# High-resolution epigenome analysis in nasal samples derived from children with respiratory viral infections reveals striking changes upon SARS-CoV-2 infection

**DOI:** 10.1101/2021.03.09.21253155

**Authors:** Konner Winkley, Boryana Koseva, Dithi Banerjee, Warren Cheung, Rangaraj Selvarangan, Tomi Pastinen, Elin Grundberg

## Abstract

**Background:** DNA methylation patterns of the human genome can be modified by environmental stimuli and provide dense information on gene regulatory circuitries. We studied genome-wide DNA methylation in nasal samples from infants (<6 months) applying whole-genome bisulfite sequencing (WGBS) to characterize epigenome response to 10 different respiratory viral infections including SARS-CoV-2.

**Results:** We identified virus-specific differentially methylated regions (vDMR) with human metapneumovirus (hMPV) and SARS-CoV-2 followed by Influenza B (Flu B) causing the weakest vs. strongest epigenome response with 496 vs. 78541 and 14361 vDMR, respectively. We found a strong replication rate of FluB (52%) and SARS-CoV-2 (42%) vDMR in independent samples indicating robust epigenome perturbation upon infection. Among the FluB and SARS-CoV-2 vDMRs, around 70% were hypomethylated and significantly enriched among epithelial cell-specific regulatory elements whereas the hypermethylated vDMRs for these viruses mapped more frequently to immune cell regulatory elements, especially those of the myeloid lineage. The hypermethylated vDMRs were also enriched among genes and genetic loci in monocyte activation pathways and monocyte count. Finally, we perform single-cell RNA-sequencing characterization of nasal mucosa in response to these two viruses to functionally analyze the epigenome perturbations. Which supports the trends we identified in methylation data and highlights and important role for monocytes.

**Conclusions:** All together, we find evidence indicating genetic predisposition to innate immune response upon a respiratory viral infection. Our genome-wide monitoring of infant viral response provides first catalogue of associated host regulatory elements. Assessing epigenetic variation in individual patients may reveal evidence for viral triggers of childhood disease.

## Supplementary Tables for "High-resolution epigenome analysis in nasal samples derived from children with respiratory viral infections reveals striking changes upon SARS-CoV-2 infection" (part 1 of 3)

### Sheet: Stable_1
Supplementary Table 1: WGBS Mapping Statistics
Library Name	Total Read Pairs	Mapped Read Pairs	Mapping Efficiency (%)	Duplicated Reads (%)	Average Coverage (X)	# CpGs (>10X)	Sample Set	Virus Type
Adeno-Pool-DNA	431647805	378847781	0.877678	0.373214	16.815	24679733	Discovery	Adenovirus
CoronaOc43-Pool-DNA	505966155	454937467	0.899146	0.291719	21.7513	26031170	Discovery	Coronavirus OC43
EVD68-Pool-DNA	431647805	392407933	0.909093	0.403704	17.1379	25218785	Discovery	Enterovirus D68
FluA-Pool-DNA	452402405	413105759	0.913138	0.405662	18.1278	25336760	Discovery	Influenza Type A
FluB-Pool-DNA	388510036	353929647	0.910992	0.377868	16.4021	24666611	Discovery	Influenza Type B
HMP-Pool-DNA	407590233	367463477	0.901551	0.356561	16.167	24068458	Discovery	Human metapneumovirus
PIV-3-Pool-DNA	499188469	441290860	0.884017	0.290248	18.1621	24384607	Discovery	Human Parainfluenza Virus Type 3
REV-Pool-DNA	408005923	370805635	0.908824	0.389231	16.5005	24623480	Discovery	Rhinovirus
RSV-2019-BS	602759218	561346334	0.931294	0.273431	49.1397	27416657	Discovery	Respiratory syncytial virus
COVID-19_6A_child	355009708	335777112	0.945825	0.384292	18.6762	26060680	Discovery	SARS-CoV-2
Negative-2018-BS	604402021	564486140	0.933958	0.293314	38.6236	27200263	Discovery	None
FluB-2019-BS	762779967	714178627	0.936284	0.329638	49.4477	27405353	Replication	Influenza Type B
COVID-19_2A_child	343237447	335777112	0.978265	0.37325	18.5007	25834395	Replication	SARS-CoV-2
Negative-2019-BS	584625062	550608872	0.941815	0.294582	39.3314	27196904	Replication	None

### Sheet: Stable_2
Supplementary Table 2: Virus-Specifc Differentially methylated Regions
Chr	Start	End	Window Size (bp)	No. of CpGs	Average P-value	Min. P-value	Max. P-value	Average Methylation (virus)	Average Methylation (control)	Delta Methylation (Virus-Control)	Virus	Hyper/Hypo
chr1	1268194	1268285	91	4	0.0055	0	0.009	0.489	0.883	-0.394	Adeno	Hypo
chr1	2082315	2082321	6	3	0.00333333	0.001	0.006	0.441667	0.0593333	0.382333	Adeno	Hyper
chr1	2771794	2771889	95	8	0.002375	0	0.007	0.641	0.98	-0.339	Adeno	Hypo
chr1	3390003	3390014	11	3	0.00466667	0.003	0.006	0.569667	0.915333	-0.345667	Adeno	Hypo
chr1	3615973	3616229	256	4	0.0035	0	0.007	0.3275	0.817	-0.4895	Adeno	Hypo
chr1	5773690	5773715	25	3	0.00266667	0	0.005	0.616	0.976	-0.36	Adeno	Hypo
chr1	6671820	6671998	178	3	0.00233333	0	0.006	0.448333	0.873667	-0.425333	Adeno	Hypo
chr1	6996040	6996075	35	3	0.004	0	0.007	0.538	0.108667	0.429333	Adeno	Hyper
chr1	7063550	7063577	27	5	0.0032	0	0.009	0.536	0.8884	-0.3524	Adeno	Hypo
chr1	7259246	7259290	44	3	0	0	0	0.187333	0.883333	-0.696	Adeno	Hypo
chr1	8890978	8891056	78	5	0.001	0	0.005	0.6626	0.1014	0.5612	Adeno	Hyper
chr1	9430238	9430284	46	4	0	0	0	0.517	0.92025	-0.40325	Adeno	Hypo
chr1	10089294	10089569	275	4	0.00075	0	0.002	0.41675	0.04575	0.371	Adeno	Hyper
chr1	10723789	10723838	49	3	0.00333333	0.001	0.006	0.450667	0.911	-0.460333	Adeno	Hypo
chr1	14010590	14010655	65	3	0.00366667	0.003	0.005	0.671	0.94	-0.269	Adeno	Hypo
chr1	15500537	15500722	185	4	0.002	0	0.007	0.51675	0.8815	-0.36475	Adeno	Hypo
chr1	15929120	15929178	58	3	0.006	0.004	0.008	0.612667	0.929333	-0.316667	Adeno	Hypo
chr1	19286090	19286121	31	3	0.002	0	0.003	0.547333	0.908333	-0.361	Adeno	Hypo
chr1	19393830	19393870	40	3	0.004	0.002	0.006	0.445667	0.857333	-0.411667	Adeno	Hypo
chr1	20931468	20931488	20	3	0.00433333	0.001	0.008	0.385	0.0593333	0.325667	Adeno	Hyper
chr1	21178367	21178625	258	4	0	0	0	0.68825	0.15825	0.53	Adeno	Hyper
chr1	23703928	23703949	21	3	0.002	0	0.006	0.583667	0.950333	-0.366667	Adeno	Hypo
chr1	24516281	24516412	131	3	0.00333333	0	0.009	0.483333	0.156333	0.327	Adeno	Hyper
chr1	25363737	25363793	56	3	0.005	0.001	0.01	0.431667	0.0573333	0.374333	Adeno	Hyper
chr1	25853860	25853975	115	3	0.00033333	0	0.001	0.506	0.943667	-0.437667	Adeno	Hypo
chr1	27176601	27176695	94	3	0.00266667	0.001	0.004	0.555333	0.901667	-0.346333	Adeno	Hypo
chr1	32597818	32597867	49	3	0.003	0.002	0.005	0.509667	0.923333	-0.413667	Adeno	Hypo
chr1	33516440	33516472	32	3	0.00466667	0.001	0.008	0.636667	0.204	0.432667	Adeno	Hyper
chr1	36028880	36029015	135	5	0.003	0	0.007	0.4848	0.058	0.4268	Adeno	Hyper
chr1	36276994	36277019	25	3	0.003	0.001	0.006	0.394	0.0736667	0.320333	Adeno	Hyper
chr1	40053757	40053797	40	3	0.001	0.001	0.001	0.474667	0.922333	-0.447667	Adeno	Hypo
chr1	43072168	43072210	42	3	0.005	0	0.008	0.823333	0.406667	0.416667	Adeno	Hyper
chr1	46579651	46579769	118	3	0.00666667	0	0.01	0.7	0.244333	0.455667	Adeno	Hyper
chr1	50695421	50695431	10	3	0.00333333	0	0.006	0.495	0.12	0.375	Adeno	Hyper
chr1	62752097	62752696	599	9	0.00133333	0	0.01	0.568444	0.0982222	0.470222	Adeno	Hyper
chr1	81918997	81919055	58	3	0.003	0	0.005	0.591333	0.931667	-0.340333	Adeno	Hypo
chr1	81968934	81968971	37	3	0.00233333	0.001	0.004	0.987667	0.715	0.272667	Adeno	Hyper
chr1	87836313	87836425	112	3	0.00566667	0.001	0.01	0.474333	0.857667	-0.383333	Adeno	Hypo
chr1	102312410	102312425	15	3	0.00233333	0	0.007	0.467	0.0526667	0.414333	Adeno	Hyper
chr1	108113343	108113483	140	4	0.0045	0	0.01	0.3305	0.8325	-0.502	Adeno	Hypo
chr1	109395822	109395886	64	3	0.00666667	0.005	0.01	0.383667	0.097	0.286667	Adeno	Hyper
chr1	111218239	111218296	57	3	0.00233333	0	0.007	0.181333	0.696	-0.514667	Adeno	Hypo
chr1	113007100	113007344	244	3	0.00066667	0	0.001	0.530333	0.923	-0.392667	Adeno	Hypo
chr1	117768728	117768845	117	3	0.00066667	0	0.001	0.580333	0.936667	-0.356333	Adeno	Hypo
chr1	149967438	149967664	226	3	0.00433333	0	0.009	0.662	0.971333	-0.309333	Adeno	Hypo
chr1	154127492	154127545	53	3	0.00266667	0	0.004	0.64	0.966667	-0.326667	Adeno	Hypo
chr1	154717797	154717993	196	5	0	0	0	0.8434	0.2466	0.5968	Adeno	Hyper
chr1	157248817	157248834	17	3	0.00433333	0.003	0.006	0.651667	0.183	0.468667	Adeno	Hyper
chr1	157248860	157248954	94	4	0.003	0	0.008	0.6135	0.102	0.5115	Adeno	Hyper
chr1	159931461	159931592	131	3	0.005	0.003	0.008	0.583667	0.932	-0.348333	Adeno	Hypo
chr1	161161027	161161052	25	3	0.004	0	0.01	0.606667	0.954667	-0.348	Adeno	Hypo
chr1	161460857	161460953	96	3	0.005	0.001	0.01	0.403	0.0773333	0.325667	Adeno	Hyper
chr1	167652795	167652811	16	3	0.00533333	0.002	0.007	0.809	1	-0.191	Adeno	Hypo
chr1	169677313	169677508	195	3	0.002	0.001	0.004	0.656333	0.25	0.406333	Adeno	Hyper
chr1	175483971	175484164	193	3	0.003	0.001	0.007	0.299667	0.0306667	0.269	Adeno	Hyper
chr1	183486878	183486893	15	3	0.00266667	0.001	0.005	0.607333	0.893333	-0.286	Adeno	Hypo
chr1	185315192	185315239	47	3	0.00433333	0	0.009	0.457333	0.0653333	0.392	Adeno	Hyper
chr1	185663289	185663352	63	3	0.00166667	0	0.003	0.554	0.153	0.401	Adeno	Hyper
chr1	203250791	203251022	231	3	0.00133333	0	0.002	0.695333	0.280667	0.414667	Adeno	Hyper
chr1	208393188	208393212	24	3	0.006	0	0.01	0.321	0.019	0.302	Adeno	Hyper
chr1	212062758	212062811	53	5	0.0008	0	0.002	0.8546	0.2002	0.6544	Adeno	Hyper
chr1	214551858	214551945	87	3	0.00166667	0.001	0.003	0.62	0.939333	-0.319333	Adeno	Hypo
chr1	217086934	217086987	53	3	0.00066667	0	0.001	0.972667	0.583667	0.389	Adeno	Hyper
chr1	217309906	217310044	138	3	0.00266667	0	0.007	0.306667	0.023	0.283667	Adeno	Hyper
chr1	226613338	226613374	36	3	0.00633333	0.006	0.007	0.282	0.0166667	0.265333	Adeno	Hyper
chr1	228743221	228743280	59	5	0.0036	0.001	0.008	0.6558	0.4816	0.1742	Adeno	Hyper
chr1	228743519	228743546	27	3	0.00133333	0	0.003	0.640333	0.391	0.249333	Adeno	Hyper
chr1	228968605	228968775	170	3	0.00233333	0	0.006	1	0.652667	0.347333	Adeno	Hyper
chr1	245462429	245462493	64	3	0.00566667	0.003	0.009	0.541333	0.893667	-0.352333	Adeno	Hypo
chr2	552976	553233	257	6	0.003	0	0.008	0.4635	0.103833	0.359667	Adeno	Hyper
chr2	2942375	2942545	170	3	0.003	0	0.009	0.871333	0.301667	0.569667	Adeno	Hyper
chr2	3281095	3281330	235	3	0.00366667	0.001	0.006	0.595	0.930333	-0.335333	Adeno	Hypo
chr2	6396210	6396412	202	3	0.00566667	0	0.009	0.830667	0.471667	0.359	Adeno	Hyper
chr2	7597305	7597375	70	5	0.003	0.001	0.006	0.6086	0.9334	-0.3248	Adeno	Hypo
chr2	10738230	10738359	129	4	0.0025	0	0.008	0.52675	0.84375	-0.317	Adeno	Hypo
chr2	11308736	11308965	229	3	0.00133333	0	0.002	0.65	0.244333	0.405667	Adeno	Hyper
chr2	16430976	16430999	23	3	0.00433333	0.001	0.009	0.699667	0.974333	-0.274667	Adeno	Hypo
chr2	26700056	26700160	104	4	0.00325	0	0.007	0.81425	0.301	0.51325	Adeno	Hyper
chr2	29179901	29179924	23	3	0.00466667	0	0.009	0.631667	0.966667	-0.335	Adeno	Hypo
chr2	37971612	37971796	184	3	0.00033333	0	0.001	0.905667	0.415333	0.490333	Adeno	Hyper
chr2	45358766	45358821	55	3	0.00433333	0	0.007	0.330667	0.0516667	0.279	Adeno	Hyper
chr2	47210419	47210450	31	3	0.003	0	0.008	0.476667	0.089	0.387667	Adeno	Hyper
chr2	47492378	47492474	96	3	0.00033333	0	0.001	0.651667	0.978667	-0.327	Adeno	Hypo
chr2	51330705	51330838	133	3	0.00333333	0.002	0.004	0.259	0.0173333	0.241667	Adeno	Hyper
chr2	55969374	55969465	91	3	0.00566667	0.004	0.007	0.747333	1	-0.252667	Adeno	Hypo
chr2	60297255	60297457	202	4	0.0055	0	0.01	0.44075	0.84175	-0.401	Adeno	Hypo
chr2	64487592	64487679	87	3	0.00066667	0	0.002	0.319667	0.826	-0.506333	Adeno	Hypo
chr2	67440638	67440695	57	3	0.00366667	0.001	0.006	0.626333	0.95	-0.323667	Adeno	Hypo
chr2	67939740	67939847	107	3	0.006	0.003	0.008	0.682333	0.963	-0.280667	Adeno	Hypo
chr2	69852289	69852544	255	3	0.00333333	0.001	0.006	0.717	0.377333	0.339667	Adeno	Hyper
chr2	70204593	70204648	55	3	0.002	0	0.003	0.422333	0.0493333	0.373	Adeno	Hyper
chr2	72441536	72441598	62	4	0.001	0	0.004	0.915	0.39175	0.52325	Adeno	Hyper
chr2	74185203	74185261	58	3	0.00166667	0	0.003	0.521	0.896667	-0.375667	Adeno	Hypo
chr2	86744007	86744131	124	3	0.004	0.001	0.01	0.609	0.225	0.384	Adeno	Hyper
chr2	90016150	90016276	126	4	0.0015	0	0.005	0.8645	0.47	0.3945	Adeno	Hyper
chr2	95940531	95940538	7	3	0.00133333	0	0.004	0.364	0.943	-0.579	Adeno	Hypo
chr2	95971856	95971994	138	3	0.00433333	0.003	0.006	0.622667	0.920333	-0.297667	Adeno	Hypo
chr2	98362248	98362341	93	3	0.00366667	0.001	0.008	0.497	0.856333	-0.359333	Adeno	Hypo
chr2	101561208	101561254	46	3	0.00233333	0	0.004	0.537333	0.921333	-0.384	Adeno	Hypo
chr2	101730274	101730305	31	3	0.006	0.004	0.009	0.277	0.0223333	0.254667	Adeno	Hyper
chr2	101791845	101791922	77	3	0.003	0.001	0.006	0.53	0.122333	0.407667	Adeno	Hyper
chr2	102156792	102157082	290	3	0.00466667	0.003	0.007	0.485	0.845333	-0.360333	Adeno	Hypo
chr2	103157201	103157242	41	3	0.001	0	0.003	0.514	0.962333	-0.448333	Adeno	Hypo
chr2	103322496	103322506	10	3	0	0	0	0.815667	0.0816667	0.734	Adeno	Hyper
chr2	103444128	103444287	159	5	0.0012	0	0.003	0.488	0.9082	-0.4202	Adeno	Hypo
chr2	106430926	106431064	138	3	0.00033333	0	0.001	0.564333	0.956333	-0.392	Adeno	Hypo
chr2	109204340	109204375	35	3	0.00066667	0	0.002	0.719333	0.201667	0.517667	Adeno	Hyper
chr2	111906530	111906611	81	3	0.001	0	0.003	0.247667	0.699333	-0.451667	Adeno	Hypo
chr2	113466346	113466693	347	3	0.004	0.003	0.005	0.458	0.126667	0.331333	Adeno	Hyper
chr2	120413849	120413885	36	3	0.00666667	0.006	0.008	0.777667	0.436667	0.341	Adeno	Hyper
chr2	121284656	121284682	26	3	0.00233333	0.001	0.004	0.585	0.892667	-0.307667	Adeno	Hypo
chr2	122015577	122015789	212	3	0	0	0	0.449667	0.0453333	0.404333	Adeno	Hyper
chr2	124669211	124669566	355	3	0.00133333	0	0.004	0.592	0.165	0.427	Adeno	Hyper
chr2	130794585	130794594	9	3	0.00233333	0.001	0.004	0.444667	0.979333	-0.534667	Adeno	Hypo
chr2	130795128	130795381	253	4	0.001	0	0.002	0.47475	0.94225	-0.4675	Adeno	Hypo
chr2	135045912	135046047	135	3	0.00433333	0.002	0.006	0.671667	0.955	-0.283333	Adeno	Hypo
chr2	143916549	143916660	111	3	0.001	0	0.002	0.729333	0.249333	0.48	Adeno	Hyper
chr2	145147383	145147393	10	4	0.0055	0	0.008	0.69175	0.99375	-0.302	Adeno	Hypo
chr2	147290801	147291023	222	3	0.006	0.005	0.007	0.649667	0.957333	-0.307667	Adeno	Hypo
chr2	149366727	149366879	152	3	0.004	0.004	0.004	0.731	0.976333	-0.245333	Adeno	Hypo
chr2	149842316	149842363	47	3	0.00833333	0.007	0.01	0.386667	0.115333	0.271333	Adeno	Hyper
chr2	158641193	158641235	42	4	0.00225	0	0.006	0.6105	0.9485	-0.338	Adeno	Hypo
chr2	173860207	173860250	43	3	0.00533333	0.003	0.009	0.583667	0.883667	-0.3	Adeno	Hypo
chr2	178591824	178591869	45	3	0.004	0	0.01	0.603333	0.923667	-0.320333	Adeno	Hypo
chr2	192425340	192425412	72	3	0.00133333	0	0.003	0.632667	0.941667	-0.309	Adeno	Hypo
chr2	192711109	192711213	104	3	0.00033333	0	0.001	0.42	0.0463333	0.373667	Adeno	Hyper
chr2	202904262	202904337	75	4	0.00025	0	0.001	0	0.55125	-0.55125	Adeno	Hypo
chr2	209224652	209224700	48	3	0.00233333	0	0.004	0.817	0.225667	0.591333	Adeno	Hyper
chr2	217936209	217936342	133	3	0.004	0	0.01	0.402	0.014	0.388	Adeno	Hyper
chr2	223437182	223437258	76	3	0.00433333	0	0.007	0.583333	0.911667	-0.328333	Adeno	Hypo
chr2	226500179	226500213	34	3	0.00333333	0	0.005	0.773667	0.993	-0.219333	Adeno	Hypo
chr2	232211980	232212191	211	3	0.00133333	0	0.003	0.866667	0.446333	0.420333	Adeno	Hyper
chr2	232236067	232236137	70	5	0.0044	0.002	0.008	0.3986	0.0792	0.3194	Adeno	Hyper
chr2	233165692	233165770	78	3	0.00466667	0.001	0.008	0.699	0.965667	-0.266667	Adeno	Hypo
chr2	233234887	233234936	49	4	0.00025	0	0.001	0.154	0.85175	-0.69775	Adeno	Hypo
chr2	235722357	235722423	66	3	0.003	0.001	0.005	0.944333	0.536	0.408333	Adeno	Hyper
chr2	235902635	235902650	15	3	0.00333333	0.001	0.008	0.463667	0.896667	-0.433	Adeno	Hypo
chr2	237597591	237597761	170	4	0.00275	0	0.005	0.2385	0.73725	-0.49875	Adeno	Hypo
chr2	238814760	238814909	149	6	0.00083333	0	0.003	0.446667	0.9055	-0.458833	Adeno	Hypo
chr2	238876999	238877091	92	3	0.00233333	0	0.007	0.327	0.757	-0.43	Adeno	Hypo
chr2	240240792	240241140	348	4	0.0025	0	0.007	0.8745	0.31475	0.55975	Adeno	Hyper
chr2	241342866	241343025	159	4	0	0	0	0.671	0.161	0.51	Adeno	Hyper
chr2	242357397	242357423	26	3	0.00266667	0.001	0.006	0.574667	0.949333	-0.374667	Adeno	Hypo
chr2	243012374	243012435	61	3	0.00166667	0	0.004	0.435667	0.873	-0.437333	Adeno	Hypo
chr3	11550654	11550754	100	3	0.00433333	0.001	0.008	0.693	0.956	-0.263	Adeno	Hypo
chr3	13518870	13518961	91	3	0.00033333	0	0.001	0.761333	0.284667	0.476667	Adeno	Hyper
chr3	13685497	13685554	57	3	0.00466667	0	0.008	0.626	0.989667	-0.363667	Adeno	Hypo
chr3	13837573	13837687	114	3	0.003	0	0.005	0.304	0.00766667	0.296333	Adeno	Hyper
chr3	14441787	14441822	35	3	0.00233333	0	0.006	0.499333	0.147333	0.352	Adeno	Hyper
chr3	14476978	14477059	81	3	0.00266667	0	0.004	0.546333	0.897	-0.350667	Adeno	Hypo
chr3	19090949	19090993	44	3	0.00366667	0.001	0.008	0.527333	0.947667	-0.420333	Adeno	Hypo
chr3	37568044	37568157	113	4	0.002	0	0.003	0.5795	0.9595	-0.38	Adeno	Hypo
chr3	40518363	40518375	12	3	0.00233333	0.002	0.003	0.430667	0.103667	0.327	Adeno	Hyper
chr3	43025073	43025376	303	3	0.00533333	0	0.01	0.626	0.945333	-0.319333	Adeno	Hypo
chr3	44106937	44106957	20	3	0.00166667	0	0.005	0.565333	0.937	-0.371667	Adeno	Hypo
chr3	48237048	48237262	214	4	0.00075	0	0.002	0.84625	0.3905	0.45575	Adeno	Hyper
chr3	54672626	54672738	112	3	0.004	0.001	0.01	0.664333	0.228	0.436333	Adeno	Hyper
chr3	60133460	60133540	80	3	0.00066667	0	0.002	0.478333	0.905333	-0.427	Adeno	Hypo
chr3	64143956	64144065	109	3	0.00333333	0.001	0.007	0.613333	0.927333	-0.314	Adeno	Hypo
chr3	69084188	69084238	50	3	0.00233333	0.001	0.004	0.606	0.959	-0.353	Adeno	Hypo
chr3	71775350	71775459	109	5	0.0014	0	0.005	0.6586	0.1782	0.4804	Adeno	Hyper
chr3	73795862	73796085	223	5	0.0004	0	0.001	0.4628	0.9284	-0.4656	Adeno	Hypo
chr3	99129840	99130110	270	4	0.002	0.001	0.004	0.47875	0.86575	-0.387	Adeno	Hypo
chr3	111697418	111697455	37	3	0.004	0.001	0.01	0.512667	0.923667	-0.411	Adeno	Hypo
chr3	121952055	121952103	48	3	0.002	0	0.004	0.420667	0.0546667	0.366	Adeno	Hyper
chr3	124034881	124034890	9	3	0.00466667	0	0.01	0.327	0.042	0.285	Adeno	Hyper
chr3	124867852	124867903	51	3	0.002	0	0.005	0.522333	0.128333	0.394	Adeno	Hyper
chr3	125709627	125710226	599	13	0.001	0	0.009	0.114385	0.618308	-0.503923	Adeno	Hypo
chr3	127331890	127332182	292	3	0.00433333	0	0.007	0.441	0.0896667	0.351333	Adeno	Hyper
chr3	127950681	127950782	101	4	0.00325	0.001	0.006	0.542	0.9245	-0.3825	Adeno	Hypo
chr3	153778268	153778467	199	3	0.001	0	0.002	0.457667	0.902667	-0.445	Adeno	Hypo
chr3	154695122	154695154	32	3	0.00633333	0.004	0.008	0.437667	0.0836667	0.354	Adeno	Hyper
chr3	159524514	159524544	30	3	0.00233333	0	0.004	0.603	0.146333	0.456667	Adeno	Hyper
chr3	175064915	175065007	92	3	0.003	0	0.005	0.485333	0.84	-0.354667	Adeno	Hypo
chr3	178306482	178306527	45	3	0.00133333	0	0.004	0.647667	0.166667	0.481	Adeno	Hyper
chr3	184369779	184369837	58	3	0.004	0.001	0.007	0.642333	0.946	-0.303667	Adeno	Hypo
chr3	185643087	185643313	226	4	0.00225	0	0.004	0.52325	0.92975	-0.4065	Adeno	Hypo
chr3	186037815	186037985	170	3	0.006	0.002	0.009	0.801667	0.983	-0.181333	Adeno	Hypo
chr3	189340544	189340640	96	3	0.00333333	0	0.005	0.686667	0.284333	0.402333	Adeno	Hyper
chr3	193973217	193973245	28	3	0.00133333	0.001	0.002	0.305333	0.00733333	0.298	Adeno	Hyper
chr3	193995523	193995655	132	3	0.005	0.001	0.007	0.492	0.897667	-0.405667	Adeno	Hypo
chr3	194830942	194831095	153	3	0.001	0	0.002	0.096	0.693667	-0.597667	Adeno	Hypo
chr3	195489330	195489363	33	3	0	0	0	0.108333	0.865	-0.756667	Adeno	Hypo
chr3	195489435	195489484	49	3	0.00266667	0.002	0.004	0.336	0.744667	-0.408667	Adeno	Hypo
chr3	196622012	196622085	73	3	0.00233333	0	0.007	0.941	0.467333	0.473667	Adeno	Hyper
chr3	196705623	196705662	39	3	0.00133333	0	0.002	0.290333	0.0296667	0.260667	Adeno	Hyper
chr4	2404733	2404829	96	3	0.00233333	0.001	0.004	0.525667	0.890333	-0.364667	Adeno	Hypo
chr4	3472521	3472643	122	3	0.00633333	0.006	0.007	0.579333	0.910667	-0.331333	Adeno	Hypo
chr4	5871845	5871945	100	3	0.00333333	0.001	0.005	0.5	0.859667	-0.359667	Adeno	Hypo
chr4	6259076	6259125	49	3	0.00433333	0.003	0.007	0.421333	0.0246667	0.396667	Adeno	Hyper
chr4	6280288	6280339	51	4	0.00225	0	0.009	0.582	0.10725	0.47475	Adeno	Hyper
chr4	13524595	13524608	13	3	0.00233333	0.001	0.004	0.301333	0.017	0.284333	Adeno	Hyper
chr4	13582707	13582766	59	3	0.00066667	0	0.001	0.814333	0.321	0.493333	Adeno	Hyper
chr4	16063750	16063765	15	3	0.00433333	0.004	0.005	0.613333	0.961667	-0.348333	Adeno	Hypo
chr4	18416063	18416096	33	3	0.00433333	0.001	0.01	0.585667	0.894	-0.308333	Adeno	Hypo
chr4	23793622	23793802	180	3	0.00566667	0	0.009	0.373	0.0643333	0.308667	Adeno	Hyper
chr4	25875713	25875774	61	3	0.003	0	0.008	0.547333	0.949	-0.401667	Adeno	Hypo
chr4	31373709	31373888	179	3	0.00233333	0	0.007	0.749333	0.235667	0.513667	Adeno	Hyper
chr4	37600843	37600913	70	5	0	0	0	0.253	0.872	-0.619	Adeno	Hypo
chr4	37866509	37866664	155	3	0.003	0.001	0.006	0.407	0.0686667	0.338333	Adeno	Hyper
chr4	38176249	38176314	65	3	0.00333333	0.002	0.005	0.480667	0.130667	0.35	Adeno	Hyper
chr4	39992813	39993101	288	5	0.0036	0.001	0.009	0.5866	0.9156	-0.329	Adeno	Hypo
chr4	40266942	40267116	174	3	0.004	0	0.009	0	0.377	-0.377	Adeno	Hypo
chr4	41104514	41104702	188	3	0.00266667	0	0.007	0.585667	0.912	-0.326333	Adeno	Hypo
chr4	42146169	42146197	28	3	0.00233333	0	0.004	0.405	0.117333	0.287667	Adeno	Hyper
chr4	54507102	54507142	40	3	0.00366667	0.001	0.006	0.5	0.925	-0.425	Adeno	Hypo
chr4	56024043	56024065	22	4	0.0025	0	0.005	0.01925	0.48925	-0.47	Adeno	Hypo
chr4	57053371	57053546	175	5	0.0032	0.001	0.006	0.5398	0.8948	-0.355	Adeno	Hypo
chr4	76132521	76132543	22	3	0.00533333	0.001	0.008	0.519333	0.867333	-0.348	Adeno	Hypo
chr4	88009826	88009998	172	4	0.00125	0	0.002	0.4915	0.927	-0.4355	Adeno	Hypo
chr4	88311235	88311409	174	4	0.005	0.002	0.01	0.5835	0.2105	0.373	Adeno	Hyper
chr4	129552295	129552375	80	3	0.00566667	0	0.01	0.593	0.909667	-0.316667	Adeno	Hypo
chr4	129838125	129838198	73	3	0.006	0.002	0.008	0.279333	0.0493333	0.23	Adeno	Hyper
chr4	138417714	138417790	76	3	0.00233333	0	0.006	0.633333	0.956333	-0.323	Adeno	Hypo
chr4	140713967	140713999	32	4	0.00425	0.001	0.007	0.60375	0.9555	-0.35175	Adeno	Hypo
chr4	142003155	142003450	295	5	0.002	0.001	0.005	0.523	0.8934	-0.3704	Adeno	Hypo
chr4	147173723	147173772	49	3	0.00333333	0	0.009	0.633667	0.946333	-0.312667	Adeno	Hypo
chr4	153608023	153608172	149	4	0.00025	0	0.001	0.87325	0.42675	0.4465	Adeno	Hyper
chr4	153985795	153985971	176	3	0.002	0	0.006	0.427333	0.899667	-0.472333	Adeno	Hypo
chr4	157145083	157145170	87	3	0.00266667	0.001	0.006	0.563667	0.885667	-0.322	Adeno	Hypo
chr4	173684671	173684782	111	3	0.003	0	0.005	0.679333	0.984	-0.304667	Adeno	Hypo
chr4	181719905	181720259	354	3	0.005	0.001	0.009	0.605	0.935	-0.33	Adeno	Hypo
chr4	183060699	183060977	278	8	0.000625	0	0.003	0.728625	0.233125	0.4955	Adeno	Hyper
chr4	188009468	188009477	9	3	0.00033333	0	0.001	0.584	0.138333	0.445667	Adeno	Hyper
chr4	188426582	188426617	35	3	0.004	0.002	0.008	1	0.447	0.553	Adeno	Hyper
chr4	190286612	190286761	149	3	0.00033333	0	0.001	0.683333	0.134	0.549333	Adeno	Hyper
chr5	664353	664363	10	3	0.00433333	0.001	0.01	0.724	0.993	-0.269	Adeno	Hypo
chr5	1108985	1109005	20	3	0.00166667	0.001	0.002	0.311	0	0.311	Adeno	Hyper
chr5	3994145	3994182	37	3	0.001	0	0.002	0.833333	0.262	0.571333	Adeno	Hyper
chr5	11174810	11174891	81	3	0.004	0.002	0.006	0.607	0.919	-0.312	Adeno	Hypo
chr5	14043332	14043395	63	3	0.00033333	0	0.001	0.583333	0.981	-0.397667	Adeno	Hypo
chr5	21651880	21651890	10	3	0.003	0	0.005	0.890333	0.31	0.580333	Adeno	Hyper
chr5	28928430	28928470	40	3	0.00233333	0	0.006	0.631333	0.125	0.506333	Adeno	Hyper
chr5	31614743	31614761	18	3	0.00266667	0.001	0.006	0.773	0.404667	0.368333	Adeno	Hyper
chr5	31615036	31615140	104	3	0.004	0	0.009	0.787	0.345	0.442	Adeno	Hyper
chr5	34805715	34805838	123	3	0.00166667	0	0.004	0.511	0.942667	-0.431667	Adeno	Hypo
chr5	38009610	38009797	187	3	0	0	0	0.658	0.104333	0.553667	Adeno	Hyper
chr5	40682462	40682568	106	3	0.00133333	0	0.003	0.575667	0.202667	0.373	Adeno	Hyper
chr5	53511427	53511445	18	3	0.004	0	0.01	0.733333	0.289	0.444333	Adeno	Hyper
chr5	54519159	54519185	26	5	0.001	0	0.003	0.4188	0.0052	0.4136	Adeno	Hyper
chr5	60163733	60163778	45	3	0.004	0.002	0.005	0.682	0.971333	-0.289333	Adeno	Hypo
chr5	60458817	60458826	9	3	0.001	0	0.003	0.169	0.662667	-0.493667	Adeno	Hypo
chr5	66975544	66975548	4	3	0.00166667	0	0.004	0.926667	0.455667	0.471	Adeno	Hyper
chr5	71483501	71483882	381	3	0.00266667	0	0.007	0.515667	0.943667	-0.428	Adeno	Hypo
chr5	75697892	75697921	29	3	0.00266667	0	0.007	0.317	0.0376667	0.279333	Adeno	Hyper
chr5	76581276	76581351	75	3	0.00133333	0	0.004	0.436333	0.914	-0.477667	Adeno	Hypo
chr5	92912940	92913007	67	3	0.00233333	0.001	0.005	0.439667	0.0973333	0.342333	Adeno	Hyper
chr5	95113558	95113602	44	3	0.001	0	0.002	0.454667	0.913	-0.458333	Adeno	Hypo
chr5	95127032	95127097	65	3	0.00266667	0	0.006	0.744333	0.982667	-0.238333	Adeno	Hypo
chr5	95193902	95193989	87	3	0.00533333	0.003	0.008	0.403667	0.092	0.311667	Adeno	Hyper
chr5	114820148	114820318	170	4	0.00625	0.003	0.01	0.45525	0.12375	0.3315	Adeno	Hyper
chr5	118259222	118259245	23	3	0.00333333	0	0.005	0.436333	0.853333	-0.417	Adeno	Hypo
chr5	118661165	118661205	40	3	0.00066667	0	0.001	0.971333	0.555667	0.415667	Adeno	Hyper
chr5	126090717	126090767	50	4	0.004	0	0.008	0.84875	0.35225	0.4965	Adeno	Hyper
chr5	126408806	126408822	16	3	0.005	0.003	0.006	0.231333	0.015	0.216333	Adeno	Hyper
chr5	132758846	132758882	36	3	0.003	0	0.005	0.514	0.866	-0.352	Adeno	Hypo
chr5	134376536	134376551	15	3	0.00433333	0.002	0.008	0.285333	0	0.285333	Adeno	Hyper
chr5	135415906	135415925	19	3	0.006	0.001	0.009	0.241333	0.022	0.219333	Adeno	Hyper
chr5	139926562	139926647	85	3	0.002	0	0.004	0.452333	0.0736667	0.378667	Adeno	Hyper
chr5	140568487	140568520	33	3	0.00666667	0.001	0.01	0.168	0.54	-0.372	Adeno	Hypo
chr5	141887442	141887588	146	3	0.00166667	0	0.003	0.375	0.832	-0.457	Adeno	Hypo
chr5	147699734	147699918	184	7	0.00014286	0	0.001	0.765	0.159286	0.605714	Adeno	Hyper
chr5	153689561	153689651	90	3	0.00133333	0	0.002	0.612	0.189333	0.422667	Adeno	Hyper
chr5	164680595	164680695	100	3	0.00266667	0.001	0.005	0.69	0.941333	-0.251333	Adeno	Hypo
chr5	167425819	167425973	154	3	0.003	0.003	0.003	0.642667	0.959333	-0.316667	Adeno	Hypo
chr5	171759126	171759277	151	3	0.00266667	0	0.005	0.699333	0.980667	-0.281333	Adeno	Hypo
chr5	171826512	171826570	58	4	0.00675	0.001	0.01	0.68875	0.95575	-0.267	Adeno	Hypo
chr5	173191891	173192177	286	4	0.002	0	0.006	0.51375	0.92975	-0.416	Adeno	Hypo
chr5	177918252	177918376	124	4	0.0025	0	0.005	0.49425	0.0905	0.40375	Adeno	Hyper
chr5	178261693	178261799	106	3	0.00033333	0	0.001	0.636333	0.0906667	0.545667	Adeno	Hyper
chr5	179026715	179026747	32	3	0.00033333	0	0.001	0.546	0.972	-0.426	Adeno	Hypo
chr5	179741007	179741104	97	3	0.003	0.001	0.006	0.776667	0.305	0.471667	Adeno	Hyper
chr6	2762940	2763079	139	3	0.001	0	0.002	0.659333	0.210667	0.448667	Adeno	Hyper
chr6	2902466	2902519	53	3	0.00666667	0.002	0.009	0.974333	0.488667	0.485667	Adeno	Hyper
chr6	2974079	2974198	119	3	0.00266667	0	0.007	0.454	0.0836667	0.370333	Adeno	Hyper
chr6	3749643	3749715	72	3	0.00666667	0.003	0.009	0.401333	0.768	-0.366667	Adeno	Hypo
chr6	15067300	15067400	100	3	0.00233333	0.001	0.004	0.414667	0.077	0.337667	Adeno	Hyper
chr6	15504950	15505054	104	3	0.00533333	0	0.008	0.714333	0.363	0.351333	Adeno	Hyper
chr6	15508704	15508834	130	3	0.00366667	0.001	0.007	0.564	0.143667	0.420333	Adeno	Hyper
chr6	15732585	15732706	121	3	0.00566667	0.001	0.01	0.689333	0.955667	-0.266333	Adeno	Hypo
chr6	21220420	21220616	196	3	0.00333333	0	0.006	0.552667	0.92	-0.367333	Adeno	Hypo
chr6	24951934	24952153	219	3	0.00033333	0	0.001	0.517333	0.0106667	0.506667	Adeno	Hyper
chr6	26042984	26043152	168	9	0.001	0	0.002	0.551222	0.975889	-0.424667	Adeno	Hypo
chr6	26225407	26225509	102	4	0.00175	0	0.006	0.3685	0.84175	-0.47325	Adeno	Hypo
chr6	27020134	27020196	62	3	0.00133333	0	0.003	0.575333	0.921	-0.345667	Adeno	Hypo
chr6	27831881	27831911	30	3	0.004	0	0.008	0.188	0.588667	-0.400667	Adeno	Hypo
chr6	28456939	28456995	56	4	0.0005	0	0.002	0.4165	0.01825	0.39825	Adeno	Hyper
chr6	32551867	32552022	155	8	0.003375	0	0.008	0.41975	0.837375	-0.417625	Adeno	Hypo
chr6	32680246	32680422	176	4	0	0	0	0.90275	0.098	0.80475	Adeno	Hyper
chr6	32743487	32743860	373	3	0.00033333	0	0.001	0.688333	0.081	0.607333	Adeno	Hyper
chr6	34258716	34258797	81	3	0.002	0	0.005	0.572333	0.943667	-0.371333	Adeno	Hypo
chr6	37461035	37461063	28	3	0.00766667	0.006	0.01	0.678667	0.944333	-0.265667	Adeno	Hypo
chr6	41375155	41375186	31	3	0.00166667	0.001	0.003	0.904667	0.475333	0.429333	Adeno	Hyper
chr6	42503458	42503578	120	3	0.00266667	0.002	0.004	0.577333	0.922333	-0.345	Adeno	Hypo
chr6	42712452	42712505	53	4	0.004	0.001	0.007	0.6305	0.95075	-0.32025	Adeno	Hypo
chr6	89268169	89268205	36	3	0.004	0.002	0.008	0.663667	0.944	-0.280333	Adeno	Hypo
chr6	103780605	103780635	30	3	0.00466667	0	0.008	0.701667	0.304667	0.397	Adeno	Hyper
chr6	105605581	105605695	114	3	0.00166667	0.001	0.002	0.626333	0.944	-0.317667	Adeno	Hypo
chr6	106428957	106429019	62	3	0.00166667	0	0.004	0.313	0.0196667	0.293333	Adeno	Hyper
chr6	108882657	108882681	24	3	0.00866667	0.008	0.009	0	0.448667	-0.448667	Adeno	Hypo
chr6	111239185	111239306	121	3	0.00133333	0	0.003	0.501667	0.133667	0.368	Adeno	Hyper
chr6	116843931	116844043	112	3	0.00133333	0	0.002	0.605667	0.934	-0.328333	Adeno	Hypo
chr6	119965170	119965241	71	3	0.00233333	0	0.005	0.479333	0.0573333	0.422	Adeno	Hyper
chr6	127796871	127796998	127	10	0.0017	0	0.007	0.9345	0.4097	0.5248	Adeno	Hyper
chr6	130573950	130574059	109	3	0.00066667	0	0.002	0.627	0.958333	-0.331333	Adeno	Hypo
chr6	135203819	135203905	86	3	0.00066667	0	0.002	0.454333	0.081	0.373333	Adeno	Hyper
chr6	139165601	139165716	115	4	0.00125	0	0.002	0.51525	0.9295	-0.41425	Adeno	Hypo
chr6	140300553	140300709	156	5	0.0016	0	0.003	0.5924	0.9544	-0.362	Adeno	Hypo
chr6	143974316	143974347	31	3	0.003	0	0.009	0.571667	0.931667	-0.36	Adeno	Hypo
chr6	144328951	144328997	46	5	0.0028	0.001	0.005	0.5654	0.1526	0.4128	Adeno	Hyper
chr6	150069449	150069667	218	3	0.002	0	0.006	0.616	0.958333	-0.342333	Adeno	Hypo
chr6	150302379	150302601	222	4	0.00075	0	0.003	0.71375	0.2145	0.49925	Adeno	Hyper
chr6	152632933	152632949	16	3	0	0	0	0.632667	0.182	0.450667	Adeno	Hyper
chr6	153334251	153334295	44	3	0.00133333	0	0.004	0.982333	0.549	0.433333	Adeno	Hyper
chr6	155324842	155324907	65	3	0	0	0	0.820667	0.0963333	0.724333	Adeno	Hyper
chr6	157876889	157876936	47	3	0.00766667	0.006	0.01	0.546667	0.837667	-0.291	Adeno	Hypo
chr6	158654581	158654696	115	3	0.00533333	0.002	0.009	0.482	0.841	-0.359	Adeno	Hypo
chr6	159291475	159291544	69	3	0.00066667	0	0.002	0.958333	0.378	0.580333	Adeno	Hyper
chr6	162236681	162236882	201	3	0.00166667	0	0.003	0.729667	0.313333	0.416333	Adeno	Hyper
chr6	163465726	163465776	50	3	0.004	0.001	0.006	0.715	0.977667	-0.262667	Adeno	Hypo
chr6	166117501	166117612	111	3	0.00733333	0.005	0.009	0.6	0.91	-0.31	Adeno	Hypo
chr6	168593042	168593168	126	3	0.00433333	0.001	0.008	0.342	0.824333	-0.482333	Adeno	Hypo
chr6	169977812	169977893	81	3	0.00233333	0	0.005	0.947	0.453667	0.493333	Adeno	Hyper
chr6	170449558	170449598	40	3	0.00266667	0	0.005	0.686333	0.967	-0.280667	Adeno	Hypo
chr6	170578736	170578863	127	3	0.002	0	0.005	0.461333	0.898	-0.436667	Adeno	Hypo
chr7	622085	622144	59	3	0.001	0	0.002	0.925	0.463333	0.461667	Adeno	Hyper
chr7	623986	624082	96	3	0.00133333	0	0.004	0.540667	0.0613333	0.479333	Adeno	Hyper
chr7	630473	630568	95	8	0.0025	0	0.009	0.405875	0.032875	0.373	Adeno	Hyper
chr7	947164	947262	98	5	0.0024	0	0.006	0.2298	0.7262	-0.4964	Adeno	Hypo
chr7	1209472	1209501	29	4	0.00275	0.001	0.006	0.169	0.5835	-0.4145	Adeno	Hypo
chr7	1209543	1209562	19	3	0.001	0	0.002	0.0786667	0.557333	-0.478667	Adeno	Hypo
chr7	1600811	1600851	40	3	0.00333333	0.003	0.004	0.545333	0.962	-0.416667	Adeno	Hypo
chr7	3033960	3034081	121	3	0.00533333	0.002	0.007	0.758667	0.985333	-0.226667	Adeno	Hypo
chr7	3647586	3647697	111	3	0.00066667	0	0.001	0.436667	0.851333	-0.414667	Adeno	Hypo
chr7	3735415	3735560	145	3	0.00333333	0	0.01	0.912667	0.516	0.396667	Adeno	Hyper
chr7	4244323	4244355	32	4	0.00175	0.001	0.003	0.475	0.9785	-0.5035	Adeno	Hypo
chr7	4244628	4244684	56	5	0	0	0	0.3128	0.9568	-0.644	Adeno	Hypo
chr7	4653006	4653071	65	3	0.005	0.003	0.009	0.196	0.00533333	0.190667	Adeno	Hyper
chr7	4849017	4849079	62	3	0.00666667	0.005	0.009	0.332667	0.0353333	0.297333	Adeno	Hyper
chr7	5258485	5258529	44	5	0.0008	0	0.004	0.4506	0.011	0.4396	Adeno	Hyper
chr7	5744152	5744297	145	3	0.00066667	0	0.001	0.379333	0.0433333	0.336	Adeno	Hyper
chr7	5878634	5878791	157	5	0.0012	0	0.004	0.7154	0.1692	0.5462	Adeno	Hyper
chr7	7343841	7343912	71	4	0.0015	0	0.003	0.79875	0.26475	0.534	Adeno	Hyper
chr7	7962580	7962810	230	3	0.003	0.001	0.005	0.609667	0.94	-0.330333	Adeno	Hypo
chr7	25817433	25817488	55	3	0.004	0.001	0.008	0.536333	0.912667	-0.376333	Adeno	Hypo
chr7	27146227	27146269	42	4	0.00675	0.006	0.007	0.5645	0.91725	-0.35275	Adeno	Hypo
chr7	27182301	27182315	14	3	0.00066667	0	0.001	0.326	0.916333	-0.590333	Adeno	Hypo
chr7	29602523	29602598	75	3	0.003	0.001	0.006	0.150333	0.512	-0.361667	Adeno	Hypo
chr7	29648278	29648524	246	4	0.0055	0.001	0.01	0.6515	0.95275	-0.30125	Adeno	Hypo
chr7	32358606	32358696	90	4	0.00275	0	0.01	0.039	0.48275	-0.44375	Adeno	Hypo
chr7	33740028	33740139	111	3	0.00333333	0	0.01	0.952333	0.516333	0.436	Adeno	Hyper
chr7	36327722	36327771	49	3	0.00266667	0.001	0.006	0.366667	0.0266667	0.34	Adeno	Hyper
chr7	36639398	36639506	108	4	0.00225	0	0.004	0.84325	0.409	0.43425	Adeno	Hyper
chr7	37551603	37551722	119	3	0.00333333	0	0.005	0.597	0.976667	-0.379667	Adeno	Hypo
chr7	39393604	39393625	21	4	0.005	0.001	0.01	0.635	0.945	-0.31	Adeno	Hypo
chr7	39930221	39930250	29	3	0.002	0	0.006	0.506333	0.099	0.407333	Adeno	Hyper
chr7	44629027	44629290	263	3	0.001	0	0.002	0.614	0.959	-0.345	Adeno	Hypo
chr7	45018841	45018897	56	4	0.002	0	0.008	0.4255	0.009	0.4165	Adeno	Hyper
chr7	45980405	45980637	232	3	0.002	0	0.006	0.686667	0.197667	0.489	Adeno	Hyper
chr7	48390281	48390325	44	3	0.00466667	0.004	0.006	0.303333	0.036	0.267333	Adeno	Hyper
chr7	50546234	50546292	58	3	0	0	0	0.765	0.135667	0.629333	Adeno	Hyper
chr7	50727866	50728183	317	9	0.00177778	0	0.008	0.417	0.0153333	0.401667	Adeno	Hyper
chr7	56172330	56172451	121	4	0.00025	0	0.001	0.438	0.9285	-0.4905	Adeno	Hypo
chr7	57518289	57518378	89	3	0.00333333	0.001	0.007	0.418667	0.798	-0.379333	Adeno	Hypo
chr7	69289343	69289519	176	5	0.0032	0	0.008	0.6794	0.295	0.3844	Adeno	Hyper
chr7	73720928	73720961	33	3	0.002	0.001	0.004	0.659	0.164667	0.494333	Adeno	Hyper
chr7	73844937	73844981	44	3	0.00366667	0	0.006	0.561	0.960333	-0.399333	Adeno	Hypo
chr7	75334707	75334778	71	5	0.0038	0	0.009	0.5374	0.1258	0.4116	Adeno	Hyper
chr7	82946481	82946497	16	3	0	0	0	0.948667	0.0276667	0.921	Adeno	Hyper
chr7	95107999	95108076	77	3	0.00466667	0.003	0.006	0.650667	0.939333	-0.288667	Adeno	Hypo
chr7	96127163	96127373	210	3	0.005	0.002	0.008	0.559667	0.881333	-0.321667	Adeno	Hypo
chr7	102574731	102574835	104	3	0.00133333	0.001	0.002	0.613667	0.963667	-0.35	Adeno	Hypo
chr7	107476898	107476961	63	3	0.001	0	0.003	0.639	0.210333	0.428667	Adeno	Hyper
chr7	114335097	114335213	116	4	0.00375	0.001	0.008	0.463	0.862	-0.399	Adeno	Hypo
chr7	116914130	116914197	67	3	0.003	0.001	0.006	0.6	0.922	-0.322	Adeno	Hypo
chr7	126297887	126298027	140	3	0.001	0	0.002	0.499	0.927667	-0.428667	Adeno	Hypo
chr7	126349909	126349926	17	3	0.005	0	0.008	0.582333	0.914	-0.331667	Adeno	Hypo
chr7	130047851	130047910	59	3	0.00166667	0	0.003	0.367667	0.044	0.323667	Adeno	Hyper
chr7	130578945	130579063	118	3	0.00533333	0	0.01	0.705	0.237667	0.467333	Adeno	Hyper
chr7	135439624	135439682	58	3	0.00033333	0	0.001	0.825333	0.434	0.391333	Adeno	Hyper
chr7	138789383	138789400	17	3	0.00166667	0.001	0.002	0.391667	0.0206667	0.371	Adeno	Hyper
chr7	142017831	142017931	100	3	0.002	0	0.004	0.602	0.246667	0.355333	Adeno	Hyper
chr7	142599055	142599099	44	4	0.0015	0	0.004	0.5565	0.946	-0.3895	Adeno	Hypo
chr7	143111199	143111289	90	5	0.003	0.001	0.007	0.4382	0.8994	-0.4612	Adeno	Hypo
chr7	150600818	150601054	236	7	0.00185714	0	0.008	0.483143	0.0695714	0.413571	Adeno	Hyper
chr7	150822940	150822968	28	3	0.00233333	0	0.005	0.409667	0.892333	-0.482667	Adeno	Hypo
chr7	150904073	150904110	37	3	0.006	0.003	0.008	0.272667	0.0216667	0.251	Adeno	Hyper
chr7	153083814	153084096	282	3	0.005	0.002	0.009	0.422	0.841667	-0.419667	Adeno	Hypo
chr7	155179416	155179586	170	3	0.00233333	0	0.005	0.958	0.564667	0.393333	Adeno	Hyper
chr7	157369934	157369960	26	3	0.00033333	0	0.001	0.888	0.424	0.464	Adeno	Hyper
chr7	158041516	158041742	226	3	0.00266667	0	0.005	0.324667	0.745	-0.420333	Adeno	Hypo
chr7	158152824	158153066	242	4	0.001	0	0.004	0.92175	0.64925	0.2725	Adeno	Hyper
chr7	158235320	158235423	103	4	0.002	0.001	0.003	0.3485	0.053	0.2955	Adeno	Hyper
chr7	158240239	158240330	91	3	0.00733333	0.005	0.009	0.520667	0.903667	-0.383	Adeno	Hypo
chr7	158334456	158334534	78	4	0.0005	0	0.002	0.511	0.068	0.443	Adeno	Hyper
chr7	158655409	158655582	173	8	0.001625	0	0.007	0.780375	0.31475	0.465625	Adeno	Hyper
chr8	588838	588891	53	3	0.00266667	0	0.007	0.784667	0.335667	0.449	Adeno	Hyper
chr8	748459	748540	81	3	0.00233333	0.001	0.004	0.568667	0.908333	-0.339667	Adeno	Hypo
chr8	1364958	1364973	15	3	0.00666667	0.001	0.01	0.595	0.897667	-0.302667	Adeno	Hypo
chr8	1552763	1552805	42	3	0.001	0	0.002	0.539667	0.941667	-0.402	Adeno	Hypo
chr8	2228053	2228404	351	3	0	0	0	0.578667	0.157333	0.421333	Adeno	Hyper
chr8	2852912	2853127	215	3	0.00133333	0	0.004	0.5	0.918333	-0.418333	Adeno	Hypo
chr8	2933445	2933521	76	3	0.00333333	0.002	0.004	0.615333	0.955	-0.339667	Adeno	Hypo
chr8	4940698	4940901	203	4	0	0	0	0.6345	0.1615	0.473	Adeno	Hyper
chr8	8102325	8102345	20	3	0.00466667	0.002	0.007	0.367667	0.0336667	0.334	Adeno	Hyper
chr8	8946403	8946485	82	5	0.0034	0	0.007	0.387	0.051	0.336	Adeno	Hyper
chr8	9106559	9106799	240	3	0.00133333	0	0.003	0.476333	0.058	0.418333	Adeno	Hyper
chr8	9940173	9940238	65	3	0.00333333	0.002	0.006	0.5	0.0916667	0.408333	Adeno	Hyper
chr8	11415427	11415543	116	3	0.00233333	0	0.006	0.425667	0.0623333	0.363333	Adeno	Hyper
chr8	13133214	13133303	89	3	0.001	0	0.002	0.507333	0.919	-0.411667	Adeno	Hypo
chr8	17533586	17533901	315	5	0.0004	0	0.002	0.6242	0.0748	0.5494	Adeno	Hyper
chr8	17533966	17533997	31	3	0	0	0	0.544	0.0646667	0.479333	Adeno	Hyper
chr8	18083326	18083389	63	3	0.00066667	0	0.001	0.560667	0.933667	-0.373	Adeno	Hypo
chr8	22429974	22430079	105	3	0.00433333	0.001	0.01	0.661667	0.161	0.500667	Adeno	Hyper
chr8	23079123	23079175	52	3	0.00033333	0	0.001	0.448333	0.0626667	0.385667	Adeno	Hyper
chr8	25072264	25072319	55	3	0.003	0.001	0.006	0.348	0.0313333	0.316667	Adeno	Hyper
chr8	28627489	28627679	190	6	0.00016667	0	0.001	0.929833	0.362	0.567833	Adeno	Hyper
chr8	28637013	28637063	50	3	0.00266667	0	0.007	0.524667	0.101	0.423667	Adeno	Hyper
chr8	29886192	29886371	179	3	0.00133333	0	0.003	0.637333	0.204	0.433333	Adeno	Hyper
chr8	38524081	38524132	51	4	0.003	0	0.006	0.248	0	0.248	Adeno	Hyper
chr8	41583161	41583183	22	3	0.00633333	0.001	0.01	0.724333	0.309333	0.415	Adeno	Hyper
chr8	61150657	61150726	69	3	0.00366667	0	0.008	0.442	0.0996667	0.342333	Adeno	Hyper
chr8	62614874	62614929	55	3	0.00233333	0	0.005	0.438333	0.0963333	0.342	Adeno	Hyper
chr8	74064272	74064351	79	3	0.00133333	0	0.003	0.455667	0.907667	-0.452	Adeno	Hypo
chr8	97587256	97587349	93	3	0.003	0	0.005	0.454667	0.853	-0.398333	Adeno	Hypo
chr8	101690873	101690904	31	3	0.00233333	0.001	0.004	0.501667	0.915333	-0.413667	Adeno	Hypo
chr8	104432020	104432097	77	4	0.003	0	0.008	0.2815	0.03025	0.25125	Adeno	Hyper
chr8	105481178	105481192	14	3	0.00266667	0.001	0.005	0.626667	0.966	-0.339333	Adeno	Hypo
chr8	110598208	110598344	136	3	0.00433333	0	0.008	0.540667	0.911333	-0.370667	Adeno	Hypo
chr8	116441348	116441534	186	5	0.0002	0	0.001	0.8526	0.1704	0.6822	Adeno	Hyper
chr8	116441764	116442064	300	4	0.00025	0	0.001	0.90625	0.37275	0.5335	Adeno	Hyper
chr8	117840024	117840213	189	3	0.00666667	0.002	0.01	0.585	0.912333	-0.327333	Adeno	Hypo
chr8	119086385	119086545	160	3	0.00533333	0	0.009	0.321	0.802333	-0.481333	Adeno	Hypo
chr8	125576612	125576759	147	6	0.00133333	0	0.004	0.352167	0.0385	0.313667	Adeno	Hyper
chr8	130071618	130071832	214	3	0.00166667	0	0.005	0.691	0.266	0.425	Adeno	Hyper
chr8	133459039	133459156	117	3	0.001	0.001	0.001	0.296	0.015	0.281	Adeno	Hyper
chr8	133911185	133911233	48	3	0.00466667	0.002	0.009	0.675333	0.940333	-0.265	Adeno	Hypo
chr8	134162841	134162877	36	3	0.001	0	0.002	0.452	0.0596667	0.392333	Adeno	Hyper
chr8	135699890	135699934	44	3	0.002	0	0.006	0.448667	0.0343333	0.414333	Adeno	Hyper
chr8	135733528	135733792	264	4	0.0045	0.001	0.009	0.6585	0.3185	0.34	Adeno	Hyper
chr8	144628719	144628900	181	4	0.003	0.001	0.006	0.55975	0.153	0.40675	Adeno	Hyper
chr8	144631590	144631810	220	3	0.005	0	0.009	0.343667	0.051	0.292667	Adeno	Hyper
chr8	145055418	145055496	78	3	0.001	0	0.002	0.692667	0.937667	-0.245	Adeno	Hypo
chr9	5327520	5327572	52	3	0.003	0	0.007	0.566667	0.922333	-0.355667	Adeno	Hypo
chr9	14240578	14240716	138	3	0.00266667	0.001	0.006	0.6	0.922333	-0.322333	Adeno	Hypo
chr9	17669061	17669310	249	3	0.00266667	0	0.005	0.545333	0.919667	-0.374333	Adeno	Hypo
chr9	18437917	18437977	60	3	0	0	0	0.572	0.963333	-0.391333	Adeno	Hypo
chr9	38527972	38528017	45	3	0.00166667	0.001	0.002	0.677667	0.954667	-0.277	Adeno	Hypo
chr9	38672632	38672684	52	4	0.003	0.002	0.005	0.2425	0	0.2425	Adeno	Hyper
chr9	84080728	84080917	189	4	0.0015	0	0.005	0.509	0.092	0.417	Adeno	Hyper
chr9	86086114	86086308	194	3	0.00466667	0.001	0.007	0.421667	0.115	0.306667	Adeno	Hyper
chr9	90225321	90225355	34	3	0.00266667	0	0.007	0.627333	0.950333	-0.323	Adeno	Hypo
chr9	91008462	91008495	33	3	0.00166667	0.001	0.002	0.451	0.899667	-0.448667	Adeno	Hypo
chr9	91994503	91994627	124	5	0.001	0	0.003	0.3574	0.025	0.3324	Adeno	Hyper
chr9	92034010	92034126	116	6	0.0005	0	0.002	0.542333	0.0608333	0.4815	Adeno	Hyper
chr9	92046167	92046201	34	3	0.001	0.001	0.001	0.653333	0.974	-0.320667	Adeno	Hypo
chr9	92123923	92123997	74	3	0.005	0.001	0.01	0.533333	0.136	0.397333	Adeno	Hyper
chr9	96256600	96256702	102	4	0.001	0.001	0.001	0.4245	0.89125	-0.46675	Adeno	Hypo
chr9	97402441	97402452	11	3	0.00066667	0	0.001	0.434667	0.029	0.405667	Adeno	Hyper
chr9	97549759	97549841	82	3	0.00633333	0	0.01	0.661667	0.933667	-0.272	Adeno	Hypo
chr9	97763532	97763648	116	3	0.003	0	0.008	0.558333	0.935667	-0.377333	Adeno	Hypo
chr9	97807691	97807862	171	5	0.0016	0	0.003	0.5436	0.9288	-0.3852	Adeno	Hypo
chr9	97869685	97869701	16	3	0.006	0.005	0.007	0.597	0.921667	-0.324667	Adeno	Hypo
chr9	98949698	98949707	9	3	0.003	0.002	0.004	0.555333	0.936667	-0.381333	Adeno	Hypo
chr9	99277016	99277143	127	3	0.00333333	0.001	0.008	0.528	0.956	-0.428	Adeno	Hypo
chr9	106881735	106881780	45	3	0.00233333	0.001	0.005	0.662667	0.924333	-0.261667	Adeno	Hypo
chr9	114604108	114604131	23	3	0.00666667	0.002	0.009	0.220333	0	0.220333	Adeno	Hyper
chr9	114864040	114864074	34	3	0	0	0	0.664333	0.04	0.624333	Adeno	Hyper
chr9	123605661	123605854	193	5	0.0022	0	0.009	0.588	0.0828	0.5052	Adeno	Hyper
chr9	124097783	124097842	59	3	0.004	0.001	0.006	0.625667	0.920333	-0.294667	Adeno	Hypo
chr9	125623487	125623535	48	4	0.00225	0	0.005	0.46975	0.91575	-0.446	Adeno	Hypo
chr9	127027540	127027732	192	6	0.0005	0	0.001	0.605833	0.111167	0.494667	Adeno	Hyper
chr9	127084901	127085041	140	4	0.00075	0	0.002	0.693	0.1905	0.5025	Adeno	Hyper
chr9	127607965	127608017	52	3	0.006	0.004	0.009	0.675667	0.926333	-0.250667	Adeno	Hypo
chr9	129233902	129234056	154	3	0.00333333	0.002	0.005	0.25	0.00666667	0.243333	Adeno	Hyper
chr9	130502051	130502142	91	4	0.00325	0.002	0.005	0.571	0.94725	-0.37625	Adeno	Hypo
chr9	132101238	132101248	10	3	0.00333333	0	0.009	0.495333	0.939	-0.443667	Adeno	Hypo
chr9	132109086	132109115	29	3	0.005	0.002	0.009	0.293	0.035	0.258	Adeno	Hyper
chr9	132323964	132324000	36	3	0.00233333	0.002	0.003	0.752333	1	-0.247667	Adeno	Hypo
chr9	136810075	136810119	44	5	0.0028	0	0.007	0.4564	0.9012	-0.4448	Adeno	Hypo
chr9	137111982	137112092	110	4	0.0045	0	0.009	0.6085	0.9375	-0.329	Adeno	Hypo
chr9	137168867	137168967	100	3	0.00533333	0	0.009	0.619333	0.142333	0.477	Adeno	Hyper
chr9	137430813	137430921	108	3	0	0	0	0.170333	0.713667	-0.543333	Adeno	Hypo
chr9	139047368	139047398	30	3	0.00066667	0	0.002	0.492667	0.961	-0.468333	Adeno	Hypo
chr9	139117295	139117385	90	3	0.004	0.001	0.006	0.465667	0.138333	0.327333	Adeno	Hyper
chr9	139597813	139597882	69	3	0.00266667	0	0.005	0.342667	0.059	0.283667	Adeno	Hyper
chr9	140522969	140523011	42	3	0.00133333	0.001	0.002	0.445333	0.0753333	0.37	Adeno	Hyper
chr9	140542248	140542295	47	3	0.001	0	0.002	0.498	0.067	0.431	Adeno	Hyper
chr10	302388	302671	283	4	0.00525	0.003	0.009	0.6315	0.9305	-0.299	Adeno	Hypo
chr10	1341526	1341870	344	4	0.0005	0	0.002	0.7345	0.12725	0.60725	Adeno	Hyper
chr10	1503059	1503093	34	3	0.00333333	0	0.006	0.479	0.844	-0.365	Adeno	Hypo
chr10	2454063	2454204	141	3	0.005	0	0.01	0.645667	0.947	-0.301333	Adeno	Hypo
chr10	2984590	2984676	86	3	0.00066667	0	0.001	0.752	0.278667	0.473333	Adeno	Hyper
chr10	3138418	3138486	68	4	0.0045	0	0.009	0.62575	0.192	0.43375	Adeno	Hyper
chr10	3598486	3598536	50	3	0.00333333	0.001	0.008	0.510667	0.929	-0.418333	Adeno	Hypo
chr10	3612403	3612505	102	5	0.0008	0	0.003	0.5548	0.096	0.4588	Adeno	Hyper
chr10	3695284	3695333	49	4	0.00375	0	0.01	0.558	0.0955	0.4625	Adeno	Hyper
chr10	4713640	4713737	97	3	0.00466667	0.004	0.006	0.643333	0.935667	-0.292333	Adeno	Hypo
chr10	5493826	5493880	54	3	0.00333333	0	0.006	0.606667	0.960667	-0.354	Adeno	Hypo
chr10	5588132	5588198	66	6	0.00333333	0.001	0.006	0.646167	0.984667	-0.3385	Adeno	Hypo
chr10	5874469	5874559	90	3	0.00166667	0.001	0.003	0.944	0.514	0.43	Adeno	Hyper
chr10	5915879	5915887	8	3	0.00133333	0	0.002	0.467	0.0476667	0.419333	Adeno	Hyper
chr10	7229097	7229432	335	3	0.00133333	0	0.004	0.683333	0.098	0.585333	Adeno	Hyper
chr10	7348439	7348517	78	3	0.00366667	0	0.009	0.595667	0.178	0.417667	Adeno	Hyper
chr10	7409615	7409671	56	4	0.001	0	0.002	0.47725	0.9085	-0.43125	Adeno	Hypo
chr10	7557338	7557353	15	3	0.00133333	0.001	0.002	0.612	0.950333	-0.338333	Adeno	Hypo
chr10	8496964	8496982	18	3	0.001	0.001	0.001	0.660333	0.972667	-0.312333	Adeno	Hypo
chr10	10956316	10956393	77	4	0.004	0	0.009	0.44675	0.11975	0.327	Adeno	Hyper
chr10	11214539	11214730	191	3	0.00066667	0	0.001	0.590333	0.111667	0.478667	Adeno	Hyper
chr10	13612389	13612442	53	3	0.00033333	0	0.001	0.415667	0.909	-0.493333	Adeno	Hypo
chr10	15126528	15126664	136	3	0.007	0.003	0.01	0.570333	0.884667	-0.314333	Adeno	Hypo
chr10	18955700	18955809	109	3	0.00433333	0.001	0.007	0.588333	0.924	-0.335667	Adeno	Hypo
chr10	27389872	27389908	36	3	0.00166667	0	0.005	0.591	0.170667	0.420333	Adeno	Hyper
chr10	29200621	29200630	9	3	0.005	0.003	0.007	0.772667	0.986667	-0.214	Adeno	Hypo
chr10	42863028	42863204	176	9	0.00222222	0	0.008	0.375222	0.0283333	0.346889	Adeno	Hyper
chr10	45557713	45557739	26	3	0.00266667	0.001	0.005	0.455333	0.919333	-0.464	Adeno	Hypo
chr10	45915470	45915751	281	3	0.00366667	0.003	0.005	0.338667	0.0583333	0.280333	Adeno	Hyper
chr10	50244179	50244378	199	4	0.0005	0	0.002	0.89575	0.1965	0.69925	Adeno	Hyper
chr10	52257278	52257290	12	3	0.00066667	0	0.002	0.618667	0.993	-0.374333	Adeno	Hypo
chr10	54980837	54980868	31	3	0.00266667	0	0.006	0.613667	0.969333	-0.355667	Adeno	Hypo
chr10	70856732	70856849	117	3	0.00233333	0.001	0.005	0.558333	0.183667	0.374667	Adeno	Hyper
chr10	71606513	71606701	188	3	0.003	0	0.009	0.111	0.638667	-0.527667	Adeno	Hypo
chr10	72216881	72216980	99	3	0.00133333	0	0.003	0.224	0.754	-0.53	Adeno	Hypo
chr10	72535155	72535322	167	3	0.003	0	0.007	0.958333	0.576	0.382333	Adeno	Hyper
chr10	76559975	76560231	256	3	0.00533333	0.001	0.009	0.607	0.936	-0.329	Adeno	Hypo
chr10	76953849	76953880	31	3	0.00333333	0.001	0.005	0.711	1	-0.289	Adeno	Hypo
chr10	78629908	78630050	142	3	0.00633333	0.006	0.007	0.585667	0.945	-0.359333	Adeno	Hypo
chr10	78645674	78645798	124	3	0.005	0	0.01	0.599667	0.916667	-0.317	Adeno	Hypo
chr10	80008618	80008729	111	3	0.00133333	0	0.003	0.55	0.127	0.423	Adeno	Hyper
chr10	80303812	80303860	48	4	0.004	0.001	0.01	0.674	0.9505	-0.2765	Adeno	Hypo
chr10	87886166	87886206	40	3	0.00266667	0	0.007	0.861333	0.388667	0.472667	Adeno	Hyper
chr10	104758338	104758457	119	3	0.00233333	0	0.006	0.551	0.941333	-0.390333	Adeno	Hypo
chr10	110225420	110225725	305	3	0.005	0	0.009	0.703667	0.262333	0.441333	Adeno	Hyper
chr10	112646135	112646264	129	3	0.00233333	0	0.007	0.529333	0.88	-0.350667	Adeno	Hypo
chr10	114867228	114867273	45	3	0.00466667	0.003	0.006	0.624	0.987667	-0.363667	Adeno	Hypo
chr10	114929934	114929978	44	3	0.00433333	0.001	0.009	0.365	0.073	0.292	Adeno	Hyper
chr10	118569527	118569608	81	3	0.00566667	0.002	0.009	0.465667	0.850667	-0.385	Adeno	Hypo
chr10	121037987	121038087	100	3	0.00333333	0.001	0.007	0.522333	0.886333	-0.364	Adeno	Hypo
chr10	125057182	125057318	136	3	0.003	0	0.009	0.482333	0.926	-0.443667	Adeno	Hypo
chr10	126613537	126613569	32	3	0.00233333	0	0.004	0.411	0.0226667	0.388333	Adeno	Hyper
chr10	128918483	128918639	156	3	0.00266667	0	0.008	0.705667	0.223667	0.482	Adeno	Hyper
chr10	130990159	130990242	83	3	0.00133333	0	0.004	0.711333	0.237333	0.474	Adeno	Hyper
chr10	133355453	133355523	70	3	0.003	0	0.008	0.565333	0.943667	-0.378333	Adeno	Hypo
chr10	134045489	134045525	36	4	0	0	0	0.64475	0.131	0.51375	Adeno	Hyper
chr10	134429014	134429108	94	3	0.00433333	0	0.008	0.55	0.148	0.402	Adeno	Hyper
chr10	134838366	134838415	49	4	0.0035	0.001	0.006	0.501	0.9015	-0.4005	Adeno	Hypo
chr10	134852741	134852761	20	3	0.00633333	0.005	0.008	0.413333	0.816333	-0.403	Adeno	Hypo
chr10	135194724	135194877	153	3	0.002	0	0.005	0.534667	0.0876667	0.447	Adeno	Hyper
chr11	421182	421236	54	3	0.00233333	0	0.005	0.976333	0.352333	0.624	Adeno	Hyper
chr11	1060582	1060645	63	3	0.00333333	0	0.007	0.668	0.966333	-0.298333	Adeno	Hypo
chr11	1945794	1945862	68	3	0.001	0	0.002	0.609	0.952667	-0.343667	Adeno	Hypo
chr11	2022334	2022402	68	3	0.007	0.006	0.008	0.338333	0.749	-0.410667	Adeno	Hypo
chr11	2154432	2154512	80	3	0.003	0.001	0.006	0.805	0.389333	0.415667	Adeno	Hyper
chr11	2321770	2321803	33	3	0.008	0.007	0.009	0.433333	0.0246667	0.408667	Adeno	Hyper
chr11	3648001	3648073	72	6	0.0005	0	0.002	0.722	0.19	0.532	Adeno	Hyper
chr11	8463950	8464004	54	3	0.00066667	0	0.001	0.638	0.14	0.498	Adeno	Hyper
chr11	9554570	9554809	239	3	0.00133333	0.001	0.002	0.559667	0.927333	-0.367667	Adeno	Hypo
chr11	11329723	11329774	51	3	0.00233333	0	0.006	0.544667	0.133	0.411667	Adeno	Hyper
chr11	11598584	11598608	24	3	0.00066667	0	0.001	0.32	0.845	-0.525	Adeno	Hypo
chr11	17195862	17195905	43	3	0.001	0	0.003	0.544333	0.964	-0.419667	Adeno	Hypo
chr11	19985342	19985434	92	3	0.00733333	0.002	0.01	0.110667	0.521333	-0.410667	Adeno	Hypo
chr11	20280200	20280267	67	3	0.00566667	0.001	0.01	0.563667	0.906667	-0.343	Adeno	Hypo
chr11	30543289	30543345	56	3	0.002	0.001	0.004	0.547333	0.88	-0.332667	Adeno	Hypo
chr11	34012828	34012901	73	3	0.00133333	0.001	0.002	0.64	0.203333	0.436667	Adeno	Hyper
chr11	58735773	58735852	79	4	0.00425	0.002	0.01	0.6015	0.93525	-0.33375	Adeno	Hypo
chr11	60888994	60889151	157	3	0.005	0.002	0.007	0.428333	0.904333	-0.476	Adeno	Hypo
chr11	62405228	62405234	6	3	0.00366667	0.001	0.007	0.787333	0.321667	0.465667	Adeno	Hyper
chr11	63957558	63957706	148	3	0.00533333	0.001	0.009	0.752333	0.333667	0.418667	Adeno	Hyper
chr11	64637737	64637789	52	3	0.00066667	0	0.002	0.697667	0.234667	0.463	Adeno	Hyper
chr11	65408359	65408426	67	3	0.00366667	0.002	0.007	0.354667	0	0.354667	Adeno	Hyper
chr11	66510805	66510893	88	3	0.006	0.004	0.009	0.761	0.977333	-0.216333	Adeno	Hypo
chr11	67044162	67044210	48	4	0.00125	0.001	0.002	0.3555	0.045	0.3105	Adeno	Hyper
chr11	67416951	67417050	99	4	0.002	0.001	0.005	0.31125	0.03775	0.2735	Adeno	Hyper
chr11	68476691	68476773	82	4	0.00375	0.001	0.006	0.43875	0.07025	0.3685	Adeno	Hyper
chr11	68535171	68535351	180	5	0.0016	0	0.005	0.4484	0.0712	0.3772	Adeno	Hyper
chr11	69919139	69919151	12	3	0.00033333	0	0.001	0.322333	0.022	0.300333	Adeno	Hyper
chr11	69981950	69981989	39	3	0.00266667	0	0.006	0.509	0.915	-0.406	Adeno	Hypo
chr11	70563308	70563450	142	3	0.005	0.002	0.007	0.347	0.062	0.285	Adeno	Hyper
chr11	71566803	71566842	39	3	0.00766667	0.004	0.01	0.678667	0.31	0.368667	Adeno	Hyper
chr11	71912791	71912805	14	3	0.00166667	0	0.004	1	0.564	0.436	Adeno	Hyper
chr11	91391701	91391791	90	5	0.0056	0	0.01	0.5212	0.8752	-0.354	Adeno	Hypo
chr11	93478070	93478350	280	4	0.00025	0	0.001	0.7505	0.15225	0.59825	Adeno	Hyper
chr11	94307726	94307885	159	3	0.002	0.001	0.003	0.384333	0.0396667	0.344667	Adeno	Hyper
chr11	95199271	95199329	58	3	0.00666667	0.005	0.008	0.420667	0.0873333	0.333333	Adeno	Hyper
chr11	100812765	100812886	121	3	0.00466667	0.001	0.01	0.532667	0.898333	-0.365667	Adeno	Hypo
chr11	113238502	113238734	232	3	0.00733333	0.004	0.01	0.751	0.970667	-0.219667	Adeno	Hypo
chr11	116087698	116087956	258	3	0.00333333	0	0.01	0.572667	0.950333	-0.377667	Adeno	Hypo
chr11	118480534	118480561	27	3	0.006	0.004	0.008	0.405667	0.0413333	0.364333	Adeno	Hyper
chr11	126042622	126042716	94	4	0.001	0	0.003	0.432	0.0595	0.3725	Adeno	Hyper
chr11	127082432	127082527	95	3	0.003	0	0.006	0.699	0.959667	-0.260667	Adeno	Hypo
chr11	128534067	128534150	83	3	0.00366667	0	0.007	0.392667	0.064	0.328667	Adeno	Hyper
chr11	130178146	130178221	75	5	0.0038	0.001	0.006	0.4616	0.1444	0.3172	Adeno	Hyper
chr11	130872303	130872402	99	3	0	0	0	0.475	0.942667	-0.467667	Adeno	Hypo
chr11	133060972	133061066	94	3	0.00333333	0	0.009	0.875667	0.410333	0.465333	Adeno	Hyper
chr11	134162845	134162872	27	3	0.00366667	0	0.007	0.460333	0.916667	-0.456333	Adeno	Hypo
chr12	1418928	1418964	36	3	0.00133333	0	0.002	0.408	0.068	0.34	Adeno	Hyper
chr12	1605478	1605605	127	4	0.00225	0	0.005	0.64675	0.9775	-0.33075	Adeno	Hypo
chr12	2031226	2031350	124	5	0.0016	0	0.007	0.8682	0.3614	0.5068	Adeno	Hyper
chr12	4543131	4543224	93	3	0.00166667	0	0.004	0.562333	0.918667	-0.356333	Adeno	Hypo
chr12	5706826	5706847	21	3	0.00566667	0.004	0.009	0.671333	0.942667	-0.271333	Adeno	Hypo
chr12	5836826	5836872	46	3	0.00133333	0	0.002	0.565333	0.169333	0.396	Adeno	Hyper
chr12	8694095	8694160	65	3	0.004	0.001	0.009	0.809333	0.4	0.409333	Adeno	Hyper
chr12	10205565	10205578	13	3	0.00033333	0	0.001	0.650333	0.171333	0.479	Adeno	Hyper
chr12	12328088	12328183	95	3	0.00166667	0	0.004	0.567667	0.956667	-0.389	Adeno	Hypo
chr12	12700308	12700346	38	3	0.00166667	0	0.003	0.567667	0.923333	-0.355667	Adeno	Hypo
chr12	16340610	16340847	237	3	0.005	0	0.01	0.652333	0.915	-0.262667	Adeno	Hypo
chr12	22486521	22486690	169	3	0.005	0.002	0.007	0.555667	0.168667	0.387	Adeno	Hyper
chr12	23683764	23683768	4	3	0.003	0.001	0.006	0.626667	0.951667	-0.325	Adeno	Hypo
chr12	33621765	33621967	202	3	0.00266667	0.002	0.004	0.571667	0.888333	-0.316667	Adeno	Hypo
chr12	43129868	43129912	44	5	0.0004	0	0.001	0.4358	0.9152	-0.4794	Adeno	Hypo
chr12	46984246	46984518	272	3	0.00233333	0.002	0.003	0.643	0.958333	-0.315333	Adeno	Hypo
chr12	50156411	50156470	59	3	0.00366667	0.002	0.005	0.285667	0.0146667	0.271	Adeno	Hyper
chr12	54671056	54671112	56	3	0.00333333	0.001	0.006	0.592333	0.222333	0.37	Adeno	Hyper
chr12	55378884	55378985	101	4	0.00575	0.002	0.009	0.3195	0.06525	0.25425	Adeno	Hyper
chr12	56035482	56035537	55	3	0.00033333	0	0.001	0.631	0.180667	0.450333	Adeno	Hyper
chr12	63193951	63194049	98	3	0.002	0.001	0.004	0.564667	0.879667	-0.315	Adeno	Hypo
chr12	66801461	66801502	41	3	0.002	0	0.005	0.573	0.182667	0.390333	Adeno	Hyper
chr12	96133946	96134002	56	3	0.002	0	0.004	0.598667	0.923333	-0.324667	Adeno	Hypo
chr12	107104883	107104948	65	3	0.00466667	0.002	0.007	0.558333	0.864667	-0.306333	Adeno	Hypo
chr12	120354015	120354078	63	3	0.003	0	0.009	0.675	0.968333	-0.293333	Adeno	Hypo
chr12	121661506	121661556	50	3	0.001	0	0.003	0.552	0.124333	0.427667	Adeno	Hyper
chr12	125101395	125101572	177	6	0.00316667	0	0.009	0.395	0.0775	0.3175	Adeno	Hyper
chr12	129282106	129282195	89	3	0	0	0	0.264667	0.889333	-0.624667	Adeno	Hypo
chr12	130316101	130316113	12	3	0.005	0	0.008	0.508	0.869667	-0.361667	Adeno	Hypo
chr13	21900299	21900352	53	3	0.00266667	0.001	0.005	0.335333	0.818667	-0.483333	Adeno	Hypo
chr13	22177137	22177193	56	3	0.00233333	0	0.005	0.330667	0.00833333	0.322333	Adeno	Hyper
chr13	25892115	25892193	78	3	0.001	0	0.002	0.486	0.963333	-0.477333	Adeno	Hypo
chr13	27295803	27295824	21	3	0.003	0.001	0.005	0.422333	0.0806667	0.341667	Adeno	Hyper
chr13	27523900	27523941	41	3	0.00466667	0.003	0.006	0.671	0.963	-0.292	Adeno	Hypo
chr13	27579762	27579818	56	3	0.00133333	0	0.003	0.373667	0.0186667	0.355	Adeno	Hyper
chr13	29153613	29153655	42	3	0.00066667	0	0.002	0.521667	0.932667	-0.411	Adeno	Hypo
chr13	33609196	33609259	63	3	0.00433333	0	0.01	0.528333	0.133333	0.395	Adeno	Hyper
chr13	40385082	40385226	144	3	0.00366667	0	0.01	0.551	0.108333	0.442667	Adeno	Hyper
chr13	42068385	42068457	72	3	0.00333333	0	0.009	0.615	0.937333	-0.322333	Adeno	Hypo
chr13	44805942	44806125	183	4	0.0035	0.002	0.007	0.6035	0.943	-0.3395	Adeno	Hypo
chr13	50796936	50796990	54	4	0.00225	0	0.006	0.66625	0.289	0.37725	Adeno	Hyper
chr13	64651104	64651130	26	3	0.00233333	0.001	0.003	0.096	0.540333	-0.444333	Adeno	Hypo
chr13	73649968	73650042	74	3	0.003	0	0.005	0.445	0.890667	-0.445667	Adeno	Hypo
chr13	85801658	85801726	68	3	0.00133333	0	0.003	0.552667	0.962	-0.409333	Adeno	Hypo
chr13	99000745	99000885	140	3	0.004	0.002	0.008	0.654667	0.957333	-0.302667	Adeno	Hypo
chr13	99195347	99195606	259	6	0.00333333	0	0.008	0.396833	0.0585	0.338333	Adeno	Hyper
chr13	99737556	99737585	29	3	0.00366667	0.001	0.008	0.0293333	0.356333	-0.327	Adeno	Hypo
chr13	103294959	103295047	88	3	0.00066667	0	0.001	0.544667	0.939333	-0.394667	Adeno	Hypo
chr13	113407707	113407776	69	3	0.00433333	0.001	0.01	0.542	0.2	0.342	Adeno	Hyper
chr14	22661111	22661405	294	3	0.00133333	0	0.003	0.556333	0.943	-0.386667	Adeno	Hypo
chr14	24458282	24458387	105	4	0.00275	0.001	0.005	0.4105	0.0505	0.36	Adeno	Hyper
chr14	29243010	29243024	14	3	0.005	0.002	0.01	0.242333	0.0136667	0.228667	Adeno	Hyper
chr14	34989240	34989312	72	3	0.001	0	0.002	0.783667	0.279667	0.504	Adeno	Hyper
chr14	35546712	35546736	24	3	0.00633333	0.001	0.01	0.833	0.409	0.424	Adeno	Hyper
chr14	46185951	46185980	29	3	0.004	0	0.01	0.933333	0.521333	0.412	Adeno	Hyper
chr14	47894717	47894727	10	3	0.003	0	0.009	0.673333	0.939333	-0.266	Adeno	Hypo
chr14	54852857	54852902	45	3	0.00133333	0	0.002	0.573	0.904333	-0.331333	Adeno	Hypo
chr14	63887496	63887508	12	3	0	0	0	0.980333	0	0.980333	Adeno	Hyper
chr14	65067713	65067836	123	3	0.00266667	0	0.004	0.538667	0.917667	-0.379	Adeno	Hypo
chr14	67964723	67964861	138	3	0.00066667	0	0.001	0.633333	0.970667	-0.337333	Adeno	Hypo
chr14	68973159	68973339	180	9	0.005	0	0.01	0.641222	0.949556	-0.308333	Adeno	Hypo
chr14	69364762	69364837	75	3	0.00066667	0	0.001	0.453333	0.067	0.386333	Adeno	Hyper
chr14	77063761	77063913	152	3	0.00133333	0	0.003	0.595333	0.96	-0.364667	Adeno	Hypo
chr14	77419523	77419594	71	3	0.00266667	0.001	0.004	0.691	0.965	-0.274	Adeno	Hypo
chr14	81790383	81790444	61	3	0.00233333	0	0.006	0.585333	0.968333	-0.383	Adeno	Hypo
chr14	85760220	85760317	97	3	0.002	0.001	0.003	0.617667	0.222333	0.395333	Adeno	Hyper
chr14	91836889	91837024	135	4	0.002	0	0.008	0.20225	0.83775	-0.6355	Adeno	Hypo
chr14	96025463	96025488	25	3	0.003	0.002	0.005	0.583333	0.942667	-0.359333	Adeno	Hypo
chr14	101784519	101784555	36	3	0.00533333	0.003	0.01	0.682667	0.979667	-0.297	Adeno	Hypo
chr14	101826100	101826138	38	3	0	0	0	0.0543333	0.481667	-0.427333	Adeno	Hypo
chr14	104163120	104163281	161	4	0.00125	0	0.005	0.62	0.144	0.476	Adeno	Hyper
chr14	104194146	104194169	23	3	0.00666667	0.006	0.007	0.595333	0.929667	-0.334333	Adeno	Hypo
chr14	105725312	105725330	18	3	0.00033333	0	0.001	0.633	0.980667	-0.347667	Adeno	Hypo
chr14	106866382	106866430	48	3	0.001	0	0.003	0.624	0.190333	0.433667	Adeno	Hyper
chr15	22912347	22912369	22	3	0.00466667	0.001	0.008	0.681667	0.944	-0.262333	Adeno	Hypo
chr15	27087246	27087374	128	6	0.001	0	0.006	0.709667	0.199667	0.51	Adeno	Hyper
chr15	29563762	29563873	111	3	0.00333333	0.001	0.005	0.727	0.970667	-0.243667	Adeno	Hypo
chr15	33308888	33309018	130	3	0.003	0.001	0.007	0.597333	0.960667	-0.363333	Adeno	Hypo
chr15	33795930	33795997	67	3	0.001	0	0.002	0.7	0.206333	0.493667	Adeno	Hyper
chr15	40201507	40201583	76	3	0.00133333	0	0.003	0.794667	0.373	0.421667	Adeno	Hyper
chr15	40882950	40882987	37	3	0.002	0	0.005	0.615	0.954333	-0.339333	Adeno	Hypo
chr15	57811269	57811376	107	3	0.00033333	0	0.001	0.59	0.983333	-0.393333	Adeno	Hypo
chr15	58812879	58812969	90	4	0	0	0	0.51125	0.03225	0.479	Adeno	Hyper
chr15	67356600	67356910	310	6	0.003	0.002	0.005	0.367333	0.799167	-0.431833	Adeno	Hypo
chr15	71830777	71830816	39	3	0	0	0	0.606333	0.969	-0.362667	Adeno	Hypo
chr15	72525202	72525241	39	3	0.00766667	0.006	0.009	0.684333	0.934333	-0.25	Adeno	Hypo
chr15	75431265	75431402	137	3	0.00466667	0	0.007	0.612333	0.935333	-0.323	Adeno	Hypo
chr15	77783317	77783369	52	3	0.00266667	0.002	0.003	0.602333	0.94	-0.337667	Adeno	Hypo
chr15	86035108	86035206	98	3	0	0	0	0.18	0.798333	-0.618333	Adeno	Hypo
chr15	91459451	91459504	53	5	0.0038	0	0.008	0.3644	0.0416	0.3228	Adeno	Hyper
chr15	92415490	92415558	68	4	0.00275	0	0.007	0.6805	0.9835	-0.303	Adeno	Hypo
chr15	93790880	93791068	188	5	0.0016	0	0.003	0.5012	0.1184	0.3828	Adeno	Hyper
chr15	96905576	96905618	42	4	0.00375	0	0.009	0.3125	0.03375	0.27875	Adeno	Hyper
chr16	410331	410393	62	4	0.00475	0.001	0.009	0.584	0.9625	-0.3785	Adeno	Hypo
chr16	800457	800640	183	5	0.0032	0	0.008	0.6924	0.9526	-0.2602	Adeno	Hypo
chr16	1005523	1005549	26	3	0.00233333	0	0.004	0.774667	0.407667	0.367	Adeno	Hyper
chr16	1503309	1503494	185	3	0.00066667	0	0.001	0.534667	0.990333	-0.455667	Adeno	Hypo
chr16	1503568	1503688	120	5	0.0012	0	0.003	0.516	0.9546	-0.4386	Adeno	Hypo
chr16	2166802	2166837	35	3	0.00533333	0.002	0.01	0.65	1	-0.35	Adeno	Hypo
chr16	3059729	3059820	91	4	0.002	0	0.004	0.46475	0.85375	-0.389	Adeno	Hypo
chr16	3802997	3803131	134	7	0.00114286	0	0.003	0.667143	0.963714	-0.296571	Adeno	Hypo
chr16	7518352	7518408	56	3	0.00033333	0	0.001	0.5	0.885667	-0.385667	Adeno	Hypo
chr16	8857802	8857952	150	3	0.00166667	0.001	0.002	0.537333	0.932	-0.394667	Adeno	Hypo
chr16	11232622	11232649	27	3	0.00133333	0	0.002	0.724667	0.978	-0.253333	Adeno	Hypo
chr16	11420135	11420204	69	3	0.00133333	0.001	0.002	0.51	0.126333	0.383667	Adeno	Hyper
chr16	11718603	11718788	185	3	0.00433333	0.001	0.008	0.560333	0.135667	0.424667	Adeno	Hyper
chr16	12010481	12010523	42	3	0.00466667	0.001	0.007	0.538333	0.902333	-0.364	Adeno	Hypo
chr16	14493165	14493279	114	3	0.004	0	0.01	0.518	0.905	-0.387	Adeno	Hypo
chr16	14766372	14766479	107	3	0.00333333	0.001	0.007	0.558667	0.910667	-0.352	Adeno	Hypo
chr16	17519028	17519097	69	3	0.00333333	0	0.01	0.91	0.449	0.461	Adeno	Hyper
chr16	23091370	23091420	50	3	0.00166667	0.001	0.003	0.435667	0.836	-0.400333	Adeno	Hypo
chr16	29213229	29213252	23	4	0.0035	0.002	0.005	0.53375	0.93975	-0.406	Adeno	Hypo
chr16	29611607	29611729	122	3	0.00266667	0.001	0.004	0.37	0.031	0.339	Adeno	Hyper
chr16	50006385	50006495	110	3	0.00066667	0	0.001	0.425667	0.863667	-0.438	Adeno	Hypo
chr16	53967938	53967990	52	3	0.00166667	0	0.004	0.627667	0.956667	-0.329	Adeno	Hypo
chr16	54244672	54244782	110	3	0.00466667	0.001	0.009	0.431667	0.894667	-0.463	Adeno	Hypo
chr16	65751212	65751242	30	3	0.00233333	0.001	0.004	0.413	0.111	0.302	Adeno	Hyper
chr16	68390619	68390654	35	3	0.00133333	0	0.003	0.517667	0.0883333	0.429333	Adeno	Hyper
chr16	68745664	68745735	71	3	0	0	0	0.558	0.0306667	0.527333	Adeno	Hyper
chr16	68808159	68808198	39	3	0.00633333	0.006	0.007	0.543	0.906	-0.363	Adeno	Hypo
chr16	69516057	69516129	72	3	0.00166667	0	0.005	0.774	0.232667	0.541333	Adeno	Hyper
chr16	74588031	74588160	129	3	0.00166667	0	0.003	0.942333	0.478	0.464333	Adeno	Hyper
chr16	78068164	78068229	65	4	0.00075	0	0.003	0.542	0.05	0.492	Adeno	Hyper
chr16	78276006	78276049	43	3	0.00033333	0	0.001	0.511	0.893	-0.382	Adeno	Hypo
chr16	80688762	80688919	157	4	0.00125	0	0.004	0.47625	0.92425	-0.448	Adeno	Hypo
chr16	82186201	82186317	116	4	0.00025	0	0.001	0.83475	0.351	0.48375	Adeno	Hyper
chr16	83762223	83762345	122	5	0.0038	0	0.006	0.4714	0.1174	0.354	Adeno	Hyper
chr16	83980816	83980856	40	4	0.00225	0	0.006	0.6485	0.98725	-0.33875	Adeno	Hypo
chr16	85229614	85229640	26	3	0.004	0	0.01	0.579333	0.925333	-0.346	Adeno	Hypo
chr16	85577720	85577881	161	8	0.000625	0	0.002	0.399875	0.028875	0.371	Adeno	Hyper
chr16	85580761	85581030	269	4	0.002	0	0.008	0.5875	0.93925	-0.35175	Adeno	Hypo
chr16	85684255	85684290	35	3	0.003	0	0.007	0.502333	1	-0.497667	Adeno	Hypo
chr16	86825491	86825584	93	4	0.00125	0	0.005	0.4145	0.83625	-0.42175	Adeno	Hypo
chr16	86901448	86901530	82	3	0.003	0.002	0.004	0.473333	0.903333	-0.43	Adeno	Hypo
chr16	88323763	88323876	113	5	0	0	0	0.8994	0.3772	0.5222	Adeno	Hyper
chr16	89667015	89667035	20	4	0.002	0.001	0.003	0.57725	0.89075	-0.3135	Adeno	Hypo
chr16	90149124	90149166	42	3	0.006	0.002	0.01	0.442667	0.109333	0.333333	Adeno	Hyper
chr17	1104564	1104587	23	3	0.00533333	0.004	0.007	0.602	0.241667	0.360333	Adeno	Hyper
chr17	1161839	1161981	142	3	0.00033333	0	0.001	0.602333	0.104	0.498333	Adeno	Hyper
chr17	1508225	1508278	53	3	0.00266667	0	0.005	0.509667	0.107667	0.402	Adeno	Hyper
chr17	1508343	1508521	178	5	0.0016	0	0.006	0.5738	0.0632	0.5106	Adeno	Hyper
chr17	3704471	3704494	23	3	0.00166667	0	0.004	0.458333	0.0393333	0.419	Adeno	Hyper
chr17	4258617	4258706	89	3	0.006	0.001	0.009	0.699667	0.980333	-0.280667	Adeno	Hypo
chr17	4714084	4714242	158	4	0.0015	0	0.004	0.6785	0.236	0.4425	Adeno	Hyper
chr17	5403382	5403404	22	3	0.00333333	0.001	0.006	0.652667	0.198	0.454667	Adeno	Hyper
chr17	6558293	6558314	21	3	0.00166667	0.001	0.002	0.38	0.033	0.347	Adeno	Hyper
chr17	6558396	6558421	25	3	0.00166667	0	0.004	0.524667	0.061	0.463667	Adeno	Hyper
chr17	8764864	8765171	307	5	0.001	0	0.002	0.5672	0.1594	0.4078	Adeno	Hyper
chr17	10556503	10556620	117	3	0.00466667	0.001	0.009	0.338	0.0353333	0.302667	Adeno	Hyper
chr17	19390373	19390438	65	3	0.007	0.005	0.01	0.690333	0.965333	-0.275	Adeno	Hypo
chr17	20687805	20687822	17	3	0.00666667	0.003	0.009	0.5	0.117	0.383	Adeno	Hyper
chr17	25633399	25633532	133	3	0.007	0.006	0.008	0.692333	0.991333	-0.299	Adeno	Hypo
chr17	32467196	32467229	33	3	0.001	0.001	0.001	0.329333	0.872667	-0.543333	Adeno	Hypo
chr17	39782076	39782091	15	3	0.00066667	0	0.001	0.510333	0.0743333	0.436	Adeno	Hyper
chr17	41038366	41038404	38	3	0.007	0.005	0.008	0.346333	0.0596667	0.286667	Adeno	Hyper
chr17	45020918	45021174	256	6	0.003	0	0.008	0.427833	0.0138333	0.414	Adeno	Hyper
chr17	47816005	47816349	344	3	0.00466667	0.001	0.01	0.470667	0.084	0.386667	Adeno	Hyper
chr17	48986020	48986198	178	3	0.00566667	0.005	0.007	0.681333	0.947333	-0.266	Adeno	Hypo
chr17	55368512	55368545	33	3	0.002	0.001	0.004	0.6	0.928	-0.328	Adeno	Hypo
chr17	55391223	55391340	117	4	0.00225	0	0.005	0.55175	0.951	-0.39925	Adeno	Hypo
chr17	56403630	56403722	92	4	0.006	0.001	0.01	0.5225	0.0895	0.433	Adeno	Hyper
chr17	57372736	57372870	134	3	0.00166667	0	0.004	0.600333	0.962	-0.361667	Adeno	Hypo
chr17	57515574	57515601	27	3	0.005	0.002	0.007	0.216	0	0.216	Adeno	Hyper
chr17	58821281	58821481	200	4	0.00375	0.002	0.006	0.58675	0.942	-0.35525	Adeno	Hypo
chr17	59222468	59222509	41	3	0.00133333	0	0.004	0.398333	0.064	0.334333	Adeno	Hyper
chr17	60709643	60709707	64	4	0.00375	0	0.009	0.4265	0.05675	0.36975	Adeno	Hyper
chr17	64510715	64510976	261	3	0.003	0	0.006	0.595667	0.926333	-0.330667	Adeno	Hypo
chr17	64751916	64752140	224	3	0.007	0.004	0.01	0.632333	0.93	-0.297667	Adeno	Hypo
chr17	65546135	65546188	53	3	0.003	0.001	0.007	0.426667	0.0786667	0.348	Adeno	Hyper
chr17	66180468	66180511	43	3	0.00066667	0	0.002	0.487333	0.956667	-0.469333	Adeno	Hypo
chr17	66245509	66245531	22	3	0.002	0	0.004	0.876667	0.468333	0.408333	Adeno	Hyper
chr17	71817379	71817438	59	3	0.00266667	0.001	0.004	0.153	0.543	-0.39	Adeno	Hypo
chr17	71831415	71831482	67	3	0.00266667	0.001	0.004	0.699333	0.309333	0.39	Adeno	Hyper
chr17	73151693	73151732	39	3	0.00133333	0.001	0.002	0.547667	0.94	-0.392333	Adeno	Hypo
chr17	75207257	75207384	127	5	0.0014	0	0.004	0.5574	0.9504	-0.393	Adeno	Hypo
chr17	75860954	75861108	154	3	0.00433333	0.003	0.006	0.377333	0.714333	-0.337	Adeno	Hypo
chr17	76157911	76157960	49	3	0.00066667	0	0.002	0.638	0.135667	0.502333	Adeno	Hyper
chr17	76439132	76439304	172	3	0.00066667	0	0.002	0.549333	0.124333	0.425	Adeno	Hyper
chr17	77825392	77825418	26	4	0.00325	0.002	0.005	0.492	0.866	-0.374	Adeno	Hypo
chr17	78851188	78851358	170	3	0.002	0.001	0.004	0.937	0.545333	0.391667	Adeno	Hyper
chr17	79005624	79005705	81	4	0.003	0	0.008	0.62975	0.0935	0.53625	Adeno	Hyper
chr17	79801784	79801826	42	4	0.00325	0	0.008	0.588	0.12825	0.45975	Adeno	Hyper
chr17	79815821	79815889	68	3	0.005	0.001	0.01	0.425667	0.084	0.341667	Adeno	Hyper
chr17	80506757	80506768	11	3	0.00333333	0	0.01	0.420667	0.0343333	0.386333	Adeno	Hyper
chr17	80740606	80740705	99	6	0.001	0	0.004	0.549333	0.038	0.511333	Adeno	Hyper
chr17	80839405	80839478	73	3	0.002	0.001	0.004	0.616333	0.972333	-0.356	Adeno	Hypo
chr17	80995845	80995851	6	3	0.00233333	0.001	0.005	0.558333	0.951333	-0.393	Adeno	Hypo
chr18	8162979	8163045	66	4	0.00025	0	0.001	0.52075	0.92975	-0.409	Adeno	Hypo
chr18	9750971	9751173	202	3	0.00333333	0	0.009	0.561	0.197333	0.363667	Adeno	Hyper
chr18	10244523	10244537	14	3	0.00733333	0.005	0.01	0.636667	0.929333	-0.292667	Adeno	Hypo
chr18	13245291	13245319	28	3	0	0	0	0.554667	0.961667	-0.407	Adeno	Hypo
chr18	19910634	19910670	36	3	0.00166667	0	0.004	0.298	0.752	-0.454	Adeno	Hypo
chr18	20760565	20760615	50	3	0.00233333	0.001	0.005	0.534667	0.151667	0.383	Adeno	Hyper
chr18	43044776	43044832	56	3	0.00333333	0	0.01	0.758333	0.203333	0.555	Adeno	Hyper
chr18	46549866	46549912	46	3	0.00533333	0	0.01	0.298	0.0453333	0.252667	Adeno	Hyper
chr18	55317639	55317652	13	3	0.00266667	0.002	0.004	0.754667	0.401667	0.353	Adeno	Hyper
chr18	60606717	60606857	140	4	0.00025	0	0.001	0.40225	0.02075	0.3815	Adeno	Hyper
chr18	72979657	72979795	138	3	0	0	0	0.502333	0.0226667	0.479667	Adeno	Hyper
chr18	74114583	74114640	57	3	0.003	0.001	0.005	0.211667	0	0.211667	Adeno	Hyper
chr18	74624860	74624898	38	3	0.00066667	0	0.001	0.63	0.971667	-0.341667	Adeno	Hypo
chr18	74625762	74625838	76	4	0.00375	0.001	0.007	0.63425	0.9655	-0.33125	Adeno	Hypo
chr18	74807414	74807468	54	3	0.00466667	0.002	0.006	0.427667	0.096	0.331667	Adeno	Hyper
chr18	75987760	75987947	187	3	0.00233333	0	0.005	0.311333	0.713333	-0.402	Adeno	Hypo
chr18	77236258	77236298	40	3	0.001	0.001	0.001	0.439	0.957333	-0.518333	Adeno	Hypo
chr19	310493	310556	63	6	0.0005	0	0.002	0.934333	0.526	0.408333	Adeno	Hyper
chr19	570274	570454	180	5	0.0016	0	0.008	0.3602	0.9182	-0.558	Adeno	Hypo
chr19	1406472	1406516	44	4	0.00225	0	0.006	0.571	0.9125	-0.3415	Adeno	Hypo
chr19	3577024	3577086	62	7	0.00042857	0	0.003	0.677857	0.0655714	0.612286	Adeno	Hyper
chr19	4432008	4432095	87	7	0.00271429	0	0.01	0.557714	0.126143	0.431571	Adeno	Hyper
chr19	4565627	4565674	47	3	0.00566667	0.002	0.008	0.607333	0.9	-0.292667	Adeno	Hypo
chr19	4757378	4757480	102	4	0	0	0	0.45925	0.95225	-0.493	Adeno	Hypo
chr19	5139526	5139621	95	5	0.0012	0	0.005	0.4046	0.0372	0.3674	Adeno	Hyper
chr19	5910072	5910100	28	3	0.001	0	0.003	0.647	0.986333	-0.339333	Adeno	Hypo
chr19	6035553	6035733	180	4	0.00125	0	0.003	0.62175	0.925	-0.30325	Adeno	Hypo
chr19	6257899	6257952	53	3	0.00266667	0	0.004	0.986	0.631	0.355	Adeno	Hyper
chr19	6261443	6261506	63	3	0.00133333	0	0.003	0.805667	0.296667	0.509	Adeno	Hyper
chr19	6919522	6919615	93	3	0.00033333	0	0.001	0.909667	0.238667	0.671	Adeno	Hyper
chr19	7896913	7896932	19	3	0.00066667	0	0.001	0.588333	0.986333	-0.398	Adeno	Hypo
chr19	8608896	8608920	24	3	0	0	0	0.067	0.728667	-0.661667	Adeno	Hypo
chr19	11687261	11687380	119	3	0.00533333	0.002	0.007	0.367333	0.0823333	0.285	Adeno	Hyper
chr19	15568098	15568166	68	7	0.00642857	0.004	0.009	0.591857	0.993571	-0.401714	Adeno	Hypo
chr19	15568192	15568202	10	3	0.003	0.003	0.003	0.653667	1	-0.346333	Adeno	Hypo
chr19	15706115	15706166	51	3	0.00133333	0	0.002	0.489333	0.0753333	0.414	Adeno	Hyper
chr19	16430517	16430583	66	4	0.00075	0	0.002	0.473	0.06925	0.40375	Adeno	Hyper
chr19	17634295	17634347	52	3	0.00233333	0	0.006	0.34	0.0103333	0.329667	Adeno	Hyper
chr19	21676051	21676254	203	3	0.003	0	0.009	0.527667	0.1	0.427667	Adeno	Hyper
chr19	21689727	21689821	94	3	0	0	0	0.952	0.217	0.735	Adeno	Hyper
chr19	30215947	30216085	138	3	0.00166667	0.001	0.003	0.494333	0.915	-0.420667	Adeno	Hypo
chr19	30602270	30602320	50	4	0.00375	0.002	0.006	0.6075	0.92025	-0.31275	Adeno	Hypo
chr19	33758870	33758896	26	3	0.004	0.003	0.006	0.462	0.0643333	0.397667	Adeno	Hyper
chr19	34270295	34270361	66	3	0.00533333	0.003	0.009	0.259	0.677333	-0.418333	Adeno	Hypo
chr19	34329865	34330017	152	4	0.00325	0.001	0.005	0.5395	0.86725	-0.32775	Adeno	Hypo
chr19	38446626	38446701	75	3	0.00666667	0.004	0.01	0.684333	0.944333	-0.26	Adeno	Hypo
chr19	39202587	39202619	32	3	0.003	0.002	0.005	0.575333	0.947333	-0.372	Adeno	Hypo
chr19	39210026	39210090	64	3	0.006	0.004	0.009	0.549667	0.924333	-0.374667	Adeno	Hypo
chr19	39931366	39931430	64	3	0.001	0.001	0.001	0.45	0.0996667	0.350333	Adeno	Hyper
chr19	43846231	43846342	111	3	0	0	0	0.0123333	0.446	-0.433667	Adeno	Hypo
chr19	45694630	45694678	48	3	0.00666667	0.001	0.01	0.769333	0.988	-0.218667	Adeno	Hypo
chr19	46056880	46056886	6	3	0.00866667	0.007	0.01	0.533	0.893667	-0.360667	Adeno	Hypo
chr19	46056916	46056965	49	5	0.0028	0	0.006	0.4728	0.9488	-0.476	Adeno	Hypo
chr19	46270536	46270605	69	3	0.00166667	0	0.005	0.399667	0.917333	-0.517667	Adeno	Hypo
chr19	46997651	46997726	75	3	0.00266667	0	0.006	0.454	0.075	0.379	Adeno	Hyper
chr19	47835451	47835571	120	4	0.00325	0	0.008	0.491	0.89275	-0.40175	Adeno	Hypo
chr19	48206146	48206198	52	3	0.00133333	0	0.003	0.898333	0.341333	0.557	Adeno	Hyper
chr19	49143708	49143832	124	6	0.00466667	0.001	0.008	0.555	0.945333	-0.390333	Adeno	Hypo
chr19	49160515	49160553	38	3	0.00233333	0.001	0.004	0.174667	0.572667	-0.398	Adeno	Hypo
chr19	49636205	49636350	145	3	0.00333333	0.001	0.007	0.549667	0.95	-0.400333	Adeno	Hypo
chr19	50347627	50347668	41	3	0.002	0	0.005	0.621667	0.130333	0.491333	Adeno	Hyper
chr19	50654570	50654709	139	3	0.00033333	0	0.001	0.484333	0.919667	-0.435333	Adeno	Hypo
chr19	51998552	51998560	8	3	0	0	0	0.085	0.774667	-0.689667	Adeno	Hypo
chr19	52529756	52529860	104	4	0.0015	0.001	0.003	0.5505	0.948	-0.3975	Adeno	Hypo
chr19	53361652	53361711	59	4	0.0025	0	0.004	0.90375	0.3995	0.50425	Adeno	Hyper
chr19	53812538	53812551	13	3	0.005	0.001	0.01	0.633	0.945667	-0.312667	Adeno	Hypo
chr19	54566810	54566824	14	3	0.00166667	0	0.004	0.456333	0.0266667	0.429667	Adeno	Hyper
chr19	55831252	55831374	122	6	0.00133333	0	0.007	0.215167	0.7815	-0.566333	Adeno	Hypo
chr19	57741803	57741909	106	3	0.001	0	0.002	0.688	0.986667	-0.298667	Adeno	Hypo
chr19	58286598	58286648	50	3	0.003	0	0.008	0.498333	0.939667	-0.441333	Adeno	Hypo
chr19	58341791	58341801	10	3	0.003	0.002	0.005	0.934667	0.492	0.442667	Adeno	Hyper
chr19	58830783	58830835	52	3	0.00233333	0	0.004	0.670667	0.957667	-0.287	Adeno	Hypo
chr20	4668280	4668304	24	3	0.00266667	0.001	0.006	0.639333	0.963	-0.323667	Adeno	Hypo
chr20	5061273	5061361	88	3	0.00033333	0	0.001	0.487333	0.0523333	0.435	Adeno	Hyper
chr20	5765157	5765165	8	3	0.001	0	0.002	0.958667	0.467333	0.491333	Adeno	Hyper
chr20	7136125	7136163	38	3	0.00033333	0	0.001	0.430667	0.918667	-0.488	Adeno	Hypo
chr20	12539199	12539215	16	4	0	0	0	1	0.32025	0.67975	Adeno	Hyper
chr20	17941560	17941661	101	3	0.004	0	0.008	0.590667	0.183	0.407667	Adeno	Hyper
chr20	20377231	20377259	28	3	0.00433333	0.001	0.007	0.595667	0.953333	-0.357667	Adeno	Hypo
chr20	22796619	22796762	143	4	0.00125	0	0.003	0.0575	0.4305	-0.373	Adeno	Hypo
chr20	24772476	24772547	71	4	0.00025	0	0.001	0.8885	0.42525	0.46325	Adeno	Hyper
chr20	31097564	31097726	162	4	0.00525	0	0.009	0.4545	0.1305	0.324	Adeno	Hyper
chr20	31220272	31220362	90	3	0.00566667	0.004	0.007	0.704	1	-0.296	Adeno	Hypo
chr20	42427969	42428028	59	3	0.001	0	0.002	0.489	0.920333	-0.431333	Adeno	Hypo
chr20	43312458	43312651	193	3	0.00333333	0.002	0.006	0.102333	0.509	-0.406667	Adeno	Hypo
chr20	47024738	47024860	122	3	0.008	0.006	0.009	0.542	0.890333	-0.348333	Adeno	Hypo
chr20	47374734	47375093	359	4	0.00075	0	0.001	0.624	0.10925	0.51475	Adeno	Hyper
chr20	48516050	48516129	79	3	0.001	0	0.002	0.581667	0.930333	-0.348667	Adeno	Hypo
chr20	48887314	48887388	74	5	0.0018	0	0.004	0.2542	0.0038	0.2504	Adeno	Hyper
chr20	48891434	48891686	252	3	0.00333333	0	0.01	0.501	0.0196667	0.481333	Adeno	Hyper
chr20	52318432	52318475	43	3	0.00166667	0.001	0.003	0.660667	1	-0.339333	Adeno	Hypo
chr20	54922827	54922916	89	3	0	0	0	0.647333	0.173667	0.473667	Adeno	Hyper
chr20	56074896	56075001	105	3	0.002	0	0.006	0.237667	0.771667	-0.534	Adeno	Hypo
chr20	56204863	56204904	41	4	0.00175	0	0.005	0.52125	0.10275	0.4185	Adeno	Hyper
chr20	56260523	56260576	53	4	0.00025	0	0.001	0.52325	0.9225	-0.39925	Adeno	Hypo
chr20	56717612	56717697	85	4	0.00125	0	0.003	0.5535	0.93375	-0.38025	Adeno	Hypo
chr20	61590860	61591081	221	7	0.001	0	0.004	0.750714	0.242143	0.508571	Adeno	Hyper
chr20	61634309	61634416	107	3	0	0	0	0.556	0.924333	-0.368333	Adeno	Hypo
chr20	62238260	62238309	49	3	0.00533333	0.001	0.009	0.434	0.092	0.342	Adeno	Hyper
chr21	15352137	15352213	76	4	0.00075	0	0.003	0.71375	0.13975	0.574	Adeno	Hyper
chr21	15646433	15646458	25	4	0.002	0	0.004	0.433	0.01	0.423	Adeno	Hyper
chr21	18886981	18887037	56	3	0.001	0	0.003	0.340333	0.0383333	0.302	Adeno	Hyper
chr21	34773323	34773372	49	3	0.00566667	0.005	0.006	0.424667	0.0513333	0.373333	Adeno	Hyper
chr21	35948585	35948740	155	4	0.0045	0	0.009	0.62125	0.94625	-0.325	Adeno	Hypo
chr21	36666609	36666650	41	3	0.00066667	0	0.001	0.524667	0.924333	-0.399667	Adeno	Hypo
chr21	37618453	37618484	31	4	0.00025	0	0.001	0.5525	0.9575	-0.405	Adeno	Hypo
chr21	40285392	40285432	40	3	0.003	0.001	0.006	0.442	0.895333	-0.453333	Adeno	Hypo
chr21	40329055	40329318	263	5	0.0014	0	0.006	0.2394	0.8272	-0.5878	Adeno	Hypo
chr21	43243739	43243841	102	4	0.00175	0	0.005	0.9065	0.42675	0.47975	Adeno	Hyper
chr21	44158078	44158298	220	3	0	0	0	0	0.619667	-0.619667	Adeno	Hypo
chr21	44158535	44158646	111	5	0	0	0	0.1702	0.8738	-0.7036	Adeno	Hypo
chr21	45286914	45287067	153	4	0.00475	0.002	0.008	0.625	0.9425	-0.3175	Adeno	Hypo
chr21	45407019	45407045	26	3	0.00366667	0.002	0.006	0.710667	0.983667	-0.273	Adeno	Hypo
chr21	45961192	45961338	146	3	0.00266667	0	0.007	0.426	0.856333	-0.430333	Adeno	Hypo
chr21	46414522	46414661	139	9	0.00166667	0	0.007	0.635111	0.955	-0.319889	Adeno	Hypo
chr21	46955464	46955497	33	3	0.00266667	0.002	0.004	0.337	0.039	0.298	Adeno	Hyper
chr22	18260049	18260130	81	4	0.002	0	0.007	0.393	0.0145	0.3785	Adeno	Hyper
chr22	19629036	19629085	49	5	0.0022	0	0.006	0.3778	0.902	-0.5242	Adeno	Hypo
chr22	23289338	23289431	93	4	0.0015	0	0.006	0.82125	0.3185	0.50275	Adeno	Hyper
chr22	23921299	23921321	22	3	0.00333333	0.001	0.008	0.341	0.724333	-0.383333	Adeno	Hypo
chr22	24896622	24896720	98	5	0.0026	0	0.008	0.5906	0.954	-0.3634	Adeno	Hypo
chr22	25223517	25223547	30	3	0.00166667	0	0.005	0.529333	0.959667	-0.430333	Adeno	Hypo
chr22	25509641	25509667	26	3	0.00233333	0.002	0.003	0.731	1	-0.269	Adeno	Hypo
chr22	26124950	26125123	173	3	0.00166667	0	0.004	0.536667	0.887333	-0.350667	Adeno	Hypo
chr22	31650742	31650893	151	3	0.00333333	0	0.007	0.662667	1	-0.337333	Adeno	Hypo
chr22	33157344	33157360	16	3	0.00366667	0	0.006	0.963667	0.562	0.401667	Adeno	Hyper
chr22	36556182	36556269	87	3	0.00566667	0.002	0.009	0.492667	0.15	0.342667	Adeno	Hyper
chr22	37257404	37257502	98	3	0.00133333	0.001	0.002	0.468667	0.0943333	0.374333	Adeno	Hyper
chr22	37970486	37970590	104	3	0.00433333	0.001	0.007	0.630667	0.254667	0.376	Adeno	Hyper
chr22	38105041	38105078	37	3	0.00366667	0.001	0.008	0.539	0.923667	-0.384667	Adeno	Hypo
chr22	39074968	39075063	95	3	0.001	0	0.002	0.751667	0.374667	0.377	Adeno	Hyper
chr22	39287330	39287599	269	3	0.00466667	0	0.009	0.696	0.981	-0.285	Adeno	Hypo
chr22	39338126	39338170	44	3	0.00033333	0	0.001	0.829667	0.207667	0.622	Adeno	Hyper
chr22	39377229	39377532	303	3	0.00366667	0.001	0.007	0.278667	0.711667	-0.433	Adeno	Hypo
chr22	43541118	43541430	312	3	0.00266667	0	0.008	0.493	0.921333	-0.428333	Adeno	Hypo
chr22	43933739	43933865	126	4	0.0035	0	0.01	0.622	0.95675	-0.33475	Adeno	Hypo
chr22	44248586	44248731	145	4	0.0025	0.001	0.005	0.5695	0.1115	0.458	Adeno	Hyper
chr22	46238517	46238637	120	3	0.00266667	0	0.007	0.585333	0.931667	-0.346333	Adeno	Hypo
chr22	46865630	46865700	70	3	0.00266667	0.001	0.005	0.517667	0.906667	-0.389	Adeno	Hypo
chr22	46988650	46988676	26	3	0.00366667	0	0.006	0.477	0.0966667	0.380333	Adeno	Hyper
chr22	46989390	46989446	56	3	0.00366667	0.001	0.008	0.378667	0.0546667	0.324	Adeno	Hyper
chr22	46996519	46996636	117	7	0.00042857	0	0.003	0.953571	0.410571	0.543	Adeno	Hyper
chr22	47038851	47039157	306	3	0.001	0	0.002	0.561333	0.921333	-0.36	Adeno	Hypo
chr22	47070411	47070453	42	6	0.00233333	0.001	0.006	0.268167	0.00866667	0.2595	Adeno	Hyper
chr22	48314303	48314524	221	5	0.003	0	0.009	0.6412	0.1622	0.479	Adeno	Hyper
chr22	49284787	49284802	15	3	0.00166667	0.001	0.002	0.570667	0.931667	-0.361	Adeno	Hypo
chr22	49875129	49875240	111	3	0.00466667	0	0.009	0.278	0.694667	-0.416667	Adeno	Hypo
chr22	50319371	50319474	103	4	0.00325	0	0.006	0.4925	0.081	0.4115	Adeno	Hyper
chr22	50361275	50361326	51	4	0.0035	0.001	0.007	0.2985	0.00625	0.29225	Adeno	Hyper
chr22	50472562	50472600	38	3	0.00333333	0	0.006	0.463333	0.104333	0.359	Adeno	Hyper
chr22	50499993	50500136	143	5	0.0022	0	0.009	0.4552	0.0474	0.4078	Adeno	Hyper
chr22	50753358	50753412	54	3	0.00233333	0	0.004	0.453	0.0553333	0.397667	Adeno	Hyper
chr1	931327	931361	34	3	0.004	0.002	0.006	0.0133333	0.347	-0.333667	CoronaOc43	Hypo
chr1	1511331	1511401	70	3	0.00166667	0.001	0.002	0.404667	0.807	-0.402333	CoronaOc43	Hypo
chr1	3134716	3134745	29	3	0.002	0	0.004	0.702	0.201667	0.500333	CoronaOc43	Hyper
chr1	3281377	3281417	40	3	0.00566667	0.001	0.01	0.398333	0.0963333	0.302	CoronaOc43	Hyper
chr1	3339909	3340086	177	6	0.003	0	0.007	0.6155	0.147167	0.468333	CoronaOc43	Hyper
chr1	3692167	3692254	87	3	0.000333333	0	0.001	0.449333	0.0343333	0.415	CoronaOc43	Hyper
chr1	8053798	8053855	57	3	0.00233333	0.002	0.003	0.390333	0.028	0.362333	CoronaOc43	Hyper
chr1	8890978	8891000	22	4	0	0	0	0.685	0.09825	0.58675	CoronaOc43	Hyper
chr1	10257740	10257854	114	4	0.00325	0.001	0.004	0.70625	1	-0.29375	CoronaOc43	Hypo
chr1	10491036	10491047	11	3	0.00333333	0.001	0.006	0.288333	0.0373333	0.251	CoronaOc43	Hyper
chr1	12148484	12148504	20	3	0.000333333	0	0.001	0.435667	0.0416667	0.394	CoronaOc43	Hyper
chr1	12206754	12206847	93	3	0.002	0	0.004	0.697667	0.337	0.360667	CoronaOc43	Hyper
chr1	15066724	15066753	29	3	0.00466667	0.002	0.009	0.952	0.664667	0.287333	CoronaOc43	Hyper
chr1	15850679	15850689	10	3	0.008	0.008	0.008	0.385	0.036	0.349	CoronaOc43	Hyper
chr1	16533654	16533664	10	3	0.00266667	0.001	0.005	0.413667	0	0.413667	CoronaOc43	Hyper
chr1	16627537	16627592	55	3	0.002	0.001	0.003	0.689667	0.966667	-0.277	CoronaOc43	Hypo
chr1	19577998	19578012	14	3	0.00666667	0.006	0.007	0.159333	0	0.159333	CoronaOc43	Hyper
chr1	19578068	19578092	24	3	0.00433333	0.003	0.007	0.245333	0	0.245333	CoronaOc43	Hyper
chr1	20931468	20931488	20	3	0.006	0.003	0.008	0.338667	0.0593333	0.279333	CoronaOc43	Hyper
chr1	21178367	21178746	379	6	0.002	0	0.01	0.778667	0.241833	0.536833	CoronaOc43	Hyper
chr1	24446645	24446685	40	3	0.00133333	0	0.004	0.436	0.892333	-0.456333	CoronaOc43	Hypo
chr1	25257782	25257794	12	3	0.00466667	0.003	0.008	0.790667	1	-0.209333	CoronaOc43	Hypo
chr1	26638174	26638221	47	3	0.00366667	0	0.008	0.917	0.419333	0.497667	CoronaOc43	Hyper
chr1	27216353	27216383	30	5	0.001	0	0.003	0.3086	0.021	0.2876	CoronaOc43	Hyper
chr1	27216425	27216447	22	4	0.002	0.001	0.004	0.3095	0.03775	0.27175	CoronaOc43	Hyper
chr1	27216475	27216516	41	5	0.0066	0.004	0.01	0.274	0.0322	0.2418	CoronaOc43	Hyper
chr1	29461196	29461308	112	4	0.007	0.002	0.01	0.832	0.465	0.367	CoronaOc43	Hyper
chr1	31654473	31654525	52	4	0.00325	0.001	0.004	0.3555	0	0.3555	CoronaOc43	Hyper
chr1	31654537	31654556	19	3	0.00466667	0.001	0.01	0.472333	0.04	0.432333	CoronaOc43	Hyper
chr1	33829934	33829940	6	3	0	0	0	0.531333	0.933333	-0.402	CoronaOc43	Hypo
chr1	36028956	36029015	59	4	0.00675	0.005	0.01	0.3075	0.0375	0.27	CoronaOc43	Hyper
chr1	37945365	37945390	25	3	0.00433333	0.002	0.006	0.287	0.00966667	0.277333	CoronaOc43	Hyper
chr1	39299802	39299886	84	3	0.00233333	0.001	0.004	0.377667	0.0656667	0.312	CoronaOc43	Hyper
chr1	39336837	39336871	34	3	0.004	0.002	0.005	0.103667	0.386667	-0.283	CoronaOc43	Hypo
chr1	47138721	47138727	6	3	0.00433333	0.001	0.006	0.712667	0.971	-0.258333	CoronaOc43	Hypo
chr1	50884354	50884372	18	3	0.00533333	0.003	0.01	0.294	0.00933333	0.284667	CoronaOc43	Hyper
chr1	50884384	50884409	25	4	0.002	0.001	0.003	0.30375	0	0.30375	CoronaOc43	Hyper
chr1	52499112	52499138	26	3	0.00666667	0.002	0.009	0.237	0.00733333	0.229667	CoronaOc43	Hyper
chr1	52499352	52499387	35	5	0.0018	0	0.004	0.2468	0	0.2468	CoronaOc43	Hyper
chr1	54562365	54562551	186	4	0.0035	0.001	0.006	0.72475	0.36625	0.3585	CoronaOc43	Hyper
chr1	61650285	61650520	235	3	0.00633333	0	0.01	0.450333	0.0883333	0.362	CoronaOc43	Hyper
chr1	62417707	62417788	81	3	0.00466667	0	0.01	0.660333	0.927667	-0.267333	CoronaOc43	Hypo
chr1	62728785	62728842	57	3	0.00133333	0	0.002	0.698333	0.214667	0.483667	CoronaOc43	Hyper
chr1	62752191	62752253	62	3	0.00266667	0	0.004	0.314333	0.0543333	0.26	CoronaOc43	Hyper
chr1	63789317	63789410	93	10	0.0025	0	0.007	0.3112	0.0327	0.2785	CoronaOc43	Hyper
chr1	65775503	65775527	24	3	0.00633333	0.001	0.009	0.344333	0	0.344333	CoronaOc43	Hyper
chr1	81975171	81975211	40	4	0.00425	0.001	0.007	0.71025	0.97	-0.25975	CoronaOc43	Hypo
chr1	94476920	94476971	51	3	0.003	0.001	0.006	0.439333	0.0766667	0.362667	CoronaOc43	Hyper
chr1	95015737	95015755	18	3	0.00266667	0.001	0.004	0.415667	0.828	-0.412333	CoronaOc43	Hypo
chr1	100598738	100598751	13	4	0.00675	0.003	0.009	0.1545	0	0.1545	CoronaOc43	Hyper
chr1	108117642	108117648	6	4	0.0005	0	0.001	0.52125	0.96925	-0.448	CoronaOc43	Hypo
chr1	111991319	111991343	24	3	0.003	0.001	0.006	0.336	0.01	0.326	CoronaOc43	Hyper
chr1	145473666	145473691	25	4	0.0055	0.004	0.009	0.276	0.0075	0.2685	CoronaOc43	Hyper
chr1	145474175	145474193	18	4	0.00475	0.004	0.005	0.23225	0	0.23225	CoronaOc43	Hyper
chr1	146551009	146551022	13	3	0.00166667	0	0.004	0.402667	0.068	0.334667	CoronaOc43	Hyper
chr1	149764656	149764696	40	6	0.005	0.002	0.008	0.379667	0	0.379667	CoronaOc43	Hyper
chr1	149857875	149857973	98	3	0.00133333	0	0.003	0.322333	0.0466667	0.275667	CoronaOc43	Hyper
chr1	149859193	149859222	29	3	0.00433333	0.001	0.007	0.228333	0.0183333	0.21	CoronaOc43	Hyper
chr1	150897773	150897933	160	8	0.000875	0	0.003	0.87425	0.31725	0.557	CoronaOc43	Hyper
chr1	150898075	150898107	32	6	0.00333333	0	0.009	0.912667	0.482	0.430667	CoronaOc43	Hyper
chr1	151735451	151735473	22	3	0.00633333	0.004	0.008	0.194	0	0.194	CoronaOc43	Hyper
chr1	152083276	152083374	98	8	0.003	0	0.007	0.310375	0.01625	0.294125	CoronaOc43	Hyper
chr1	152162008	152162264	256	5	0.0024	0	0.008	0.4612	0.1144	0.3468	CoronaOc43	Hyper
chr1	154127998	154128081	83	3	0.00266667	0	0.008	0.559	0.145333	0.413667	CoronaOc43	Hyper
chr1	154372822	154373105	283	3	0.00333333	0	0.007	0.333333	0.0406667	0.292667	CoronaOc43	Hyper
chr1	155057772	155057780	8	3	0.00166667	0.001	0.002	0.222	0	0.222	CoronaOc43	Hyper
chr1	155057820	155057864	44	6	0.00266667	0.001	0.01	0.238167	0.003	0.235167	CoronaOc43	Hyper
chr1	155658649	155658697	48	4	0.0035	0.002	0.007	0.26325	0.0045	0.25875	CoronaOc43	Hyper
chr1	156182741	156182824	83	4	0.0045	0.003	0.008	0.3055	0.0105	0.295	CoronaOc43	Hyper
chr1	160033113	160033215	102	3	0.00133333	0	0.004	0.264333	0.838	-0.573667	CoronaOc43	Hypo
chr1	161228716	161228736	20	3	0.007	0.005	0.01	0.291333	0	0.291333	CoronaOc43	Hyper
chr1	161734760	161734770	10	3	0.00333333	0	0.01	0.539	0.133333	0.405667	CoronaOc43	Hyper
chr1	164533063	164533459	396	6	0.00533333	0.001	0.01	0.6435	0.953667	-0.310167	CoronaOc43	Hypo
chr1	165579849	165579873	24	3	0.00333333	0	0.008	0.359	0.723333	-0.364333	CoronaOc43	Hypo
chr1	167652795	167652811	16	3	0.00266667	0	0.004	0.800333	1	-0.199667	CoronaOc43	Hypo
chr1	171751087	171751224	137	6	0.00183333	0	0.008	0.2745	0.0216667	0.252833	CoronaOc43	Hyper
chr1	177720282	177720359	77	3	0.00666667	0.005	0.009	0.583667	0.884	-0.300333	CoronaOc43	Hypo
chr1	182563964	182564065	101	5	0.0022	0	0.006	0.3522	0.0622	0.29	CoronaOc43	Hyper
chr1	192117529	192117748	219	4	0	0	0	0.82375	0.3565	0.46725	CoronaOc43	Hyper
chr1	201986716	201986772	56	4	0.004	0.001	0.009	0.5465	0.9455	-0.399	CoronaOc43	Hypo
chr1	202172848	202172912	64	3	0.001	0	0.003	0.62	0.129667	0.490333	CoronaOc43	Hyper
chr1	203320386	203320506	120	4	0.00075	0	0.003	0.4715	0.07975	0.39175	CoronaOc43	Hyper
chr1	204939064	204939168	104	4	0.00475	0.001	0.01	0.368	0.04025	0.32775	CoronaOc43	Hyper
chr1	205819117	205819345	228	11	0.00145455	0	0.01	0.526455	0.122909	0.403545	CoronaOc43	Hyper
chr1	206557769	206558038	269	4	0.00175	0	0.005	0.5715	0.14625	0.42525	CoronaOc43	Hyper
chr1	208712014	208712071	57	3	0.000666667	0	0.002	0.282333	0.0213333	0.261	CoronaOc43	Hyper
chr1	212062775	212062814	39	5	0.0002	0	0.001	0.968	0.2002	0.7678	CoronaOc43	Hyper
chr1	224621937	224621981	44	5	0.0034	0.001	0.005	0.5498	0	0.5498	CoronaOc43	Hyper
chr1	228645482	228645486	4	3	0.002	0.001	0.003	0.262	0	0.262	CoronaOc43	Hyper
chr1	228743170	228743254	84	3	0.00333333	0.002	0.005	0.696667	0.483333	0.213333	CoronaOc43	Hyper
chr1	228743493	228743546	53	4	0.00025	0	0.001	0.5855	0.29525	0.29025	CoronaOc43	Hyper
chr1	232941572	232941623	51	5	0.0024	0.001	0.003	0.4106	0.0218	0.3888	CoronaOc43	Hyper
chr1	234531207	234531264	57	4	0.00275	0	0.007	0.26475	0.03325	0.2315	CoronaOc43	Hyper
chr1	234744205	234744254	49	4	0.0055	0.002	0.01	0.22425	0.0065	0.21775	CoronaOc43	Hyper
chr1	234883946	234884003	57	3	0.003	0.001	0.005	0.427333	0.0606667	0.366667	CoronaOc43	Hyper
chr1	242687370	242687381	11	3	0.00566667	0.002	0.01	0.340667	0.031	0.309667	CoronaOc43	Hyper
chr1	246119767	246119796	29	3	0.004	0.002	0.007	0.605333	0.265667	0.339667	CoronaOc43	Hyper
chr2	2709805	2709959	154	3	0.006	0.003	0.008	0.478667	0.133333	0.345333	CoronaOc43	Hyper
chr2	3969614	3969790	176	3	0.001	0	0.002	0.733333	0.381667	0.351667	CoronaOc43	Hyper
chr2	10107427	10107467	40	3	0.004	0.001	0.009	0.646	0.958667	-0.312667	CoronaOc43	Hypo
chr2	10682133	10682289	156	5	0.004	0	0.009	0.716	0.3314	0.3846	CoronaOc43	Hyper
chr2	11020830	11020847	17	3	0.000333333	0	0.001	0.950667	0.430667	0.52	CoronaOc43	Hyper
chr2	12858483	12858516	33	4	0.0025	0	0.006	0.2935	0.023	0.2705	CoronaOc43	Hyper
chr2	20369504	20369626	122	3	0.005	0.001	0.01	0.729333	0.371	0.358333	CoronaOc43	Hyper
chr2	22688911	22688973	62	3	0.00366667	0.001	0.007	0.581	0.974333	-0.393333	CoronaOc43	Hypo
chr2	25384492	25384633	141	4	0.001	0	0.003	0.56375	0.14075	0.423	CoronaOc43	Hyper
chr2	25944054	25944355	301	3	0.00766667	0.005	0.01	0.709333	0.941667	-0.232333	CoronaOc43	Hypo
chr2	26569162	26569194	32	5	0.0054	0.001	0.007	0.2274	0.0046	0.2228	CoronaOc43	Hyper
chr2	26569225	26569235	10	4	0.00775	0.007	0.008	0.25575	0	0.25575	CoronaOc43	Hyper
chr2	29179918	29180122	204	4	0.00175	0.001	0.003	0.64475	0.946	-0.30125	CoronaOc43	Hypo
chr2	31346623	31346839	216	3	0	0	0	0.550667	0.968667	-0.418	CoronaOc43	Hypo
chr2	32582544	32582618	74	3	0.00166667	0	0.003	0.393333	0.00966667	0.383667	CoronaOc43	Hyper
chr2	32981294	32981346	52	3	0.000333333	0	0.001	0.908667	0.518667	0.39	CoronaOc43	Hyper
chr2	33048485	33048501	16	3	0.00533333	0.004	0.008	0.768	0.991333	-0.223333	CoronaOc43	Hypo
chr2	37232288	37232379	91	3	0	0	0	0.661333	0.188333	0.473	CoronaOc43	Hyper
chr2	37813527	37813553	26	3	0.000666667	0	0.002	0.280333	0	0.280333	CoronaOc43	Hyper
chr2	40683182	40683194	12	3	0.003	0	0.008	0.607	0.118333	0.488667	CoronaOc43	Hyper
chr2	41041865	41042239	374	4	0.00275	0	0.009	0.761	0.3915	0.3695	CoronaOc43	Hyper
chr2	41741841	41741935	94	3	0.00133333	0	0.004	0.703333	0.28	0.423333	CoronaOc43	Hyper
chr2	47630433	47630450	17	3	0.00433333	0.001	0.009	0.301667	0.00733333	0.294333	CoronaOc43	Hyper
chr2	48602108	48602300	192	5	0.0046	0	0.008	0.7346	0.4232	0.3114	CoronaOc43	Hyper
chr2	56410833	56410883	50	6	0.00383333	0.001	0.007	0.449	0	0.449	CoronaOc43	Hyper
chr2	56411001	56411016	15	3	0.00266667	0.002	0.004	0.385667	0	0.385667	CoronaOc43	Hyper
chr2	56454637	56454666	29	3	0.003	0	0.006	0.676667	0.964	-0.287333	CoronaOc43	Hypo
chr2	64487592	64487736	144	4	0	0	0	0.18775	0.76	-0.57225	CoronaOc43	Hypo
chr2	69002244	69002329	85	4	0	0	0	0.665	0.091	0.574	CoronaOc43	Hyper
chr2	70057346	70057354	8	3	0.008	0.007	0.01	0.216667	0.00766667	0.209	CoronaOc43	Hyper
chr2	74123565	74123626	61	3	0.00466667	0.002	0.009	0.839	0.383	0.456	CoronaOc43	Hyper
chr2	74153903	74153960	57	3	0.008	0.007	0.009	0.164667	0	0.164667	CoronaOc43	Hyper
chr2	74298630	74298728	98	4	0.0025	0.001	0.006	0.328	0.04475	0.28325	CoronaOc43	Hyper
chr2	74699320	74699353	33	3	0.00733333	0.004	0.01	0.236	0	0.236	CoronaOc43	Hyper
chr2	74709763	74709782	19	3	0.003	0.001	0.004	0.212667	0	0.212667	CoronaOc43	Hyper
chr2	74709788	74709824	36	6	0.00216667	0	0.004	0.281833	0.00333333	0.2785	CoronaOc43	Hyper
chr2	74741709	74741732	23	3	0.005	0.002	0.007	0.354	0.0123333	0.341667	CoronaOc43	Hyper
chr2	74756470	74756480	10	4	0.00475	0.001	0.008	0.25425	0	0.25425	CoronaOc43	Hyper
chr2	74757523	74757532	9	3	0.00666667	0.006	0.007	0.356	0.037	0.319	CoronaOc43	Hyper
chr2	85981935	85982036	101	13	0.00246154	0	0.007	0.270231	0.002	0.268231	CoronaOc43	Hyper
chr2	90016150	90016326	176	6	0.000166667	0	0.001	0.956333	0.485333	0.471	CoronaOc43	Hyper
chr2	97284515	97284792	277	3	0.003	0.001	0.004	0.684333	0.304667	0.379667	CoronaOc43	Hyper
chr2	103052682	103052728	46	3	0.002	0	0.005	0.181667	0.63	-0.448333	CoronaOc43	Hypo
chr2	105472870	105472915	45	6	0.001	0	0.003	0.410667	0.0506667	0.36	CoronaOc43	Hyper
chr2	105472921	105472984	63	7	0.00171429	0	0.006	0.371857	0.0654286	0.306429	CoronaOc43	Hyper
chr2	105473052	105473141	89	3	0.00766667	0.006	0.009	0.282333	0.0573333	0.225	CoronaOc43	Hyper
chr2	106014631	106014791	160	3	0.001	0	0.002	0.458	0.1	0.358	CoronaOc43	Hyper
chr2	109336345	109336417	72	5	0.0042	0	0.009	0.372	0.0262	0.3458	CoronaOc43	Hyper
chr2	109336434	109336443	9	3	0.00133333	0	0.002	0.452667	0.0416667	0.411	CoronaOc43	Hyper
chr2	109833968	109834128	160	3	0.00466667	0.001	0.007	0.264333	0.0293333	0.235	CoronaOc43	Hyper
chr2	111563854	111563862	8	3	0.003	0.001	0.007	0.357	0.0103333	0.346667	CoronaOc43	Hyper
chr2	114457886	114457927	41	3	0.00233333	0	0.004	0.374667	0.0723333	0.302333	CoronaOc43	Hyper
chr2	118561389	118561533	144	4	0.00175	0	0.004	0.437	0.0985	0.3385	CoronaOc43	Hyper
chr2	120005733	120005750	17	4	0.00475	0.001	0.008	0.60025	0.97675	-0.3765	CoronaOc43	Hypo
chr2	122400222	122400286	64	4	0.003	0	0.006	0.3775	0.0665	0.311	CoronaOc43	Hyper
chr2	128283866	128283898	32	5	0.0052	0.002	0.009	0.3138	0.034	0.2798	CoronaOc43	Hyper
chr2	129104613	129104711	98	3	0.00133333	0	0.003	0.760667	0.233333	0.527333	CoronaOc43	Hyper
chr2	130737595	130737616	21	4	0.00725	0.004	0.01	0.26275	0.009	0.25375	CoronaOc43	Hyper
chr2	130794723	130794767	44	6	0.0025	0	0.01	0.486833	0.938833	-0.452	CoronaOc43	Hypo
chr2	130795128	130795265	137	6	0.0015	0	0.007	0.433833	0.921167	-0.487333	CoronaOc43	Hypo
chr2	133427612	133427634	22	5	0.0004	0	0.001	0.4782	0.023	0.4552	CoronaOc43	Hyper
chr2	134832210	134832349	139	3	0	0	0	0.868667	0.363667	0.505	CoronaOc43	Hyper
chr2	149319245	149319476	231	3	0.00266667	0.001	0.004	0.837333	0.433	0.404333	CoronaOc43	Hyper
chr2	158641193	158641235	42	4	0.00025	0	0.001	0.567	0.9485	-0.3815	CoronaOc43	Hypo
chr2	159943256	159943666	410	5	0.0002	0	0.001	0.6596	0.1436	0.516	CoronaOc43	Hyper
chr2	160213719	160213857	138	3	0.00233333	0	0.007	0.691333	0.986333	-0.295	CoronaOc43	Hypo
chr2	173292429	173292452	23	4	0.0075	0.006	0.01	0.354	0.0105	0.3435	CoronaOc43	Hyper
chr2	173379118	173379534	416	10	0.0004	0	0.004	0.7707	0.2322	0.5385	CoronaOc43	Hyper
chr2	174829856	174829888	32	3	0.00233333	0.001	0.004	0.347	0.0103333	0.336667	CoronaOc43	Hyper
chr2	174856749	174856772	23	3	0.00266667	0.002	0.003	0.661667	0.950667	-0.289	CoronaOc43	Hypo
chr2	178937414	178937437	23	3	0.00366667	0.002	0.006	0.327333	0.011	0.316333	CoronaOc43	Hyper
chr2	179692750	179692934	184	3	0.000333333	0	0.001	0.181333	0.790667	-0.609333	CoronaOc43	Hypo
chr2	179693016	179693032	16	3	0	0	0	0.191667	0.873667	-0.682	CoronaOc43	Hypo
chr2	192711277	192711481	204	6	0.00616667	0.003	0.01	0.329667	0.0555	0.274167	CoronaOc43	Hyper
chr2	196521869	196521941	72	7	0.00528571	0	0.01	0.262571	0.027	0.235571	CoronaOc43	Hyper
chr2	201561870	201562242	372	6	0.0015	0	0.007	0.964167	0.5105	0.453667	CoronaOc43	Hyper
chr2	208621878	208621914	36	3	0.00533333	0.004	0.006	0.954667	0.632333	0.322333	CoronaOc43	Hyper
chr2	208965347	208965582	235	4	0.00275	0	0.006	0.68225	0.2505	0.43175	CoronaOc43	Hyper
chr2	210073545	210073654	109	3	0.00166667	0	0.004	0.986667	0.619333	0.367333	CoronaOc43	Hyper
chr2	210074085	210074272	187	10	0.0009	0	0.004	0.9929	0.5195	0.4734	CoronaOc43	Hyper
chr2	213768661	213768766	105	5	0.0006	0	0.001	0.5848	0.9382	-0.3534	CoronaOc43	Hypo
chr2	219134382	219134401	19	5	0.0052	0.002	0.009	0.4434	0	0.4434	CoronaOc43	Hyper
chr2	220717120	220717364	244	3	0.003	0.002	0.004	0.472	0.812667	-0.340667	CoronaOc43	Hypo
chr2	223165872	223165891	19	3	0.005	0.002	0.008	0.242333	0.008	0.234333	CoronaOc43	Hyper
chr2	225298290	225298457	167	4	0.00175	0.001	0.003	0.71675	0.9895	-0.27275	CoronaOc43	Hypo
chr2	228670493	228670517	24	4	0.00025	0	0.001	0.46825	0.07125	0.397	CoronaOc43	Hyper
chr2	230004925	230005104	179	3	0	0	0	0.605	0.088	0.517	CoronaOc43	Hyper
chr2	232393124	232393193	69	3	0.00266667	0	0.006	0.663	0.944667	-0.281667	CoronaOc43	Hypo
chr2	233246185	233246283	98	6	0.00166667	0	0.007	0.651833	0.218833	0.433	CoronaOc43	Hyper
chr2	233246287	233246294	7	3	0.001	0	0.002	0.526667	0.118333	0.408333	CoronaOc43	Hyper
chr2	233246316	233246431	115	11	9.09091e-05	0	0.001	0.468273	0.0227273	0.445545	CoronaOc43	Hyper
chr2	234304736	234304825	89	4	0.00475	0	0.009	0.35075	0.0705	0.28025	CoronaOc43	Hyper
chr2	235897846	235898124	278	5	0.0022	0	0.008	0.6208	0.0956	0.5252	CoronaOc43	Hyper
chr2	236367770	236367827	57	3	0.00633333	0.003	0.009	0.695	0.307333	0.387667	CoronaOc43	Hyper
chr2	238814760	238814796	36	4	0	0	0	0.23775	0.9275	-0.68975	CoronaOc43	Hypo
chr2	238876999	238877091	92	3	0.000666667	0	0.001	0.358	0.757	-0.399	CoronaOc43	Hypo
chr2	239553380	239553406	26	3	0	0	0	0.237333	0.934	-0.696667	CoronaOc43	Hypo
chr2	241342866	241343025	159	3	0.003	0	0.008	0.509333	0.135333	0.374	CoronaOc43	Hyper
chr3	4508692	4508768	76	8	0.00225	0	0.007	0.348875	0.006	0.342875	CoronaOc43	Hyper
chr3	4508801	4508812	11	3	0.00633333	0.002	0.009	0.279333	0.00866667	0.270667	CoronaOc43	Hyper
chr3	5164105	5164134	29	5	0.0044	0.001	0.007	0.2552	0.0046	0.2506	CoronaOc43	Hyper
chr3	10290893	10290963	70	4	0.00075	0	0.001	0.448	0.043	0.405	CoronaOc43	Hyper
chr3	13680825	13680958	133	3	0.00133333	0	0.004	0.571333	0.980667	-0.409333	CoronaOc43	Hypo
chr3	14504864	14504910	46	3	0.005	0.001	0.009	0.603	0.965667	-0.362667	CoronaOc43	Hypo
chr3	14940723	14940739	16	3	0.003	0	0.005	0.510667	0.116	0.394667	CoronaOc43	Hyper
chr3	15311067	15311231	164	5	0.0034	0	0.007	0.402	0.1102	0.2918	CoronaOc43	Hyper
chr3	21584660	21584675	15	3	0.00433333	0	0.01	0.607667	0.960667	-0.353	CoronaOc43	Hypo
chr3	25578521	25578720	199	3	0.003	0	0.009	0.796667	0.306333	0.490333	CoronaOc43	Hyper
chr3	30373853	30374100	247	3	0.00266667	0.002	0.003	0.381333	0.733667	-0.352333	CoronaOc43	Hypo
chr3	31295483	31295584	101	4	0.0065	0.004	0.01	0.36175	0.09825	0.2635	CoronaOc43	Hyper
chr3	33759395	33759464	69	3	0.00266667	0.001	0.004	0.376	0	0.376	CoronaOc43	Hyper
chr3	42727236	42727266	30	3	0.00266667	0.001	0.005	0.525	0.154	0.371	CoronaOc43	Hyper
chr3	45883470	45883529	59	5	0.0024	0	0.008	0.278	0	0.278	CoronaOc43	Hyper
chr3	47554918	47554928	10	3	0.00566667	0.004	0.007	0.246333	0.0193333	0.227	CoronaOc43	Hyper
chr3	49948031	49948055	24	4	0.00375	0.001	0.007	0.91675	0.558	0.35875	CoronaOc43	Hyper
chr3	52529351	52529442	91	3	0.006	0.005	0.007	0.313	0.0126667	0.300333	CoronaOc43	Hyper
chr3	54984502	54984741	239	3	0.00666667	0	0.01	0.5	0.101667	0.398333	CoronaOc43	Hyper
chr3	58324475	58324489	14	3	0.004	0.003	0.005	0.925667	0.53	0.395667	CoronaOc43	Hyper
chr3	64672588	64672615	27	3	0.00666667	0.002	0.009	0.252333	0.034	0.218333	CoronaOc43	Hyper
chr3	66014351	66014386	35	3	0.00266667	0	0.006	0.707667	0.986667	-0.279	CoronaOc43	Hypo
chr3	66807242	66807300	58	3	0.00266667	0	0.007	0.659333	0.983667	-0.324333	CoronaOc43	Hypo
chr3	71775416	71775438	22	4	0	0	0	0.71125	0.11775	0.5935	CoronaOc43	Hyper
chr3	72226305	72226348	43	3	0.00333333	0.001	0.006	0.564	0.165	0.399	CoronaOc43	Hyper
chr3	72524466	72524664	198	3	0.002	0.001	0.004	0.396667	0.0733333	0.323333	CoronaOc43	Hyper
chr3	73461263	73461375	112	3	0.001	0	0.003	0.878667	0.398	0.480667	CoronaOc43	Hyper
chr3	97435134	97435140	6	3	0.007	0.003	0.009	0.979333	0.739667	0.239667	CoronaOc43	Hyper
chr3	101548066	101548180	114	4	0.00075	0	0.001	0.643	0.19325	0.44975	CoronaOc43	Hyper
chr3	101653615	101653690	75	4	0.0045	0.001	0.009	0.33175	0.02875	0.303	CoronaOc43	Hyper
chr3	101954571	101954837	266	3	0.00266667	0	0.007	0.974333	0.534667	0.439667	CoronaOc43	Hyper
chr3	125709067	125709092	25	3	0.00166667	0.001	0.002	0.260333	0.675333	-0.415	CoronaOc43	Hypo
chr3	125709600	125709697	97	4	0.00175	0	0.006	0.0895	0.45475	-0.36525	CoronaOc43	Hypo
chr3	125709758	125709768	10	3	0.000666667	0	0.002	0.141333	0.572667	-0.431333	CoronaOc43	Hypo
chr3	126378853	126378940	87	3	0.00233333	0	0.007	0.318	0.85	-0.532	CoronaOc43	Hypo
chr3	129159258	129159269	11	3	0.00166667	0.001	0.002	0.253667	0	0.253667	CoronaOc43	Hyper
chr3	134205194	134205297	103	5	0.0046	0.001	0.01	0.2896	0.0064	0.2832	CoronaOc43	Hyper
chr3	135913840	135913889	49	3	0.00466667	0.003	0.008	0.199667	0	0.199667	CoronaOc43	Hyper
chr3	143691300	143691316	16	4	0.004	0.004	0.004	0.2055	0	0.2055	CoronaOc43	Hyper
chr3	149349975	149350213	238	5	0.0032	0	0.007	0.4596	0.8452	-0.3856	CoronaOc43	Hypo
chr3	150128529	150128556	27	4	0.0025	0	0.005	0.30425	0	0.30425	CoronaOc43	Hyper
chr3	156373806	156374037	231	3	0	0	0	0.846667	0.324667	0.522	CoronaOc43	Hyper
chr3	168865114	168865130	16	3	0.007	0.007	0.007	0.281667	0.0266667	0.255	CoronaOc43	Hyper
chr3	181633604	181633701	97	3	0.00366667	0.001	0.007	0.61	0.883333	-0.273333	CoronaOc43	Hypo
chr3	183273168	183273182	14	3	0.002	0.001	0.003	0.399	0.0763333	0.322667	CoronaOc43	Hyper
chr3	184190592	184190636	44	3	0.002	0	0.005	0.355333	0.0383333	0.317	CoronaOc43	Hyper
chr3	184297495	184297519	24	3	0.00466667	0	0.007	0.389	0.0576667	0.331333	CoronaOc43	Hyper
chr3	184429480	184429520	40	5	0.0002	0	0.001	0.5136	0.0068	0.5068	CoronaOc43	Hyper
chr3	184941687	184941740	53	3	0.003	0	0.006	0.892667	0.549667	0.343	CoronaOc43	Hyper
chr3	193523316	193523407	91	3	0.00333333	0.001	0.005	0.69	0.933667	-0.243667	CoronaOc43	Hypo
chr3	193534806	193534969	163	3	0.007	0.002	0.01	0.713	0.990667	-0.277667	CoronaOc43	Hypo
chr3	194374486	194374528	42	3	0.00166667	0	0.004	0.612	0.962	-0.35	CoronaOc43	Hypo
chr3	195538768	195538800	32	3	0.00366667	0	0.009	0.911	0.379667	0.531333	CoronaOc43	Hyper
chr3	196324834	196325128	294	4	0.005	0	0.01	0.3265	0.6905	-0.364	CoronaOc43	Hypo
chr3	196325163	196325204	41	4	0.002	0	0.004	0.18175	0.652	-0.47025	CoronaOc43	Hypo
chr3	196325264	196325446	182	5	0.0028	0	0.008	0.1402	0.621	-0.4808	CoronaOc43	Hypo
chr3	197608060	197608115	55	3	0.00233333	0	0.006	0.655667	0.953667	-0.298	CoronaOc43	Hypo
chr4	2243759	2243827	68	8	0.0005	0	0.002	0.387125	0.013875	0.37325	CoronaOc43	Hyper
chr4	2691674	2691736	62	3	0.00566667	0.001	0.01	0.822667	0.47	0.352667	CoronaOc43	Hyper
chr4	3532839	3532875	36	3	0.001	0	0.002	0.954	0.556	0.398	CoronaOc43	Hyper
chr4	9136257	9136402	145	3	0.000333333	0	0.001	0.65	0.063	0.587	CoronaOc43	Hyper
chr4	10122610	10122802	192	5	0.002	0	0.009	0.6472	0.1754	0.4718	CoronaOc43	Hyper
chr4	11370395	11370438	43	3	0.00133333	0.001	0.002	0.517667	0.0673333	0.450333	CoronaOc43	Hyper
chr4	16230240	16230245	5	3	0.000666667	0	0.001	0.512667	0	0.512667	CoronaOc43	Hyper
chr4	25379000	25379274	274	13	0.00315385	0	0.008	0.288462	0.0184615	0.27	CoronaOc43	Hyper
chr4	28115360	28115419	59	3	0.003	0	0.009	0.912667	0.389333	0.523333	CoronaOc43	Hyper
chr4	37600843	37600913	70	4	0	0	0	0.2325	0.88025	-0.64775	CoronaOc43	Hypo
chr4	53727672	53727699	27	3	0	0	0	0.208333	0.740667	-0.532333	CoronaOc43	Hypo
chr4	57687802	57687823	21	4	0.0015	0	0.003	0.37325	0.01375	0.3595	CoronaOc43	Hyper
chr4	69242085	69242201	116	3	0.00133333	0	0.003	0.485667	0.117333	0.368333	CoronaOc43	Hyper
chr4	75264123	75264221	98	4	0.003	0	0.007	0.66075	0.29	0.37075	CoronaOc43	Hyper
chr4	79428039	79428446	407	3	0.000333333	0	0.001	0.136	0.783333	-0.647333	CoronaOc43	Hypo
chr4	94751200	94751212	12	3	0.00333333	0	0.008	0.229333	0.0123333	0.217	CoronaOc43	Hyper
chr4	96171724	96171926	202	4	0.00325	0.001	0.008	0.61725	0.8985	-0.28125	CoronaOc43	Hypo
chr4	99850331	99850390	59	6	0.00383333	0.001	0.007	0.219833	0.00616667	0.213667	CoronaOc43	Hyper
chr4	102338443	102338487	44	3	0.000666667	0	0.002	0.648333	0.976	-0.327667	CoronaOc43	Hypo
chr4	103748772	103749134	362	22	0.003	0	0.008	0.430682	0.0520909	0.378591	CoronaOc43	Hyper
chr4	106553189	106553273	84	3	0.000333333	0	0.001	0.919333	0.251333	0.668	CoronaOc43	Hyper
chr4	109571834	109571894	60	4	0.006	0.006	0.006	0.214	0.017	0.197	CoronaOc43	Hyper
chr4	114899955	114900017	62	3	0.00133333	0	0.004	0.379667	0.832	-0.452333	CoronaOc43	Hypo
chr4	122853720	122853749	29	4	0.00275	0.001	0.005	0.6855	0.2285	0.457	CoronaOc43	Hyper
chr4	147561855	147561864	9	3	0.000333333	0	0.001	0.357667	0.0443333	0.313333	CoronaOc43	Hyper
chr4	152019703	152019736	33	3	0.00166667	0.001	0.003	0.825667	0.422333	0.403333	CoronaOc43	Hyper
chr4	155703319	155703413	94	3	0.00466667	0	0.008	0.884333	0.525	0.359333	CoronaOc43	Hyper
chr4	170236118	170236176	58	3	0.00133333	0	0.004	0.521667	0.907	-0.385333	CoronaOc43	Hypo
chr4	183060699	183060960	261	6	0.00133333	0	0.005	0.665333	0.241	0.424333	CoronaOc43	Hyper
chr4	184950029	184950060	31	3	0.00433333	0.001	0.007	0.247	0.019	0.228	CoronaOc43	Hyper
chr4	186657273	186657280	7	3	0.004	0.002	0.006	0.797333	0.437333	0.36	CoronaOc43	Hyper
chr4	186732857	186732871	14	3	0.00333333	0	0.005	0.0693333	0.422	-0.352667	CoronaOc43	Hypo
chr4	190731955	190731996	41	4	0.001	0	0.003	0.67	0.33575	0.33425	CoronaOc43	Hyper
chr5	252866	252919	53	3	0.00133333	0.001	0.002	0.286667	0.014	0.272667	CoronaOc43	Hyper
chr5	403142	403221	79	5	0.004	0.001	0.009	0.3354	0.0378	0.2976	CoronaOc43	Hyper
chr5	664335	664355	20	3	0.00466667	0.003	0.006	0.726	0.985	-0.259	CoronaOc43	Hypo
chr5	1004245	1004261	16	3	0.00366667	0	0.01	0.113667	0.568	-0.454333	CoronaOc43	Hypo
chr5	1118984	1119025	41	4	0.0075	0.002	0.01	0.56625	0.90125	-0.335	CoronaOc43	Hypo
chr5	8457721	8457801	80	6	0.00183333	0	0.006	0.521167	0.132333	0.388833	CoronaOc43	Hyper
chr5	9285281	9285485	204	3	0.005	0.002	0.007	0.472333	0.800333	-0.328	CoronaOc43	Hypo
chr5	16616828	16616834	6	3	0.00266667	0.001	0.004	0.340667	0.00866667	0.332	CoronaOc43	Hyper
chr5	21651880	21651890	10	3	0.00266667	0	0.006	0.867333	0.31	0.557333	CoronaOc43	Hyper
chr5	23507083	23507243	160	4	0.0025	0	0.007	0.82325	0.47275	0.3505	CoronaOc43	Hyper
chr5	24121479	24121763	284	3	0.000333333	0	0.001	0.380333	0.837667	-0.457333	CoronaOc43	Hypo
chr5	28928129	28928636	507	24	4.16667e-05	0	0.001	0.82575	0.148208	0.677542	CoronaOc43	Hyper
chr5	31615036	31615140	104	3	0.00433333	0	0.007	0.722667	0.345	0.377667	CoronaOc43	Hyper
chr5	33439894	33440056	162	3	0	0	0	0.618333	0.044	0.574333	CoronaOc43	Hyper
chr5	33937182	33937261	79	4	0.002	0	0.005	0.56775	0.19825	0.3695	CoronaOc43	Hyper
chr5	42924013	42924150	137	4	0.00175	0	0.005	0.9025	0.4225	0.48	CoronaOc43	Hyper
chr5	42924469	42924478	9	3	0.00266667	0	0.007	0.933333	0.417667	0.515667	CoronaOc43	Hyper
chr5	42924544	42924628	84	3	0.00233333	0	0.004	0.987333	0.645	0.342333	CoronaOc43	Hyper
chr5	42954037	42954142	105	6	0.00533333	0.001	0.01	0.9185	0.543833	0.374667	CoronaOc43	Hyper
chr5	50683317	50683372	55	3	0.00233333	0	0.004	0.356667	0.0253333	0.331333	CoronaOc43	Hyper
chr5	50683493	50683531	38	3	0.00166667	0	0.003	0.245	0.0116667	0.233333	CoronaOc43	Hyper
chr5	55861358	55861618	260	3	0.003	0	0.007	0.589667	0.926	-0.336333	CoronaOc43	Hypo
chr5	58082927	58083022	95	3	0.000666667	0	0.002	0.846333	0.409333	0.437	CoronaOc43	Hyper
chr5	62077840	62078018	178	4	0.00425	0.002	0.007	0.68725	0.37075	0.3165	CoronaOc43	Hyper
chr5	66975544	66975548	4	3	0	0	0	0.934667	0.455667	0.479	CoronaOc43	Hyper
chr5	73926459	73926535	76	4	0.00325	0	0.009	0.29575	0.674	-0.37825	CoronaOc43	Hypo
chr5	74162880	74162961	81	3	0.00233333	0.002	0.003	0.679333	0.298	0.381333	CoronaOc43	Hyper
chr5	74807220	74807237	17	3	0.003	0.001	0.006	0.314667	0	0.314667	CoronaOc43	Hyper
chr5	75587133	75587246	113	5	0.0054	0.001	0.009	0.6386	0.9276	-0.289	CoronaOc43	Hypo
chr5	92931026	92931061	35	3	0.00466667	0.001	0.01	0.354	0.0196667	0.334333	CoronaOc43	Hyper
chr5	95264679	95264702	23	3	0.002	0.001	0.003	0.704667	0.984	-0.279333	CoronaOc43	Hypo
chr5	99871385	99871463	78	4	0.00575	0.004	0.007	0.40125	0.0245	0.37675	CoronaOc43	Hyper
chr5	110075149	110075158	9	3	0.005	0.005	0.005	0.214667	0	0.214667	CoronaOc43	Hyper
chr5	110075193	110075222	29	3	0.00633333	0.001	0.01	0.274333	0.026	0.248333	CoronaOc43	Hyper
chr5	114505404	114505417	13	3	0.00133333	0	0.002	0.295667	0.00666667	0.289	CoronaOc43	Hyper
chr5	118661165	118661205	40	3	0.00466667	0	0.009	0.925667	0.555667	0.37	CoronaOc43	Hyper
chr5	121413378	121413383	5	3	0.009	0.009	0.009	0.2	0	0.2	CoronaOc43	Hyper
chr5	121518470	121518493	23	3	0.00233333	0.001	0.005	0.411	0.0826667	0.328333	CoronaOc43	Hyper
chr5	134409015	134409052	37	3	0.003	0	0.006	0.642667	0.96	-0.317333	CoronaOc43	Hypo
chr5	135415819	135416033	214	11	0.000727273	0	0.007	0.522091	0.0556364	0.466455	CoronaOc43	Hyper
chr5	137089303	137089308	5	3	0.00166667	0	0.004	0.309667	0.019	0.290667	CoronaOc43	Hyper
chr5	137801666	137801675	9	3	0.00566667	0.005	0.006	0.333	0.0496667	0.283333	CoronaOc43	Hyper
chr5	138730098	138730105	7	3	0.00866667	0.008	0.01	0.462	0.051	0.411	CoronaOc43	Hyper
chr5	138730177	138730312	135	6	0.000833333	0	0.004	0.535333	0.0331667	0.502167	CoronaOc43	Hyper
chr5	138730333	138730488	155	7	0.00114286	0	0.007	0.712429	0.219	0.493429	CoronaOc43	Hyper
chr5	139494332	139494341	9	3	0.00466667	0.002	0.009	0.200667	0.006	0.194667	CoronaOc43	Hyper
chr5	139781729	139781750	21	5	0.0082	0.008	0.009	0.3086	0	0.3086	CoronaOc43	Hyper
chr5	140166075	140166151	76	3	0.000333333	0	0.001	0.562	0.156	0.406	CoronaOc43	Hyper
chr5	140182274	140182290	16	4	0.00125	0	0.002	0.587	0.231	0.356	CoronaOc43	Hyper
chr5	140186873	140186916	43	5	0.0014	0	0.007	0.6412	0.2028	0.4384	CoronaOc43	Hyper
chr5	140207784	140207815	31	4	0.00275	0	0.007	0.50625	0.14325	0.363	CoronaOc43	Hyper
chr5	140235800	140235843	43	4	0.003	0	0.005	0.67725	0.294	0.38325	CoronaOc43	Hyper
chr5	140248811	140248872	61	7	0.00214286	0	0.01	0.615571	0.187143	0.428429	CoronaOc43	Hyper
chr5	140250163	140250185	22	3	0.00366667	0.001	0.005	0.694333	0.371333	0.323	CoronaOc43	Hyper
chr5	140255349	140255446	97	5	0.0018	0	0.005	0.5636	0.2098	0.3538	CoronaOc43	Hyper
chr5	140476225	140476279	54	3	0.00466667	0.002	0.008	0.639333	0.325667	0.313667	CoronaOc43	Hyper
chr5	140482012	140482020	8	3	0.00433333	0	0.007	0.743	0.386	0.357	CoronaOc43	Hyper
chr5	140482099	140482135	36	6	0.002	0	0.007	0.705333	0.326667	0.378667	CoronaOc43	Hyper
chr5	140503733	140503754	21	4	0	0	0	0.72025	0.08725	0.633	CoronaOc43	Hyper
chr5	140516957	140517005	48	5	0.002	0	0.01	0.7332	0.2664	0.4668	CoronaOc43	Hyper
chr5	140537240	140537282	42	3	0.003	0	0.009	0.752333	0.336333	0.416	CoronaOc43	Hyper
chr5	140537317	140537474	157	6	0.00166667	0	0.007	0.810667	0.325833	0.484833	CoronaOc43	Hyper
chr5	140537483	140537635	152	5	0.0008	0	0.002	0.6748	0.2286	0.4462	CoronaOc43	Hyper
chr5	140553979	140554024	45	5	0.004	0	0.01	0.7624	0.4628	0.2996	CoronaOc43	Hyper
chr5	140554370	140554488	118	9	0.000444444	0	0.001	0.700556	0.308333	0.392222	CoronaOc43	Hyper
chr5	140558947	140558999	52	3	0.00266667	0	0.007	0.645	0.289333	0.355667	CoronaOc43	Hyper
chr5	140559067	140559199	132	5	0.0012	0	0.003	0.8008	0.4636	0.3372	CoronaOc43	Hyper
chr5	140559247	140559309	62	3	0.00333333	0	0.008	0.745667	0.414667	0.331	CoronaOc43	Hyper
chr5	140563913	140564000	87	4	0.00175	0	0.005	0.73875	0.31275	0.426	CoronaOc43	Hyper
chr5	140564027	140564230	203	9	0.00266667	0	0.009	0.724222	0.301222	0.423	CoronaOc43	Hyper
chr5	140568533	140568564	31	3	0.002	0	0.005	0.726333	0.321	0.405333	CoronaOc43	Hyper
chr5	140581305	140581317	12	3	0.00266667	0	0.007	0.688	0.294	0.394	CoronaOc43	Hyper
chr5	140590635	140590705	70	5	0.002	0	0.005	0.6322	0.258	0.3742	CoronaOc43	Hyper
chr5	140595665	140595716	51	3	0.00466667	0	0.008	0.592333	0.203667	0.388667	CoronaOc43	Hyper
chr5	140615707	140615745	38	3	0.00233333	0.001	0.004	0.652333	0.242667	0.409667	CoronaOc43	Hyper
chr5	140621113	140621128	15	3	0.00133333	0	0.004	0.579333	0.154667	0.424667	CoronaOc43	Hyper
chr5	140711925	140712087	162	7	0.00271429	0	0.01	0.771429	0.356714	0.414714	CoronaOc43	Hyper
chr5	140755756	140755833	77	4	0.004	0.001	0.006	0.7585	0.41775	0.34075	CoronaOc43	Hyper
chr5	140794788	140794881	93	6	0.00133333	0	0.005	0.4515	0.0648333	0.386667	CoronaOc43	Hyper
chr5	141601048	141601196	148	3	0.00366667	0.001	0.009	0.646333	0.985	-0.338667	CoronaOc43	Hypo
chr5	141783048	141783085	37	3	0.00233333	0	0.006	0.639667	0.982	-0.342333	CoronaOc43	Hypo
chr5	142388541	142388664	123	3	0.00366667	0.001	0.007	0.598667	0.256	0.342667	CoronaOc43	Hyper
chr5	147038050	147038174	124	3	0.003	0	0.009	0.353667	0.856	-0.502333	CoronaOc43	Hypo
chr5	147699868	147699918	50	3	0.00633333	0.005	0.007	0.497667	0.089	0.408667	CoronaOc43	Hyper
chr5	150618834	150619133	299	3	0.00166667	0.001	0.003	0.117667	0.528	-0.410333	CoronaOc43	Hypo
chr5	154088398	154088573	175	4	0.00025	0	0.001	0.37725	0.73025	-0.353	CoronaOc43	Hypo
chr5	165460084	165460198	114	3	0.00566667	0.003	0.008	0.599	0.900667	-0.301667	CoronaOc43	Hypo
chr5	169236183	169236290	107	3	0.002	0.001	0.003	0.659	0.933	-0.274	CoronaOc43	Hypo
chr5	170343136	170343325	189	4	0	0	0	0.245	0.87125	-0.62625	CoronaOc43	Hypo
chr5	171539907	171540047	140	3	0.000333333	0	0.001	0.493667	0.0993333	0.394333	CoronaOc43	Hyper
chr5	173665149	173665199	50	3	0.00133333	0.001	0.002	0.789333	0.376667	0.412667	CoronaOc43	Hyper
chr5	176855660	176855710	50	3	0.000666667	0	0.001	0.472667	0.0916667	0.381	CoronaOc43	Hyper
chr5	177548117	177548164	47	3	0.00533333	0.002	0.007	0.273	0.015	0.258	CoronaOc43	Hyper
chr5	177620466	177620568	102	3	0.00266667	0	0.005	0.556333	0.17	0.386333	CoronaOc43	Hyper
chr5	177811295	177811325	30	4	0.00475	0	0.01	0.6725	0.28125	0.39125	CoronaOc43	Hyper
chr5	178261462	178261715	253	3	0	0	0	0.819333	0.0773333	0.742	CoronaOc43	Hyper
chr5	179221020	179221059	39	3	0.00833333	0.008	0.009	0.291667	0.019	0.272667	CoronaOc43	Hyper
chr5	180046074	180046116	42	4	0.007	0.003	0.01	0.68925	0.18425	0.505	CoronaOc43	Hyper
chr5	180511996	180512054	58	3	0.002	0	0.005	0.816667	0.267333	0.549333	CoronaOc43	Hyper
chr6	1111303	1111358	55	3	0.005	0	0.01	0.562667	0.900667	-0.338	CoronaOc43	Hypo
chr6	2553119	2553182	63	3	0.00233333	0	0.004	0.734	0.320667	0.413333	CoronaOc43	Hyper
chr6	3022264	3022572	308	3	0.00166667	0	0.003	0.372	0.814	-0.442	CoronaOc43	Hypo
chr6	5531571	5531613	42	3	0.00266667	0	0.005	0.536667	0.157667	0.379	CoronaOc43	Hyper
chr6	6893923	6894045	122	3	0.00433333	0.001	0.01	0.623667	0.268333	0.355333	CoronaOc43	Hyper
chr6	6894144	6894493	349	12	0	0	0	0.845833	0.210917	0.634917	CoronaOc43	Hyper
chr6	6894753	6894916	163	5	0	0	0	0.7644	0.1342	0.6302	CoronaOc43	Hyper
chr6	9025856	9026107	251	4	0.00175	0	0.007	0.85975	0.47275	0.387	CoronaOc43	Hyper
chr6	10488176	10488271	95	5	0.002	0	0.006	0.9354	0.4966	0.4388	CoronaOc43	Hyper
chr6	10720696	10720856	160	4	0.00375	0	0.009	0.582	0.1615	0.4205	CoronaOc43	Hyper
chr6	10720860	10720886	26	5	0.0054	0.001	0.009	0.6844	0.214	0.4704	CoronaOc43	Hyper
chr6	11732476	11732531	55	3	0.00566667	0.004	0.009	0.327333	0.078	0.249333	CoronaOc43	Hyper
chr6	12896709	12896735	26	3	0.00133333	0	0.003	0.665667	0.977333	-0.311667	CoronaOc43	Hypo
chr6	15401024	15401039	15	3	0.00233333	0.002	0.003	0.381	0.0486667	0.332333	CoronaOc43	Hyper
chr6	15401097	15401194	97	3	0.00666667	0.005	0.009	0.309	0.018	0.291	CoronaOc43	Hyper
chr6	15505054	15505080	26	3	0.005	0	0.008	0.279667	0.0396667	0.24	CoronaOc43	Hyper
chr6	16146739	16146934	195	4	0.0025	0	0.007	0.57325	0.90125	-0.328	CoronaOc43	Hypo
chr6	17282245	17282320	75	3	0.00266667	0.001	0.005	0.374	0.027	0.347	CoronaOc43	Hyper
chr6	21914422	21914525	103	3	0.00133333	0	0.004	0.610333	0.223	0.387333	CoronaOc43	Hyper
chr6	25181352	25181414	62	4	0.0025	0	0.007	0.4735	0.11825	0.35525	CoronaOc43	Hyper
chr6	25882590	25882633	43	3	0.005	0.001	0.008	0.485	0.127333	0.357667	CoronaOc43	Hyper
chr6	26033552	26033564	12	3	0.00233333	0.001	0.004	0.294	0.047	0.247	CoronaOc43	Hyper
chr6	26042984	26043152	168	10	0	0	0	0.3879	0.9783	-0.5904	CoronaOc43	Hypo
chr6	26158556	26158601	45	3	0.00466667	0.002	0.006	0.435	0.105	0.33	CoronaOc43	Hyper
chr6	26184313	26184335	22	3	0.00133333	0	0.003	0.355	0.056	0.299	CoronaOc43	Hyper
chr6	27100977	27101094	117	7	0.00471429	0	0.01	0.352143	0.0655714	0.286571	CoronaOc43	Hyper
chr6	27115034	27115149	115	7	0.00228571	0	0.008	0.320286	0.0241429	0.296143	CoronaOc43	Hyper
chr6	27115177	27115216	39	3	0.006	0.004	0.009	0.296667	0.0413333	0.255333	CoronaOc43	Hyper
chr6	27775352	27775567	215	3	0.00433333	0.002	0.007	0.326667	0.054	0.272667	CoronaOc43	Hyper
chr6	27861570	27861669	99	6	0.000333333	0	0.001	0.365167	0.0258333	0.339333	CoronaOc43	Hyper
chr6	29691387	29691426	39	4	0.00425	0.001	0.008	0.39225	0.029	0.36325	CoronaOc43	Hyper
chr6	29855953	29855972	19	4	0.00425	0.002	0.005	0.34675	0.0535	0.29325	CoronaOc43	Hyper
chr6	30870856	30871367	511	5	0.0044	0	0.01	0.5332	0.8852	-0.352	CoronaOc43	Hypo
chr6	31525972	31526079	107	3	0.00366667	0	0.007	0.74	0.234	0.506	CoronaOc43	Hyper
chr6	31704086	31704326	240	6	0.00433333	0.002	0.006	0.3735	0.0055	0.368	CoronaOc43	Hyper
chr6	31831532	31831553	21	3	0.00433333	0.003	0.006	0.213	0	0.213	CoronaOc43	Hyper
chr6	32122147	32122169	22	3	0.00533333	0.002	0.009	0.223333	0.014	0.209333	CoronaOc43	Hyper
chr6	32122300	32122470	170	6	0.00433333	0.001	0.009	0.3795	0.0403333	0.339167	CoronaOc43	Hyper
chr6	32522206	32522400	194	3	0.00533333	0	0.009	0.588333	0.198333	0.39	CoronaOc43	Hyper
chr6	32552005	32552022	17	3	0.002	0	0.006	0.367667	0.851333	-0.483667	CoronaOc43	Hypo
chr6	32552053	32552101	48	3	0	0	0	0.353333	0.824	-0.470667	CoronaOc43	Hypo
chr6	32552350	32552545	195	6	0.00166667	0	0.008	0.3845	0.8585	-0.474	CoronaOc43	Hypo
chr6	32630618	32630752	134	3	0.002	0	0.006	0.582667	0.0953333	0.487333	CoronaOc43	Hyper
chr6	32680121	32680422	301	4	0	0	0	0.79075	0.1025	0.68825	CoronaOc43	Hyper
chr6	32805960	32806028	68	5	0.0038	0.002	0.006	0.178	0	0.178	CoronaOc43	Hyper
chr6	33256755	33256783	28	4	0.00775	0.003	0.01	0.2275	0.00575	0.22175	CoronaOc43	Hyper
chr6	34855659	34855681	22	3	0.00266667	0.001	0.006	0.262333	0	0.262333	CoronaOc43	Hyper
chr6	36011617	36011690	73	3	0.003	0	0.007	0.804333	0.289333	0.515	CoronaOc43	Hyper
chr6	39309928	39310137	209	3	0.00166667	0	0.004	0.625	0.957667	-0.332667	CoronaOc43	Hypo
chr6	40406945	40406957	12	3	0.003	0	0.006	0.804	0.303	0.501	CoronaOc43	Hyper
chr6	42255142	42255237	95	4	0.0055	0.002	0.01	0.3775	0.06875	0.30875	CoronaOc43	Hyper
chr6	42694896	42694913	17	4	0.00625	0.001	0.01	0.2055	0	0.2055	CoronaOc43	Hyper
chr6	42946348	42946365	17	3	0.00433333	0.003	0.006	0.351667	0.0306667	0.321	CoronaOc43	Hyper
chr6	42981663	42981676	13	3	0.00333333	0.001	0.007	0.5	0.016	0.484	CoronaOc43	Hyper
chr6	44119711	44119721	10	4	0.002	0.001	0.003	0.2495	0	0.2495	CoronaOc43	Hyper
chr6	44119731	44119753	22	5	0.002	0	0.005	0.2404	0.0044	0.236	CoronaOc43	Hyper
chr6	49613952	49614059	107	3	0.004	0.001	0.01	0.495	0.153	0.342	CoronaOc43	Hyper
chr6	74435292	74435324	32	3	0.00133333	0	0.002	0.689667	0.219333	0.470333	CoronaOc43	Hyper
chr6	86160088	86160139	51	5	0.003	0	0.009	0.2472	0.0042	0.243	CoronaOc43	Hyper
chr6	88299571	88299714	143	7	0.00371429	0	0.01	0.301571	0.0205714	0.281	CoronaOc43	Hyper
chr6	91644892	91645078	186	4	0.00075	0	0.003	0.309	0.74325	-0.43425	CoronaOc43	Hypo
chr6	100062123	100062261	138	3	0.00766667	0.006	0.009	0.279	0.0126667	0.266333	CoronaOc43	Hyper
chr6	106960297	106960327	30	3	0.006	0.005	0.007	0.252	0	0.252	CoronaOc43	Hyper
chr6	106960669	106960761	92	10	0.0032	0	0.007	0.4828	0.0622	0.4206	CoronaOc43	Hyper
chr6	107955553	107955595	42	4	0.0045	0	0.01	0.575	0.0435	0.5315	CoronaOc43	Hyper
chr6	107955620	107955782	162	4	0.00325	0.002	0.006	0.5645	0.051	0.5135	CoronaOc43	Hyper
chr6	111581943	111582078	135	4	0.0005	0	0.001	0.66425	0.971	-0.30675	CoronaOc43	Hypo
chr6	112688246	112688330	84	3	0.008	0.004	0.01	0.622667	0.272	0.350667	CoronaOc43	Hyper
chr6	113639911	113639949	38	3	0.00366667	0.001	0.009	0.361333	0.0636667	0.297667	CoronaOc43	Hyper
chr6	116600764	116600771	7	3	0.006	0.002	0.009	0.352667	0	0.352667	CoronaOc43	Hyper
chr6	117003151	117003157	6	3	0.000333333	0	0.001	0.533333	0.118667	0.414667	CoronaOc43	Hyper
chr6	118972301	118972374	73	3	0.003	0	0.008	0.484333	0	0.484333	CoronaOc43	Hyper
chr6	127796833	127796902	69	6	0.004	0	0.009	0.903	0.439667	0.463333	CoronaOc43	Hyper
chr6	127796923	127797047	124	7	0.00342857	0	0.01	0.930286	0.442286	0.488	CoronaOc43	Hyper
chr6	135203742	135203919	177	5	0.0002	0	0.001	0.7822	0.1464	0.6358	CoronaOc43	Hyper
chr6	139012949	139013177	228	9	0.000666667	0	0.003	0.11	0.538222	-0.428222	CoronaOc43	Hypo
chr6	140018287	140018441	154	6	0.0035	0	0.01	0.711167	0.245	0.466167	CoronaOc43	Hyper
chr6	144328951	144329023	72	7	0.00157143	0	0.007	0.637429	0.162143	0.475286	CoronaOc43	Hyper
chr6	148634776	148634923	147	3	0.002	0	0.006	0.556667	0.956667	-0.4	CoronaOc43	Hypo
chr6	149381548	149381604	56	3	0.000333333	0	0.001	0.413	0.0513333	0.361667	CoronaOc43	Hyper
chr6	150247034	150247187	153	9	0.00288889	0	0.01	0.428667	0.0524444	0.376222	CoronaOc43	Hyper
chr6	155324738	155324907	169	4	0.0015	0	0.006	0.6445	0.13	0.5145	CoronaOc43	Hyper
chr6	157637637	157637754	117	3	0.00233333	0	0.004	0.731667	0.990667	-0.259	CoronaOc43	Hypo
chr6	158061024	158061098	74	3	0.000666667	0	0.001	0.729667	0.195	0.534667	CoronaOc43	Hyper
chr6	158066557	158066644	87	3	0.006	0.003	0.008	0.518333	0.172333	0.346	CoronaOc43	Hyper
chr6	158243514	158243562	48	3	0.00333333	0	0.009	0.131667	0.586	-0.454333	CoronaOc43	Hypo
chr6	158794502	158794517	15	3	0.00633333	0.002	0.009	0.614667	0.878	-0.263333	CoronaOc43	Hypo
chr6	160211573	160211618	45	6	0.00283333	0	0.007	0.297167	0.036	0.261167	CoronaOc43	Hyper
chr6	162236661	162236882	221	6	0	0	0	0.893333	0.214167	0.679167	CoronaOc43	Hyper
chr6	164463323	164463531	208	3	0.00133333	0	0.004	0.881333	0.439667	0.441667	CoronaOc43	Hyper
chr6	166976743	166976835	92	4	0.00475	0	0.008	0.477	0.10675	0.37025	CoronaOc43	Hyper
chr6	167641859	167641951	92	3	0.00133333	0	0.003	0.973333	0.516	0.457333	CoronaOc43	Hyper
chr6	167925175	167925272	97	3	0.00266667	0.001	0.005	0.358667	0.0766667	0.282	CoronaOc43	Hyper
chr6	168196351	168196429	78	4	0.003	0.001	0.006	0.55	0.10275	0.44725	CoronaOc43	Hyper
chr7	120449	120480	31	3	0.000333333	0	0.001	0.638333	0.223667	0.414667	CoronaOc43	Hyper
chr7	622085	622144	59	3	0.00766667	0.006	0.01	0.860333	0.463333	0.397	CoronaOc43	Hyper
chr7	948811	949139	328	9	0.00433333	0.001	0.009	0.00922222	0.472444	-0.463222	CoronaOc43	Hypo
chr7	1603818	1603861	43	4	0.0035	0.001	0.005	0.9195	0.57825	0.34125	CoronaOc43	Hyper
chr7	2019764	2019780	16	3	0	0	0	0.566667	0.992333	-0.425667	CoronaOc43	Hypo
chr7	2444543	2444639	96	4	0.00375	0	0.008	0.3915	0.06975	0.32175	CoronaOc43	Hyper
chr7	2760663	2760713	50	4	0.00175	0	0.007	0.36725	0.02425	0.343	CoronaOc43	Hyper
chr7	2774945	2775094	149	3	0.002	0.002	0.002	0.394	0.0343333	0.359667	CoronaOc43	Hyper
chr7	2902669	2902717	48	3	0.00133333	0	0.003	0.296333	0.007	0.289333	CoronaOc43	Hyper
chr7	4045178	4045294	116	3	0.00333333	0.001	0.007	0.670333	0.217	0.453333	CoronaOc43	Hyper
chr7	4244546	4244780	234	5	0.0008	0	0.003	0.4112	0.9496	-0.5384	CoronaOc43	Hypo
chr7	5878634	5878678	44	3	0.001	0	0.002	0.658333	0.202333	0.456	CoronaOc43	Hyper
chr7	6208030	6208050	20	3	0.002	0	0.003	0.707667	0.971667	-0.264	CoronaOc43	Hypo
chr7	6367000	6367063	63	3	0.006	0.004	0.008	0.968	0.758667	0.209333	CoronaOc43	Hyper
chr7	6413322	6413408	86	4	0.00525	0.001	0.008	0.56825	0.254	0.31425	CoronaOc43	Hyper
chr7	15724642	15724653	11	3	0.00633333	0.003	0.009	0.405667	0.076	0.329667	CoronaOc43	Hyper
chr7	20824195	20824556	361	9	0.00277778	0	0.009	0.419111	0.0286667	0.390444	CoronaOc43	Hyper
chr7	24873987	24874041	54	3	0.002	0	0.004	0.391	0.0826667	0.308333	CoronaOc43	Hyper
chr7	25683073	25683298	225	3	0.003	0.001	0.005	0.607	0.312	0.295	CoronaOc43	Hyper
chr7	26692449	26692797	348	4	0.00275	0	0.006	0.91225	0.54525	0.367	CoronaOc43	Hyper
chr7	26904183	26904270	87	6	0.00133333	0	0.003	0.357	0.0045	0.3525	CoronaOc43	Hyper
chr7	27065176	27065229	53	3	0.00333333	0	0.006	0.603	0.919	-0.316	CoronaOc43	Hypo
chr7	27135402	27135415	13	4	0.00225	0.001	0.004	0.3145	0.028	0.2865	CoronaOc43	Hyper
chr7	27170994	27171087	93	3	0.006	0.003	0.008	0.437333	0.137	0.300333	CoronaOc43	Hyper
chr7	27183479	27183483	4	3	0.003	0.003	0.003	0.333	0.792	-0.459	CoronaOc43	Hypo
chr7	28995366	28995391	25	4	0.0015	0.001	0.003	0.33225	0.01	0.32225	CoronaOc43	Hyper
chr7	28995551	28995754	203	16	0.001875	0	0.009	0.362813	0.0284375	0.334375	CoronaOc43	Hyper
chr7	28995931	28995944	13	3	0.00366667	0.001	0.005	0.213333	0	0.213333	CoronaOc43	Hyper
chr7	28996030	28996046	16	4	0.0025	0	0.007	0.37575	0.0185	0.35725	CoronaOc43	Hyper
chr7	29200906	29201170	264	3	0.00433333	0	0.01	0.551667	0.140667	0.411	CoronaOc43	Hyper
chr7	29933866	29934085	219	3	0.00433333	0.002	0.006	0.771333	0.984333	-0.213	CoronaOc43	Hypo
chr7	36173919	36174074	155	3	0.00266667	0.001	0.006	0.402	0.0446667	0.357333	CoronaOc43	Hyper
chr7	44144694	44144895	201	4	0.00275	0	0.006	0.7765	0.2755	0.501	CoronaOc43	Hyper
chr7	45980403	45980479	76	3	0.004	0	0.006	0.474333	0.159333	0.315	CoronaOc43	Hyper
chr7	48240643	48240663	20	3	0.00466667	0.001	0.008	0.702667	0.972667	-0.27	CoronaOc43	Hypo
chr7	48390274	48390287	13	3	0.00533333	0.001	0.008	0.283	0.0476667	0.235333	CoronaOc43	Hyper
chr7	49815384	49815409	25	3	0.00766667	0.007	0.009	0.301667	0	0.301667	CoronaOc43	Hyper
chr7	51022508	51022760	252	3	0.00233333	0	0.006	0.67	0.224667	0.445333	CoronaOc43	Hyper
chr7	63924170	63924199	29	3	0.00266667	0	0.006	0.671333	0.250333	0.421	CoronaOc43	Hyper
chr7	64023279	64023434	155	3	0.004	0.001	0.01	0.273333	0.00566667	0.267667	CoronaOc43	Hyper
chr7	64295352	64295464	112	5	0.0014	0	0.006	0.9746	0.5058	0.4688	CoronaOc43	Hyper
chr7	68895819	68895862	43	3	0.00533333	0.001	0.01	0.599333	0.208667	0.390667	CoronaOc43	Hyper
chr7	69289379	69289506	127	3	0.00166667	0	0.005	0.601667	0.233	0.368667	CoronaOc43	Hyper
chr7	70161454	70161519	65	3	0.001	0	0.003	0.254333	0.701667	-0.447333	CoronaOc43	Hypo
chr7	73157558	73157718	160	3	0.00533333	0.002	0.009	0.273	0.687	-0.414	CoronaOc43	Hypo
chr7	73720870	73720961	91	3	0	0	0	0.728333	0.107667	0.620667	CoronaOc43	Hyper
chr7	76110526	76110628	102	4	0.002	0	0.008	0.28325	0.8135	-0.53025	CoronaOc43	Hypo
chr7	90896450	90896498	48	5	0.0034	0.001	0.009	0.489	0.86	-0.371	CoronaOc43	Hypo
chr7	99698355	99698426	71	3	0.00566667	0.003	0.01	0.253333	0.0153333	0.238	CoronaOc43	Hyper
chr7	100461243	100461564	321	6	0	0	0	0.700167	0.225	0.475167	CoronaOc43	Hyper
chr7	101398108	101398280	172	5	0.0034	0	0.006	0.4816	0.1262	0.3554	CoronaOc43	Hyper
chr7	101499578	101499613	35	3	0.00633333	0.002	0.01	0.231667	0.0226667	0.209	CoronaOc43	Hyper
chr7	104433531	104433634	103	3	0.005	0.003	0.007	0.545333	0.889667	-0.344333	CoronaOc43	Hypo
chr7	104988290	104988329	39	3	0.002	0.001	0.004	0.345333	0.0623333	0.283	CoronaOc43	Hyper
chr7	106219750	106219779	29	3	0.00166667	0.001	0.003	0.639667	0.99	-0.350333	CoronaOc43	Hypo
chr7	107476865	107476961	96	4	0.00025	0	0.001	0.67775	0.19425	0.4835	CoronaOc43	Hyper
chr7	107761869	107761922	53	3	0.00766667	0.004	0.01	0.712333	0.969	-0.256667	CoronaOc43	Hypo
chr7	112517874	112517936	62	4	0.00125	0	0.004	0.454	0.0685	0.3855	CoronaOc43	Hyper
chr7	130057254	130057315	61	3	0	0	0	0.367	0.016	0.351	CoronaOc43	Hyper
chr7	130132317	130132413	96	3	0.00266667	0.001	0.004	0.729667	0.294333	0.435333	CoronaOc43	Hyper
chr7	130579063	130579106	43	3	0.00366667	0	0.008	0.522	0.102667	0.419333	CoronaOc43	Hyper
chr7	135346895	135346926	31	3	0.00266667	0	0.008	0.617	0.209667	0.407333	CoronaOc43	Hyper
chr7	137023121	137023235	114	3	0.00466667	0.003	0.007	0.742333	0.973	-0.230667	CoronaOc43	Hypo
chr7	150801998	150802111	113	3	0.00266667	0	0.007	0.859667	0.318667	0.541	CoronaOc43	Hyper
chr7	151622768	151622968	200	3	0.004	0.004	0.004	0.644	0.319333	0.324667	CoronaOc43	Hyper
chr7	155073135	155073164	29	3	0.00466667	0.002	0.006	0.677	0.965	-0.288	CoronaOc43	Hypo
chr7	157092682	157092688	6	3	0.00266667	0	0.008	0.856667	0.288	0.568667	CoronaOc43	Hyper
chr7	157369884	157370046	162	8	0.00175	0	0.008	0.808	0.3845	0.4235	CoronaOc43	Hyper
chr7	157406080	157406108	28	4	0.002	0.001	0.003	0	0.4025	-0.4025	CoronaOc43	Hypo
chr7	158032422	158032496	74	3	0.00166667	0	0.005	0.501667	0.0846667	0.417	CoronaOc43	Hyper
chr8	221970	222125	155	5	0.0008	0	0.004	0.4378	0.939	-0.5012	CoronaOc43	Hypo
chr8	582683	582908	225	3	0.00166667	0	0.003	0.715333	0.273333	0.442	CoronaOc43	Hyper
chr8	636971	637086	115	3	0.00366667	0.002	0.005	0.597667	0.903667	-0.306	CoronaOc43	Hypo
chr8	637863	637870	7	3	0.00866667	0.008	0.009	0	0.290333	-0.290333	CoronaOc43	Hypo
chr8	1364973	1365081	108	4	0.00225	0	0.007	0.357	0.82125	-0.46425	CoronaOc43	Hypo
chr8	1822186	1822366	180	3	0.002	0	0.004	0.304667	0.695333	-0.390667	CoronaOc43	Hypo
chr8	1934046	1934124	78	3	0.000333333	0	0.001	0.567	0.214	0.353	CoronaOc43	Hyper
chr8	2228053	2228404	351	5	0.0002	0	0.001	0.4882	0.1384	0.3498	CoronaOc43	Hyper
chr8	9413892	9413920	28	5	0.0016	0	0.003	0.383	0.0106	0.3724	CoronaOc43	Hyper
chr8	10089399	10089646	247	3	0.00566667	0.001	0.009	0.711667	0.987333	-0.275667	CoronaOc43	Hypo
chr8	11555264	11555301	37	4	0.00175	0	0.003	0.3275	0	0.3275	CoronaOc43	Hyper
chr8	11555321	11555334	13	3	0.002	0.001	0.004	0.334667	0	0.334667	CoronaOc43	Hyper
chr8	11555348	11555380	32	4	0.00225	0.001	0.004	0.319	0.01275	0.30625	CoronaOc43	Hyper
chr8	11666357	11666532	175	7	0.00242857	0	0.007	0.464	0.130429	0.333571	CoronaOc43	Hyper
chr8	16622943	16623123	180	3	0.005	0.001	0.01	0.530333	0.902667	-0.372333	CoronaOc43	Hypo
chr8	17533586	17533669	83	4	0	0	0	0.70925	0.0445	0.66475	CoronaOc43	Hyper
chr8	22429857	22429886	29	3	0.002	0	0.003	0.857667	0.393333	0.464333	CoronaOc43	Hyper
chr8	27923569	27923655	86	4	0.001	0	0.003	0.642	0.23825	0.40375	CoronaOc43	Hyper
chr8	28627497	28627679	182	5	0.002	0	0.005	0.8246	0.3574	0.4672	CoronaOc43	Hyper
chr8	32167492	32167549	57	3	0.004	0.002	0.007	0.444333	0.875667	-0.431333	CoronaOc43	Hypo
chr8	38524132	38524237	105	5	0.0018	0	0.008	0.315	0.0042	0.3108	CoronaOc43	Hyper
chr8	38854046	38854062	16	4	0.00475	0.001	0.006	0.24325	0	0.24325	CoronaOc43	Hyper
chr8	52321784	52321834	50	6	0.000833333	0	0.005	0.934	0.361	0.573	CoronaOc43	Hyper
chr8	56885464	56885508	44	4	0.0015	0	0.006	0.41425	0.04875	0.3655	CoronaOc43	Hyper
chr8	91657279	91657324	45	3	0.008	0.005	0.01	0.25	0	0.25	CoronaOc43	Hyper
chr8	91657427	91657566	139	4	0.00175	0	0.005	0.3105	0	0.3105	CoronaOc43	Hyper
chr8	95127792	95128112	320	3	0.00366667	0	0.01	0.812	0.429333	0.382667	CoronaOc43	Hyper
chr8	98709699	98709730	31	3	0.00233333	0.001	0.004	0.363667	0.0596667	0.304	CoronaOc43	Hyper
chr8	101177661	101177880	219	7	0.000285714	0	0.001	0.887286	0.286286	0.601	CoronaOc43	Hyper
chr8	116441284	116442064	780	11	0.00163636	0	0.008	0.855273	0.372	0.483273	CoronaOc43	Hyper
chr8	117950673	117950766	93	6	0.0045	0.003	0.006	0.444167	0.05	0.394167	CoronaOc43	Hyper
chr8	122719441	122719455	14	3	0.00233333	0	0.004	0.641667	0.981667	-0.34	CoronaOc43	Hypo
chr8	127421890	127422089	199	3	0	0	0	0.805667	0.19	0.615667	CoronaOc43	Hyper
chr8	129329244	129329397	153	4	0.0005	0	0.001	0.52025	0.91275	-0.3925	CoronaOc43	Hypo
chr8	134276487	134276620	133	4	0.00125	0	0.002	0.5865	0.21825	0.36825	CoronaOc43	Hyper
chr8	142413341	142413349	8	3	0	0	0	0.658	0.148667	0.509333	CoronaOc43	Hyper
chr8	142555173	142555330	157	5	0	0	0	0.7524	0.1408	0.6116	CoronaOc43	Hyper
chr8	142600256	142600329	73	3	0.00366667	0	0.01	0.873667	0.422333	0.451333	CoronaOc43	Hyper
chr8	143743853	143743979	126	4	0.00125	0	0.004	0.68075	0.2755	0.40525	CoronaOc43	Hyper
chr8	144623857	144623861	4	3	0.00366667	0.002	0.006	0.27	0	0.27	CoronaOc43	Hyper
chr8	144636489	144636535	46	3	0.001	0	0.002	0.743667	0.308667	0.435	CoronaOc43	Hyper
chr8	144808743	144808853	110	6	0.00416667	0.001	0.01	1	0.643667	0.356333	CoronaOc43	Hyper
chr8	145055496	145055616	120	3	0	0	0	0.628333	0.916667	-0.288333	CoronaOc43	Hypo
chr8	145164213	145164286	73	4	0.00225	0	0.009	0.4725	0.95025	-0.47775	CoronaOc43	Hypo
chr8	145173760	145173785	25	3	0.006	0.003	0.008	0.805333	0.993667	-0.188333	CoronaOc43	Hypo
chr8	145900686	145900783	97	3	0.00233333	0	0.004	0.429	0.0656667	0.363333	CoronaOc43	Hyper
chr8	146017432	146017533	101	13	0.00384615	0	0.01	0.356615	0.0294615	0.327154	CoronaOc43	Hyper
chr8	146021676	146021695	19	3	0.001	0	0.003	0.140333	0.822667	-0.682333	CoronaOc43	Hypo
chr9	116920	116946	26	5	0.0056	0.001	0.01	0.3936	0.0852	0.3084	CoronaOc43	Hyper
chr9	116961	116994	33	4	0.00225	0	0.005	0.446	0.10125	0.34475	CoronaOc43	Hyper
chr9	5500370	5500561	191	3	0.00466667	0.001	0.007	0.716667	0.435333	0.281333	CoronaOc43	Hyper
chr9	6703336	6703469	133	3	0.00433333	0	0.009	0.697	0.339	0.358	CoronaOc43	Hyper
chr9	18437917	18437945	28	3	0.001	0	0.002	0.609667	0.975667	-0.366	CoronaOc43	Hypo
chr9	18446559	18446722	163	3	0.00133333	0	0.004	0.545333	0.903667	-0.358333	CoronaOc43	Hypo
chr9	31211270	31211481	211	7	0	0	0	0.906286	0.259857	0.646429	CoronaOc43	Hyper
chr9	32550866	32550884	18	4	0.01	0.01	0.01	0.364	0.03	0.334	CoronaOc43	Hyper
chr9	33354993	33355211	218	3	0	0	0	0.504	0.133	0.371	CoronaOc43	Hyper
chr9	33675912	33676025	113	3	0.00266667	0	0.008	0.794	0.412333	0.381667	CoronaOc43	Hyper
chr9	35675970	35676029	59	6	0.0025	0	0.005	0.392167	0.0133333	0.378833	CoronaOc43	Hyper
chr9	35689970	35690123	153	3	0.00633333	0.004	0.008	0.572667	0.089	0.483667	CoronaOc43	Hyper
chr9	35972170	35972340	170	4	0.00575	0.001	0.01	0.36325	0.02125	0.342	CoronaOc43	Hyper
chr9	36191197	36191209	12	3	0.00433333	0	0.007	0.238667	0	0.238667	CoronaOc43	Hyper
chr9	37800899	37800908	9	3	0.00333333	0.001	0.007	0.451667	0	0.451667	CoronaOc43	Hyper
chr9	38478554	38478783	229	6	0.00216667	0	0.006	0.563667	0.915167	-0.3515	CoronaOc43	Hypo
chr9	71628264	71628309	45	4	0.00275	0	0.006	0.3245	0.0465	0.278	CoronaOc43	Hyper
chr9	75769217	75769437	220	3	0.00466667	0.002	0.007	0.555333	0.274	0.281333	CoronaOc43	Hyper
chr9	77436709	77436739	30	3	0.00366667	0.001	0.007	0.975667	0.676333	0.299333	CoronaOc43	Hyper
chr9	82773316	82773325	9	3	0.00266667	0	0.006	0.644	0.973	-0.329	CoronaOc43	Hypo
chr9	90170511	90170567	56	3	0.000333333	0	0.001	0.397333	0.902333	-0.505	CoronaOc43	Hypo
chr9	90220046	90220070	24	3	0.003	0.002	0.004	0.861	0.509667	0.351333	CoronaOc43	Hyper
chr9	91605999	91606020	21	3	0.00533333	0.002	0.008	0.341	0.0423333	0.298667	CoronaOc43	Hyper
chr9	91994503	91994627	124	5	0.0004	0	0.002	0.3468	0.025	0.3218	CoronaOc43	Hyper
chr9	94602266	94602355	89	3	0.002	0	0.003	0.829333	0.367667	0.461667	CoronaOc43	Hyper
chr9	94710553	94710596	43	3	0.00466667	0.001	0.009	0.342	0.738333	-0.396333	CoronaOc43	Hypo
chr9	94711639	94711792	153	6	0.00183333	0.001	0.003	0.427333	0.0075	0.419833	CoronaOc43	Hyper
chr9	95649493	95649735	242	3	0.00266667	0	0.004	0.504333	0.154	0.350333	CoronaOc43	Hyper
chr9	96377335	96377470	135	3	0	0	0	0.413667	0.899667	-0.486	CoronaOc43	Hypo
chr9	99839621	99839651	30	3	0.004	0.002	0.007	0.0383333	0.447	-0.408667	CoronaOc43	Hypo
chr9	102058709	102058734	25	3	0.000666667	0	0.001	0.682333	0.209	0.473333	CoronaOc43	Hyper
chr9	111278562	111278629	67	3	0.000333333	0	0.001	0.384667	0.848333	-0.463667	CoronaOc43	Hypo
chr9	111396534	111396613	79	3	0.000666667	0	0.001	0.472333	0.0326667	0.439667	CoronaOc43	Hyper
chr9	114393711	114393968	257	4	0.00225	0	0.005	0.412	0.00775	0.40425	CoronaOc43	Hyper
chr9	116344317	116344373	56	3	0.00233333	0	0.005	0.290333	0.0406667	0.249667	CoronaOc43	Hyper
chr9	117692505	117692553	48	4	0.00325	0	0.007	0.4545	0.06875	0.38575	CoronaOc43	Hyper
chr9	132010186	132010317	131	3	0	0	0	0.954667	0.393667	0.561	CoronaOc43	Hyper
chr9	132382573	132382588	15	4	0.00575	0.002	0.007	0.5	0.036	0.464	CoronaOc43	Hyper
chr9	133542107	133542131	24	4	0.0055	0.002	0.009	0.22575	0	0.22575	CoronaOc43	Hyper
chr9	134151257	134151404	147	6	0.000666667	0	0.002	0.553333	0.09	0.463333	CoronaOc43	Hyper
chr9	134246550	134246558	8	3	0.008	0.007	0.009	0.604333	0.899667	-0.295333	CoronaOc43	Hypo
chr9	134442904	134442936	32	3	0.00233333	0.001	0.003	0.885667	0.989	-0.103333	CoronaOc43	Hypo
chr9	134473814	134473917	103	3	0.002	0.001	0.003	0.528333	0.143667	0.384667	CoronaOc43	Hyper
chr9	136876036	136876130	94	3	0.00566667	0.001	0.01	0.529667	0.188	0.341667	CoronaOc43	Hyper
chr9	137269310	137269460	150	6	0.001	0	0.003	0.5215	0.0803333	0.441167	CoronaOc43	Hyper
chr9	139304605	139304814	209	11	0.00309091	0	0.008	0.318	0.00227273	0.315727	CoronaOc43	Hyper
chr9	140382177	140382188	11	3	0.00366667	0.001	0.005	0.735333	1	-0.264667	CoronaOc43	Hypo
chr9	140917574	140917611	37	5	0.0032	0.002	0.006	0.4138	0.0238	0.39	CoronaOc43	Hyper
chr10	601551	601639	88	3	0.00533333	0.002	0.007	0.627667	0.930333	-0.302667	CoronaOc43	Hypo
chr10	1094959	1094976	17	5	0.0056	0.002	0.01	0.2718	0	0.2718	CoronaOc43	Hyper
chr10	1405372	1405389	17	3	0.00466667	0.002	0.008	0.910667	0.312333	0.598333	CoronaOc43	Hyper
chr10	1405657	1405732	75	4	0	0	0	0.9565	0.302	0.6545	CoronaOc43	Hyper
chr10	3138418	3138451	33	3	0.003	0	0.008	0.662	0.235667	0.426333	CoronaOc43	Hyper
chr10	4738284	4738431	147	3	0.00333333	0	0.01	0.507333	0.922667	-0.415333	CoronaOc43	Hypo
chr10	6213829	6214192	363	12	0.000666667	0	0.002	0.659583	0.207667	0.451917	CoronaOc43	Hyper
chr10	10956316	10956351	35	3	0.00233333	0	0.007	0.338	0.0226667	0.315333	CoronaOc43	Hyper
chr10	11852163	11852446	283	3	0.00733333	0.005	0.009	0.702	0.949667	-0.247667	CoronaOc43	Hypo
chr10	12345611	12345643	32	3	0.00566667	0	0.009	0.628	0.931667	-0.303667	CoronaOc43	Hypo
chr10	21805281	21805323	42	4	0.00275	0	0.007	0.307	0.0255	0.2815	CoronaOc43	Hyper
chr10	21805576	21805608	32	4	0.003	0.002	0.006	0.4685	0	0.4685	CoronaOc43	Hyper
chr10	27532245	27532302	57	3	0.00533333	0	0.01	0.222	0.644333	-0.422333	CoronaOc43	Hypo
chr10	27608684	27608703	19	3	0.00333333	0	0.005	0.348333	0.0226667	0.325667	CoronaOc43	Hyper
chr10	29528501	29528567	66	3	0.007	0.005	0.008	0.289333	0.0463333	0.243	CoronaOc43	Hyper
chr10	30835674	30835744	70	3	0.001	0	0.002	0.469	0.079	0.39	CoronaOc43	Hyper
chr10	31892970	31893083	113	4	0.00125	0	0.003	0.55275	0.9745	-0.42175	CoronaOc43	Hypo
chr10	32635807	32635824	17	5	0.0064	0.005	0.007	0.2098	0	0.2098	CoronaOc43	Hyper
chr10	32736139	32736511	372	4	0.001	0	0.004	0.6615	0.1825	0.479	CoronaOc43	Hyper
chr10	35644328	35644376	48	3	0.00266667	0.001	0.006	0.641	0.268667	0.372333	CoronaOc43	Hyper
chr10	46970815	46970950	135	8	0.0025	0	0.007	0.369875	0.03125	0.338625	CoronaOc43	Hyper
chr10	46970975	46971008	33	6	0.00133333	0	0.003	0.279	0.0256667	0.253333	CoronaOc43	Hyper
chr10	46971049	46971064	15	5	0.0002	0	0.001	0.2192	0.0128	0.2064	CoronaOc43	Hyper
chr10	50819742	50819755	13	3	0.00233333	0	0.007	0.366	0.0643333	0.301667	CoronaOc43	Hyper
chr10	50819926	50819931	5	3	0.002	0.001	0.003	0.274667	0.02	0.254667	CoronaOc43	Hyper
chr10	51514440	51514560	120	3	0.00333333	0	0.008	0.787333	0.463	0.324333	CoronaOc43	Hyper
chr10	51827974	51828011	37	3	0.00333333	0.001	0.007	0.466667	0.0176667	0.449	CoronaOc43	Hyper
chr10	64520506	64520523	17	3	0.000333333	0	0.001	0.448333	0.0493333	0.399	CoronaOc43	Hyper
chr10	65472123	65472305	182	3	0.000333333	0	0.001	0.673	0.2	0.473	CoronaOc43	Hyper
chr10	69147073	69147097	24	3	0.00266667	0	0.007	0	0.385667	-0.385667	CoronaOc43	Hypo
chr10	72015066	72015084	18	3	0.006	0.003	0.008	0.296	0.022	0.274	CoronaOc43	Hyper
chr10	72216883	72216980	97	3	0.000666667	0	0.002	0.265667	0.798667	-0.533	CoronaOc43	Hypo
chr10	73498766	73498845	79	3	0.004	0	0.007	0.414	0.0776667	0.336333	CoronaOc43	Hyper
chr10	73516273	73516358	85	3	0.000666667	0	0.001	0.316667	0.008	0.308667	CoronaOc43	Hyper
chr10	75997920	75998102	182	3	0.00366667	0.002	0.005	0.874	0.544333	0.329667	CoronaOc43	Hyper
chr10	76996462	76996602	140	5	0.0002	0	0.001	0.9936	0.5598	0.4338	CoronaOc43	Hyper
chr10	97166766	97166922	156	4	0.003	0.001	0.004	0.606	0.247	0.359	CoronaOc43	Hyper
chr10	102508446	102508477	31	4	0.003	0.001	0.007	0.24525	0	0.24525	CoronaOc43	Hyper
chr10	102894054	102894059	5	3	0.004	0	0.006	0.269667	0.0126667	0.257	CoronaOc43	Hyper
chr10	103578242	103578372	130	6	0.004	0	0.01	0.410333	0.0428333	0.3675	CoronaOc43	Hyper
chr10	104445525	104445626	101	4	0.0055	0.004	0.008	0.71725	0.977	-0.25975	CoronaOc43	Hypo
chr10	110225580	110225778	198	3	0.00266667	0.001	0.006	0.651333	0.248667	0.402667	CoronaOc43	Hyper
chr10	110359317	110359350	33	4	0.00275	0	0.01	0.6365	0.1615	0.475	CoronaOc43	Hyper
chr10	114610560	114610635	75	3	0.00366667	0.001	0.009	0.655333	0.940667	-0.285333	CoronaOc43	Hypo
chr10	117827778	117827965	187	3	0.005	0	0.01	0.676667	0.962	-0.285333	CoronaOc43	Hypo
chr10	120155417	120155529	112	4	0.0005	0	0.002	0.6575	0.94475	-0.28725	CoronaOc43	Hypo
chr10	120840355	120840391	36	4	0.0055	0.003	0.009	0.30225	0.00575	0.2965	CoronaOc43	Hyper
chr10	120897793	120898072	279	7	0.00214286	0	0.01	0.816143	0.234286	0.581857	CoronaOc43	Hyper
chr10	125426121	125426152	31	5	0.0028	0.001	0.006	0.3894	0.0668	0.3226	CoronaOc43	Hyper
chr10	126294564	126294734	170	6	0.0035	0	0.009	0.757167	0.270167	0.487	CoronaOc43	Hyper
chr10	126346498	126346540	42	3	0.002	0	0.005	0.395333	0.06	0.335333	CoronaOc43	Hyper
chr10	129652030	129652042	12	3	0.002	0.001	0.003	0.855	0.515333	0.339667	CoronaOc43	Hyper
chr10	129704325	129704374	49	3	0	0	0	0.360333	0.886	-0.525667	CoronaOc43	Hypo
chr10	134697687	134697719	32	3	0.002	0	0.005	0.380667	0.808	-0.427333	CoronaOc43	Hypo
chr10	135203102	135203122	20	3	0.001	0	0.003	0.492667	0.088	0.404667	CoronaOc43	Hyper
chr10	135341389	135341423	34	3	0.00166667	0.001	0.002	0.376333	0.0203333	0.356	CoronaOc43	Hyper
chr10	135341463	135341507	44	3	0.00333333	0.002	0.006	0.350333	0.0433333	0.307	CoronaOc43	Hyper
chr10	135341750	135341806	56	4	0.00425	0.002	0.007	0.43225	0.055	0.37725	CoronaOc43	Hyper
chr10	135341980	135342013	33	5	0.0062	0.002	0.009	0.2824	0.0294	0.253	CoronaOc43	Hyper
chr10	135342303	135342365	62	7	0.002	0.001	0.003	0.431857	0.0661429	0.365714	CoronaOc43	Hyper
chr10	135343055	135343165	110	6	0.003	0	0.008	0.274	0.0181667	0.255833	CoronaOc43	Hyper
chr11	281659	281720	61	3	0.006	0.002	0.009	0.486667	0.151667	0.335	CoronaOc43	Hyper
chr11	290047	290080	33	3	0.00266667	0.001	0.004	0.574667	0.942333	-0.367667	CoronaOc43	Hypo
chr11	640558	640670	112	3	0.004	0.001	0.006	0.414	0.0343333	0.379667	CoronaOc43	Hyper
chr11	722236	722279	43	3	0.001	0	0.003	0.441333	0.00866667	0.432667	CoronaOc43	Hyper
chr11	925368	925379	11	3	0.002	0.001	0.004	0.633333	0.0403333	0.593	CoronaOc43	Hyper
chr11	1676169	1676295	126	4	0.00025	0	0.001	0.51025	0.05725	0.453	CoronaOc43	Hyper
chr11	2544803	2544845	42	3	0.004	0.001	0.009	0.955667	0.596333	0.359333	CoronaOc43	Hyper
chr11	3400182	3400201	19	3	0.00433333	0	0.01	0.396	0.03	0.366	CoronaOc43	Hyper
chr11	4820141	4820289	148	3	0.001	0	0.002	0.528	0.913667	-0.385667	CoronaOc43	Hypo
chr11	7559406	7559449	43	3	0.00233333	0	0.006	0.841333	0.433	0.408333	CoronaOc43	Hyper
chr11	8463950	8464004	54	3	0.00133333	0	0.004	0.619667	0.14	0.479667	CoronaOc43	Hyper
chr11	9554570	9554723	153	3	0.00266667	0.001	0.004	0.710333	0.969333	-0.259	CoronaOc43	Hypo
chr11	9593762	9593780	18	3	0.00233333	0.001	0.004	0.531667	0.926333	-0.394667	CoronaOc43	Hypo
chr11	10328068	10328075	7	3	0.00566667	0.002	0.008	0.188333	0	0.188333	CoronaOc43	Hyper
chr11	10750826	10750890	64	4	0	0	0	0.08	0.49325	-0.41325	CoronaOc43	Hypo
chr11	10828831	10828859	28	3	0.002	0	0.004	0.4	0.062	0.338	CoronaOc43	Hyper
chr11	13031415	13031427	12	3	0.00766667	0.006	0.009	0.218333	0.0136667	0.204667	CoronaOc43	Hyper
chr11	13031477	13031501	24	3	0.00466667	0.002	0.008	0.258	0.025	0.233	CoronaOc43	Hyper
chr11	13031516	13031534	18	3	0.006	0.002	0.009	0.245	0.0136667	0.231333	CoronaOc43	Hyper
chr11	23357367	23357398	31	3	0.00366667	0	0.006	0.448333	0.12	0.328333	CoronaOc43	Hyper
chr11	31841506	31841524	18	3	0.00366667	0	0.009	0.307333	0	0.307333	CoronaOc43	Hyper
chr11	33384930	33385033	103	3	0.003	0	0.006	0.620667	0.92	-0.299333	CoronaOc43	Hypo
chr11	35684686	35684716	30	3	0.009	0.008	0.01	0.388	0.0413333	0.346667	CoronaOc43	Hyper
chr11	45826696	45826733	37	3	0.002	0	0.006	0.521333	0	0.521333	CoronaOc43	Hyper
chr11	45869192	45869209	17	3	0.00666667	0.002	0.009	0.343333	0.0173333	0.326	CoronaOc43	Hyper
chr11	46708746	46708835	89	3	0.00366667	0.001	0.005	0.642333	0.958667	-0.316333	CoronaOc43	Hypo
chr11	47528863	47528997	134	3	0.00266667	0	0.007	0.437667	0.0666667	0.371	CoronaOc43	Hyper
chr11	47539290	47539329	39	3	0.000666667	0	0.002	0.637333	0.17	0.467333	CoronaOc43	Hyper
chr11	47611299	47611321	22	3	0.003	0	0.007	0.589667	0.966667	-0.377	CoronaOc43	Hypo
chr11	47845029	47845155	126	3	0.003	0	0.009	0.599333	0.171667	0.427667	CoronaOc43	Hyper
chr11	62201213	62201220	7	3	0.003	0	0.009	0.565667	0.152333	0.413333	CoronaOc43	Hyper
chr11	62369934	62369952	18	3	0.004	0	0.007	0.543	0.043	0.5	CoronaOc43	Hyper
chr11	62554296	62554341	45	8	0.00375	0.001	0.006	0.231375	0	0.231375	CoronaOc43	Hyper
chr11	62554715	62554724	9	3	0.004	0	0.01	0.266667	0	0.266667	CoronaOc43	Hyper
chr11	62554878	62554980	102	8	0.00375	0	0.005	0.316375	0.00375	0.312625	CoronaOc43	Hyper
chr11	62554991	62555055	64	4	0.00375	0.002	0.005	0.32025	0.00775	0.3125	CoronaOc43	Hyper
chr11	62561743	62561828	85	3	0.000666667	0	0.002	0.453	0.062	0.391	CoronaOc43	Hyper
chr11	63380710	63380869	159	3	0.003	0.002	0.005	0.438333	0.0946667	0.343667	CoronaOc43	Hyper
chr11	64645847	64645877	30	4	0.00425	0.002	0.009	0.28375	0.0075	0.27625	CoronaOc43	Hyper
chr11	64815139	64815206	67	5	0.0022	0	0.008	0.3048	0	0.3048	CoronaOc43	Hyper
chr11	66278120	66278136	16	3	0.005	0.003	0.009	0.219333	0.00733333	0.212	CoronaOc43	Hyper
chr11	67052288	67052398	110	3	0.000333333	0	0.001	0.857	0.377333	0.479667	CoronaOc43	Hyper
chr11	67137709	67137971	262	3	0.00133333	0.001	0.002	0.655	0.190333	0.464667	CoronaOc43	Hyper
chr11	68530164	68530186	22	3	0	0	0	0.869333	0.207	0.662333	CoronaOc43	Hyper
chr11	68535309	68535351	42	3	0.007	0.003	0.01	0.287667	0.0316667	0.256	CoronaOc43	Hyper
chr11	69981927	69981959	32	3	0.004	0.002	0.007	0.679333	0.969	-0.289667	CoronaOc43	Hypo
chr11	72296386	72296444	58	3	0.007	0.004	0.01	0.356333	0.058	0.298333	CoronaOc43	Hyper
chr11	76348830	76348920	90	3	0.00133333	0.001	0.002	0.351667	0.0406667	0.311	CoronaOc43	Hyper
chr11	77301064	77301223	159	11	0.00327273	0.001	0.009	0.276545	0.00745455	0.269091	CoronaOc43	Hyper
chr11	77301255	77301336	81	6	0.00133333	0.001	0.003	0.251167	0.00366667	0.2475	CoronaOc43	Hyper
chr11	77851469	77851589	120	4	0.00275	0	0.01	0.409	0.83275	-0.42375	CoronaOc43	Hypo
chr11	93478004	93478313	309	4	0	0	0	0.692	0.0935	0.5985	CoronaOc43	Hyper
chr11	99325055	99325201	146	3	0.009	0.008	0.01	0.744333	0.936667	-0.192333	CoronaOc43	Hypo
chr11	107662420	107662502	82	3	0.004	0.002	0.007	0.621667	0.914	-0.292333	CoronaOc43	Hypo
chr11	116087912	116087956	44	3	0	0	0	0.382	0.908	-0.526	CoronaOc43	Hypo
chr11	117881841	117881923	82	4	0.00175	0.001	0.003	0.3205	0.026	0.2945	CoronaOc43	Hyper
chr11	118163871	118163919	48	3	0.000666667	0	0.002	0.598667	0.970667	-0.372	CoronaOc43	Hypo
chr11	118390297	118390416	119	3	0.00466667	0.002	0.009	0.801	0.457333	0.343667	CoronaOc43	Hyper
chr11	118972628	118972638	10	3	0.00666667	0.003	0.01	0.262	0.009	0.253	CoronaOc43	Hyper
chr11	121966740	121966798	58	3	0.004	0.003	0.006	0.737333	0.965	-0.227667	CoronaOc43	Hypo
chr11	124790832	124790869	37	3	0.00366667	0.003	0.005	0.226667	0	0.226667	CoronaOc43	Hyper
chr11	126197350	126197514	164	3	0.00433333	0	0.008	0.616333	0.925667	-0.309333	CoronaOc43	Hypo
chr11	131963910	131963933	23	3	0.00366667	0	0.007	0.642333	0.915667	-0.273333	CoronaOc43	Hypo
chr12	312639	312668	29	5	0.004	0.001	0.009	0.339	0	0.339	CoronaOc43	Hyper
chr12	739563	739697	134	6	0	0	0	0.8945	0.1805	0.714	CoronaOc43	Hyper
chr12	740071	740467	396	8	0.00175	0	0.01	0.598625	0.063875	0.53475	CoronaOc43	Hyper
chr12	1025596	1025663	67	3	0.00266667	0.002	0.003	0.865667	0.381333	0.484333	CoronaOc43	Hyper
chr12	2031226	2031286	60	6	0.000666667	0	0.003	0.82	0.354167	0.465833	CoronaOc43	Hyper
chr12	2800140	2800149	9	3	0.002	0.001	0.003	0.334	0.009	0.325	CoronaOc43	Hyper
chr12	7782303	7782366	63	3	0.00433333	0.003	0.006	0.378667	0.782667	-0.404	CoronaOc43	Hypo
chr12	7792841	7792896	55	4	0.00075	0	0.003	0.565	0.1045	0.4605	CoronaOc43	Hyper
chr12	10096084	10096170	86	6	0	0	0	0.826667	0.348167	0.4785	CoronaOc43	Hyper
chr12	22697215	22697221	6	3	0.003	0.001	0.006	0.297	0	0.297	CoronaOc43	Hyper
chr12	25104952	25105072	120	3	0.000666667	0	0.001	0.394	0.884333	-0.490333	CoronaOc43	Hypo
chr12	26348703	26348763	60	3	0.00433333	0.002	0.006	0.276333	0	0.276333	CoronaOc43	Hyper
chr12	27702240	27702352	112	3	0.008	0.006	0.01	0.528333	0.227667	0.300667	CoronaOc43	Hyper
chr12	29090335	29090368	33	3	0.003	0.001	0.006	0.581667	0.925333	-0.343667	CoronaOc43	Hypo
chr12	45594604	45594791	187	3	0.001	0	0.002	0.489667	0.1	0.389667	CoronaOc43	Hyper
chr12	48134398	48134477	79	4	0.00075	0	0.002	0.65325	0.185	0.46825	CoronaOc43	Hyper
chr12	49691055	49691084	29	6	0.004	0.001	0.008	0.215	0.00966667	0.205333	CoronaOc43	Hyper
chr12	49691409	49691435	26	3	0.00366667	0.001	0.008	0.425	0	0.425	CoronaOc43	Hyper
chr12	53574081	53574109	28	3	0	0	0	0.231667	0	0.231667	CoronaOc43	Hyper
chr12	54338915	54338921	6	3	0.00333333	0.001	0.007	0.225333	0	0.225333	CoronaOc43	Hyper
chr12	64784013	64784064	51	3	0.00733333	0.002	0.01	0.427	0.0596667	0.367333	CoronaOc43	Hyper
chr12	64784252	64784268	16	4	0.0025	0	0.006	0.2715	0.0205	0.251	CoronaOc43	Hyper
chr12	64894593	64894663	70	3	0.003	0	0.007	0.626333	0.228333	0.398	CoronaOc43	Hyper
chr12	66629277	66629298	21	4	0.005	0	0.01	0.28925	0	0.28925	CoronaOc43	Hyper
chr12	72057249	72057281	32	4	0.002	0.001	0.003	0.2675	0.00825	0.25925	CoronaOc43	Hyper
chr12	93968364	93968644	280	3	0.00166667	0	0.004	0.653333	0.264	0.389333	CoronaOc43	Hyper
chr12	105894479	105894489	10	3	0.003	0.001	0.005	0.277333	0.646	-0.368667	CoronaOc43	Hypo
chr12	110119599	110119712	113	3	0.00166667	0	0.004	0.717333	1	-0.282667	CoronaOc43	Hypo
chr12	111558838	111558855	17	3	0.00266667	0	0.007	0.594	0.931667	-0.337667	CoronaOc43	Hypo
chr12	113593358	113593384	26	3	0.005	0.002	0.01	0.506	0.171333	0.334667	CoronaOc43	Hyper
chr12	113799916	113799948	32	3	0.004	0.002	0.005	0.428	0.129333	0.298667	CoronaOc43	Hyper
chr12	117479000	117479080	80	4	0	0	0	0.875	0.30175	0.57325	CoronaOc43	Hyper
chr12	120412533	120412591	58	5	0.0026	0	0.009	0.6916	0.9646	-0.273	CoronaOc43	Hypo
chr12	120740683	120740774	91	3	0.00466667	0.003	0.006	0.429667	0.106667	0.323	CoronaOc43	Hyper
chr12	122350289	122350340	51	3	0.00166667	0	0.005	0.769333	0.216667	0.552667	CoronaOc43	Hyper
chr12	125287158	125287180	22	3	0.00266667	0	0.005	0.597667	0.940667	-0.343	CoronaOc43	Hypo
chr12	130316106	130316139	33	3	0.000333333	0	0.001	0.564	0.907333	-0.343333	CoronaOc43	Hypo
chr12	131958695	131958756	61	4	0.00025	0	0.001	0.68875	0.235	0.45375	CoronaOc43	Hyper
chr12	132278479	132278529	50	3	0.003	0	0.008	0.791333	0.449333	0.342	CoronaOc43	Hyper
chr13	20994025	20994195	170	3	0.002	0	0.005	0.353333	0.741	-0.387667	CoronaOc43	Hypo
chr13	24317935	24318037	102	3	0.005	0	0.008	0.570667	0.878333	-0.307667	CoronaOc43	Hypo
chr13	24520371	24520402	31	3	0.002	0.001	0.003	0.891667	0.494667	0.397	CoronaOc43	Hyper
chr13	24846382	24846415	33	3	0.005	0.002	0.01	0.578667	0.117333	0.461333	CoronaOc43	Hyper
chr13	24854040	24854069	29	3	0.001	0	0.003	0.523	0.096	0.427	CoronaOc43	Hyper
chr13	25133913	25134014	101	4	0.004	0	0.007	0.563	0.1665	0.3965	CoronaOc43	Hyper
chr13	25283562	25283669	107	6	0.00116667	0	0.006	0.554167	0.0733333	0.480833	CoronaOc43	Hyper
chr13	25571695	25571792	97	3	0.00333333	0.001	0.006	0.0416667	0.276667	-0.235	CoronaOc43	Hypo
chr13	25745691	25745711	20	6	0.00533333	0.004	0.007	0.325	0	0.325	CoronaOc43	Hyper
chr13	25745744	25745799	55	3	0.004	0.002	0.005	0.291333	0	0.291333	CoronaOc43	Hyper
chr13	28555142	28555331	189	3	0.00433333	0.001	0.008	0.08	0.409	-0.329	CoronaOc43	Hypo
chr13	33590922	33590935	13	3	0.00366667	0.002	0.007	0.370333	0	0.370333	CoronaOc43	Hyper
chr13	33590956	33590991	35	5	0.0074	0.003	0.01	0.2456	0	0.2456	CoronaOc43	Hyper
chr13	42622990	42623010	20	5	0.0076	0.006	0.009	0.4	0	0.4	CoronaOc43	Hyper
chr13	47303081	47303115	34	3	0.00133333	0.001	0.002	0.841667	0.441333	0.400333	CoronaOc43	Hyper
chr13	47735077	47735118	41	3	0.00133333	0	0.003	0.649667	0.982	-0.332333	CoronaOc43	Hypo
chr13	49825557	49825639	82	3	0.001	0	0.003	0.380333	0.0763333	0.304	CoronaOc43	Hyper
chr13	50796955	50797022	67	3	0.00133333	0	0.004	0.625667	0.187	0.438667	CoronaOc43	Hyper
chr13	50939939	50940002	63	4	0.003	0.002	0.004	0.5875	0.91925	-0.33175	CoronaOc43	Hypo
chr13	52360265	52360365	100	4	0.00325	0	0.01	0.8675	0.46475	0.40275	CoronaOc43	Hyper
chr13	53459370	53459652	282	3	0.00633333	0.005	0.008	0.367	0.0923333	0.274667	CoronaOc43	Hyper
chr13	71600497	71600527	30	3	0.00266667	0.001	0.006	0.548	0.897333	-0.349333	CoronaOc43	Hypo
chr13	77600432	77600469	37	4	0.0035	0.002	0.005	0.23725	0	0.23725	CoronaOc43	Hyper
chr13	79175532	79175687	155	5	0.002	0	0.008	0.3384	0.0204	0.318	CoronaOc43	Hyper
chr13	80055428	80055439	11	3	0.009	0.008	0.01	0.237333	0	0.237333	CoronaOc43	Hyper
chr13	95780904	95780972	68	3	0.00333333	0	0.006	0.615	0.900667	-0.285667	CoronaOc43	Hypo
chr13	98087013	98087037	24	3	0.00466667	0.001	0.009	0.367667	0.0206667	0.347	CoronaOc43	Hyper
chr13	110621683	110621730	47	4	0.001	0	0.002	0.47	0.11325	0.35675	CoronaOc43	Hyper
chr13	111040434	111040591	157	4	0.0055	0.001	0.008	0.32275	0.715	-0.39225	CoronaOc43	Hypo
chr13	111747961	111747976	15	4	0.00375	0.001	0.008	0.82175	1	-0.17825	CoronaOc43	Hypo
chr13	113622835	113622882	47	3	0.00433333	0.002	0.007	0.277667	0.0113333	0.266333	CoronaOc43	Hyper
chr13	113627432	113627484	52	3	0.007	0.003	0.01	0.589	0.936	-0.347	CoronaOc43	Hypo
chr13	113659758	113659796	38	3	0.00133333	0	0.003	0.621333	0.167667	0.453667	CoronaOc43	Hyper
chr13	114801203	114801212	9	3	0.00866667	0.006	0.01	0.0493333	0.438333	-0.389	CoronaOc43	Hypo
chr13	114822765	114822829	64	3	0.00666667	0.004	0.009	0.370333	0.045	0.325333	CoronaOc43	Hyper
chr13	114900021	114900299	278	5	0.0018	0	0.009	0.3506	0.9136	-0.563	CoronaOc43	Hypo
chr13	114931941	114931950	9	3	0.005	0.003	0.009	0.565333	0.159333	0.406	CoronaOc43	Hyper
chr14	20925269	20925314	45	3	0.004	0	0.007	0.465	0.076	0.389	CoronaOc43	Hyper
chr14	21387372	21387554	182	3	0.00433333	0.001	0.008	0.382333	0.0893333	0.293	CoronaOc43	Hyper
chr14	21560806	21560819	13	3	0.002	0.002	0.002	0.308667	0	0.308667	CoronaOc43	Hyper
chr14	23299420	23299438	18	3	0.00333333	0.002	0.004	0.242	0	0.242	CoronaOc43	Hyper
chr14	23450694	23450712	18	3	0.00366667	0.002	0.005	0.384667	0.052	0.332667	CoronaOc43	Hyper
chr14	23450816	23450838	22	4	0.00125	0	0.002	0.37425	0.01925	0.355	CoronaOc43	Hyper
chr14	24617114	24617213	99	3	0.01	0.01	0.01	0.247	0.0353333	0.211667	CoronaOc43	Hyper
chr14	29243010	29243024	14	3	0.00333333	0.001	0.005	0.229667	0.0136667	0.216	CoronaOc43	Hyper
chr14	34268867	34269021	154	3	0.00133333	0	0.004	0.842	0.261333	0.580667	CoronaOc43	Hyper
chr14	34270168	34270231	63	5	0.0024	0	0.007	0.6942	0.2502	0.444	CoronaOc43	Hyper
chr14	35590439	35590453	14	3	0.001	0	0.002	0.610333	0.199667	0.410667	CoronaOc43	Hyper
chr14	35811178	35811276	98	3	0.006	0.003	0.008	0.929667	0.495667	0.434	CoronaOc43	Hyper
chr14	35839240	35839317	77	3	0.006	0.005	0.008	0.276333	0.037	0.239333	CoronaOc43	Hyper
chr14	36003510	36003523	13	3	0.00766667	0.007	0.008	0.268	0	0.268	CoronaOc43	Hyper
chr14	36989404	36989478	74	4	0.0035	0.002	0.007	0.40875	0.012	0.39675	CoronaOc43	Hyper
chr14	38679102	38679155	53	4	0.00325	0.001	0.006	0.31475	0.03325	0.2815	CoronaOc43	Hyper
chr14	50101412	50101441	29	5	0.0068	0	0.009	0.278	0.0222	0.2558	CoronaOc43	Hyper
chr14	50101480	50101486	6	3	0.003	0.002	0.005	0.328333	0.038	0.290333	CoronaOc43	Hyper
chr14	50101557	50101580	23	3	0.00466667	0.003	0.006	0.308333	0.0283333	0.28	CoronaOc43	Hyper
chr14	50101611	50101632	21	4	0.004	0.002	0.01	0.2595	0.013	0.2465	CoronaOc43	Hyper
chr14	50360814	50360853	39	3	0.00433333	0.001	0.007	0.202	0	0.202	CoronaOc43	Hyper
chr14	51561168	51561212	44	4	0.001	0	0.003	0.46175	0.01425	0.4475	CoronaOc43	Hyper
chr14	53619436	53619534	98	4	0.00625	0.002	0.01	0.343	0.03225	0.31075	CoronaOc43	Hyper
chr14	56879445	56879520	75	3	0.005	0.003	0.007	0.237667	0.022	0.215667	CoronaOc43	Hyper
chr14	57857792	57857807	15	3	0.00433333	0.004	0.005	0.324667	0	0.324667	CoronaOc43	Hyper
chr14	63887496	63887508	12	3	0	0	0	0.974333	0	0.974333	CoronaOc43	Hyper
chr14	65511773	65511811	38	3	0.00366667	0.001	0.007	0.420333	0.0813333	0.339	CoronaOc43	Hyper
chr14	68973247	68973279	32	4	0.00025	0	0.001	0.5825	0.96775	-0.38525	CoronaOc43	Hypo
chr14	70411022	70411071	49	3	0.00366667	0.001	0.008	0.549	0.928667	-0.379667	CoronaOc43	Hypo
chr14	72010761	72010813	52	3	0.00366667	0.003	0.004	0.689	1	-0.311	CoronaOc43	Hypo
chr14	73957902	73958137	235	3	0.00733333	0.006	0.009	0.345667	0.0193333	0.326333	CoronaOc43	Hyper
chr14	74411244	74411256	12	3	0.00333333	0.001	0.007	0.311	0.00966667	0.301333	CoronaOc43	Hyper
chr14	74417022	74417227	205	11	0.00418182	0	0.01	0.313	0.0290909	0.283909	CoronaOc43	Hyper
chr14	78023715	78023936	221	4	0.00075	0	0.001	0.92575	0.5175	0.40825	CoronaOc43	Hyper
chr14	78023963	78024047	84	3	0	0	0	0.896667	0.430667	0.466	CoronaOc43	Hyper
chr14	79195015	79195036	21	3	0.00433333	0.001	0.01	0.545	0.899667	-0.354667	CoronaOc43	Hypo
chr14	81790383	81790444	61	3	0.00433333	0	0.01	0.601	0.968333	-0.367333	CoronaOc43	Hypo
chr14	91096446	91096965	519	4	0.00075	0	0.003	0.36475	0.0185	0.34625	CoronaOc43	Hyper
chr14	93619660	93619738	78	3	0.00233333	0	0.004	0.409667	0.102333	0.307333	CoronaOc43	Hyper
chr14	101069788	101069908	120	3	0	0	0	0.871333	0.349667	0.521667	CoronaOc43	Hyper
chr14	101826100	101826138	38	3	0.000333333	0	0.001	0.0766667	0.481667	-0.405	CoronaOc43	Hypo
chr14	103593357	103593402	45	4	0.00225	0.001	0.004	0.37575	0.89975	-0.524	CoronaOc43	Hypo
chr14	104162660	104162958	298	4	0.00125	0	0.005	0.751	0.32925	0.42175	CoronaOc43	Hyper
chr14	104163190	104163356	166	5	0.0002	0	0.001	0.7714	0.2006	0.5708	CoronaOc43	Hyper
chr14	104605300	104605401	101	5	0.0036	0.001	0.009	0.3624	0.0116	0.3508	CoronaOc43	Hyper
chr14	104860407	104860537	130	4	0.00475	0.002	0.007	0.392	0.07975	0.31225	CoronaOc43	Hyper
chr14	105458303	105458457	154	3	0.00166667	0	0.003	0.642667	0.960333	-0.317667	CoronaOc43	Hypo
chr14	105714520	105714541	21	4	0.00475	0.001	0.009	0.269	0.0065	0.2625	CoronaOc43	Hyper
chr14	105725317	105725333	16	3	0.00233333	0	0.006	0.734	0.973667	-0.239667	CoronaOc43	Hypo
chr14	106327506	106327625	119	4	0.0015	0	0.003	0.56325	0.17275	0.3905	CoronaOc43	Hyper
chr14	106327737	106327750	13	3	0.00166667	0	0.004	0.514667	0.127333	0.387333	CoronaOc43	Hyper
chr14	106330534	106330705	171	3	0.001	0	0.002	0.609667	0.135	0.474667	CoronaOc43	Hyper
chr14	106366380	106366513	133	3	0	0	0	0.501333	0.0103333	0.491	CoronaOc43	Hyper
chr14	106370256	106370436	180	3	0.000666667	0	0.002	0.62	0.139	0.481	CoronaOc43	Hyper
chr14	106641584	106641629	45	3	0.004	0	0.01	0.491	0.119333	0.371667	CoronaOc43	Hyper
chr14	106834819	106835006	187	3	0.00266667	0	0.007	0.444	0.813333	-0.369333	CoronaOc43	Hypo
chr15	24142979	24143034	55	5	0.0026	0	0.008	0.5274	0.1564	0.371	CoronaOc43	Hyper
chr15	27925394	27925555	161	5	0.0018	0	0.007	0.1896	0.6352	-0.4456	CoronaOc43	Hypo
chr15	27926353	27926436	83	4	0.00025	0	0.001	0.81225	0.23925	0.573	CoronaOc43	Hyper
chr15	33795852	33795949	97	3	0.00166667	0	0.005	0.711333	0.244333	0.467	CoronaOc43	Hyper
chr15	40077430	40077542	112	4	0.00175	0	0.007	0.63325	0.963	-0.32975	CoronaOc43	Hypo
chr15	41136996	41137017	21	4	0.007	0.004	0.01	0.21625	0	0.21625	CoronaOc43	Hyper
chr15	41137076	41137091	15	3	0.00966667	0.009	0.01	0.167	0	0.167	CoronaOc43	Hyper
chr15	44092829	44092896	67	4	0.00375	0.001	0.01	0.3155	0.0295	0.286	CoronaOc43	Hyper
chr15	44092937	44093005	68	3	0.00566667	0.004	0.008	0.263	0.00966667	0.253333	CoronaOc43	Hyper
chr15	45942376	45942512	136	3	0.002	0	0.006	0.689667	0.183	0.506667	CoronaOc43	Hyper
chr15	48623494	48623566	72	5	0.0066	0.003	0.01	0.2192	0.0154	0.2038	CoronaOc43	Hyper
chr15	53081886	53081892	6	3	0.000333333	0	0.001	0.533333	0.0223333	0.511	CoronaOc43	Hyper
chr15	57212073	57212130	57	3	0.00566667	0.004	0.008	0.194	0	0.194	CoronaOc43	Hyper
chr15	58101971	58102039	68	3	0.001	0	0.003	0.872	0.44	0.432	CoronaOc43	Hyper
chr15	59458972	59459031	59	4	0.0005	0	0.002	0.44525	0.92	-0.47475	CoronaOc43	Hypo
chr15	62458557	62458562	5	3	0.001	0.001	0.001	0.438	0.036	0.402	CoronaOc43	Hyper
chr15	63892607	63892694	87	5	0.0042	0	0.009	0.3942	0.0628	0.3314	CoronaOc43	Hyper
chr15	67709322	67709351	29	3	0.00333333	0.001	0.006	0.669667	0.956667	-0.287	CoronaOc43	Hypo
chr15	68960733	68960838	105	4	0.0025	0	0.004	0.5305	0.10975	0.42075	CoronaOc43	Hyper
chr15	70133661	70133861	200	3	0.00333333	0	0.006	0.484333	0.878667	-0.394333	CoronaOc43	Hypo
chr15	74426761	74426801	40	3	0.00366667	0.001	0.009	0.302667	0.015	0.287667	CoronaOc43	Hyper
chr15	74822335	74822351	16	3	0.00433333	0.002	0.006	0.962333	0.655333	0.307	CoronaOc43	Hyper
chr15	75078429	75078613	184	3	0.00466667	0.002	0.009	0.780333	0.348	0.432333	CoronaOc43	Hyper
chr15	75932055	75932086	31	5	0.002	0.001	0.004	0.2736	0	0.2736	CoronaOc43	Hyper
chr15	83349250	83349274	24	4	0.006	0.002	0.01	0.48875	0	0.48875	CoronaOc43	Hyper
chr15	83680666	83680700	34	3	0.00166667	0.001	0.002	0.285667	0.0196667	0.266	CoronaOc43	Hyper
chr15	89574190	89574438	248	4	0.00325	0	0.007	0.928	0.46275	0.46525	CoronaOc43	Hyper
chr15	93157567	93157680	113	3	0.00166667	0	0.003	0.501333	0.881333	-0.38	CoronaOc43	Hypo
chr15	96766486	96766515	29	3	0.00433333	0	0.008	0.871	0.495333	0.375667	CoronaOc43	Hyper
chr15	96902738	96902800	62	3	0.00333333	0.001	0.007	0.347667	0.0103333	0.337333	CoronaOc43	Hyper
chr15	98441184	98441295	111	3	0.00466667	0	0.008	0.693	0.977	-0.284	CoronaOc43	Hypo
chr15	102198364	102198498	134	3	0	0	0	0.623	0.213333	0.409667	CoronaOc43	Hyper
chr15	102311127	102311249	122	3	0.001	0	0.002	0.919667	0.528333	0.391333	CoronaOc43	Hyper
chr16	596730	596832	102	3	0.002	0	0.005	0.522333	0.0963333	0.426	CoronaOc43	Hyper
chr16	596869	597059	190	8	0.002875	0	0.01	0.567875	0.096375	0.4715	CoronaOc43	Hyper
chr16	1069413	1069440	27	3	0.003	0	0.005	0.339	0.764	-0.425	CoronaOc43	Hypo
chr16	1470636	1470652	16	5	0.001	0	0.004	0.3278	0.0216	0.3062	CoronaOc43	Hyper
chr16	2287023	2287172	149	3	0.002	0	0.005	0.516667	0.0123333	0.504333	CoronaOc43	Hyper
chr16	2583503	2583535	32	4	0.00075	0	0.002	0.465	0.041	0.424	CoronaOc43	Hyper
chr16	4107759	4107795	36	3	0.000666667	0	0.001	0.853667	0.405	0.448667	CoronaOc43	Hyper
chr16	4211389	4211551	162	4	0.00125	0	0.005	0.9305	0.46275	0.46775	CoronaOc43	Hyper
chr16	4667094	4667172	78	4	0.005	0	0.008	0.58575	0.9195	-0.33375	CoronaOc43	Hypo
chr16	4710678	4710700	22	3	0.000333333	0	0.001	0.751333	0.198	0.553333	CoronaOc43	Hyper
chr16	4729841	4729869	28	3	0.000333333	0	0.001	0.449	0.0206667	0.428333	CoronaOc43	Hyper
chr16	4797928	4798117	189	3	0.00133333	0	0.002	0.42	0.759667	-0.339667	CoronaOc43	Hypo
chr16	5147616	5147670	54	6	0.00383333	0.001	0.009	0.442	0	0.442	CoronaOc43	Hyper
chr16	11688457	11688538	81	3	0.00333333	0.001	0.005	0.720667	0.968667	-0.248	CoronaOc43	Hypo
chr16	14050780	14050808	28	3	0.003	0	0.007	0.763	0.984	-0.221	CoronaOc43	Hypo
chr16	17920433	17920563	130	3	0.00766667	0.004	0.01	0.575667	0.868333	-0.292667	CoronaOc43	Hypo
chr16	19729338	19729454	116	5	0.0038	0	0.01	0.2922	0.0216	0.2706	CoronaOc43	Hyper
chr16	20443951	20443966	15	3	0.00166667	0	0.004	0.638	0.936333	-0.298333	CoronaOc43	Hypo
chr16	20817655	20817676	21	3	0.00433333	0.001	0.009	0.202	0.00566667	0.196333	CoronaOc43	Hyper
chr16	22546449	22546524	75	4	0.00475	0.003	0.007	0.92525	0.74425	0.181	CoronaOc43	Hyper
chr16	22547218	22547300	82	5	0.001	0.001	0.001	0.885	0.6242	0.2608	CoronaOc43	Hyper
chr16	25104322	25104358	36	3	0.00533333	0	0.009	0.567	0.122	0.445	CoronaOc43	Hyper
chr16	28986210	28986297	87	7	0.00414286	0.002	0.006	0.282714	0.00371429	0.279	CoronaOc43	Hyper
chr16	28986374	28986484	110	13	0.00253846	0	0.01	0.390077	0.00938462	0.380692	CoronaOc43	Hyper
chr16	29163751	29163820	69	3	0.00633333	0.003	0.01	0.572333	0.197333	0.375	CoronaOc43	Hyper
chr16	30545772	30545790	18	4	0.002	0.001	0.003	0.356	0	0.356	CoronaOc43	Hyper
chr16	30751694	30751712	18	3	0.003	0.002	0.004	0.477	0.929333	-0.452333	CoronaOc43	Hypo
chr16	30976127	30976219	92	6	0.00416667	0	0.009	0.439333	0.0238333	0.4155	CoronaOc43	Hyper
chr16	31477277	31477474	197	4	0.00025	0	0.001	0.23875	0.9265	-0.68775	CoronaOc43	Hypo
chr16	31488705	31488726	21	3	0.00466667	0.001	0.008	0.282	0.0156667	0.266333	CoronaOc43	Hyper
chr16	31521155	31521186	31	3	0.001	0	0.002	0.722333	0.991333	-0.269	CoronaOc43	Hypo
chr16	32289830	32289857	27	3	0.00233333	0.002	0.003	0.685333	0.237667	0.447667	CoronaOc43	Hyper
chr16	35029898	35029911	13	3	0.00233333	0.001	0.005	0.528667	0.164	0.364667	CoronaOc43	Hyper
chr16	46722832	46722848	16	3	0.00666667	0.004	0.01	0.317	0.0306667	0.286333	CoronaOc43	Hyper
chr16	46723100	46723116	16	3	0.00666667	0.002	0.01	0.333	0.028	0.305	CoronaOc43	Hyper
chr16	46803072	46803110	38	3	0.00566667	0.002	0.01	0.747333	0.991667	-0.244333	CoronaOc43	Hypo
chr16	48201459	48201478	19	3	0	0	0	0.418	0.894333	-0.476333	CoronaOc43	Hypo
chr16	49562182	49562300	118	4	0.002	0	0.003	0.41075	0.0815	0.32925	CoronaOc43	Hyper
chr16	51901589	51901627	38	3	0.002	0	0.005	1	0.462333	0.537667	CoronaOc43	Hyper
chr16	53857060	53857353	293	4	0.00225	0	0.009	0.869	0.35325	0.51575	CoronaOc43	Hyper
chr16	57059998	57060011	13	3	0.00466667	0.001	0.009	0.464333	0.130333	0.334	CoronaOc43	Hyper
chr16	57640852	57640918	66	3	0.00433333	0	0.008	0.647	0.153	0.494	CoronaOc43	Hyper
chr16	58143235	58143297	62	3	0.00133333	0	0.004	0.402	0.079	0.323	CoronaOc43	Hyper
chr16	58941382	58941458	76	3	0.005	0.001	0.009	0.319333	0.0533333	0.266	CoronaOc43	Hyper
chr16	67693558	67693580	22	3	0.000666667	0	0.001	0.369	0	0.369	CoronaOc43	Hyper
chr16	68389877	68389945	68	4	0.00275	0.001	0.005	0.42875	0.05525	0.3735	CoronaOc43	Hyper
chr16	69516082	69516120	38	3	0.00366667	0.001	0.008	0.539	0.152333	0.386667	CoronaOc43	Hyper
chr16	70111487	70111524	37	3	0.002	0	0.004	0.793	0.221	0.572	CoronaOc43	Hyper
chr16	70285679	70285689	10	4	0.00275	0	0.005	0.31425	0.00575	0.3085	CoronaOc43	Hyper
chr16	78068164	78068202	38	3	0	0	0	0.561333	0.0666667	0.494667	CoronaOc43	Hyper
chr16	78991933	78992048	115	3	0.00233333	0	0.005	0.668333	0.942	-0.273667	CoronaOc43	Hypo
chr16	83987030	83987112	82	4	0.00025	0	0.001	0.6035	0.13525	0.46825	CoronaOc43	Hyper
chr16	84840027	84840283	256	5	0.0028	0.001	0.007	0.531	0.1588	0.3722	CoronaOc43	Hyper
chr16	85540895	85541001	106	3	0.00266667	0	0.006	0.886	0.437333	0.448667	CoronaOc43	Hyper
chr16	87329470	87329511	41	3	0.004	0.001	0.008	0.588	0.943333	-0.355333	CoronaOc43	Hypo
chr16	88270198	88270210	12	3	0.000666667	0	0.001	0.614333	1	-0.385667	CoronaOc43	Hypo
chr16	88767261	88767421	160	8	0.003875	0.001	0.01	0.391875	0.05475	0.337125	CoronaOc43	Hyper
chr16	88767519	88767556	37	3	0.00466667	0.001	0.01	0.276	0	0.276	CoronaOc43	Hyper
chr16	89258755	89258787	32	3	0.007	0.002	0.01	0.324667	0.0103333	0.314333	CoronaOc43	Hyper
chr16	89707618	89707760	142	6	0.00183333	0	0.004	0.0371667	0.469333	-0.432167	CoronaOc43	Hypo
chr16	89707803	89707818	15	3	0.000333333	0	0.001	0.0196667	0.477667	-0.458	CoronaOc43	Hypo
chr17	505362	505451	89	5	0.0028	0	0.005	0.6728	0.2834	0.3894	CoronaOc43	Hyper
chr17	685502	685509	7	3	0.00633333	0.003	0.009	0.267667	0.0133333	0.254333	CoronaOc43	Hyper
chr17	1508168	1508521	353	4	0.00075	0	0.003	0.601	0.0745	0.5265	CoronaOc43	Hyper
chr17	2263015	2263057	42	4	0.00175	0	0.004	0.51675	0.94325	-0.4265	CoronaOc43	Hypo
chr17	2450484	2450565	81	4	0.00125	0	0.003	0.3385	0.82275	-0.48425	CoronaOc43	Hypo
chr17	2797939	2798143	204	6	0.0025	0	0.009	0.5245	0.987833	-0.463333	CoronaOc43	Hypo
chr17	3438981	3439020	39	5	0.005	0.002	0.009	0.4178	0.0264	0.3914	CoronaOc43	Hyper
chr17	3572506	3572681	175	8	0.00275	0	0.01	0.2965	0.010375	0.286125	CoronaOc43	Hyper
chr17	3627636	3627652	16	3	0.00566667	0.005	0.007	0.222	0	0.222	CoronaOc43	Hyper
chr17	3739200	3739401	201	3	0.00166667	0.001	0.002	0.471667	0.160333	0.311333	CoronaOc43	Hyper
chr17	3819363	3819384	21	4	0.0055	0.003	0.008	0.39975	0.065	0.33475	CoronaOc43	Hyper
chr17	4337616	4337830	214	3	0.009	0.008	0.01	0.493333	0.177333	0.316	CoronaOc43	Hyper
chr17	6544359	6544396	37	6	0.0065	0.005	0.008	0.202167	0.0035	0.198667	CoronaOc43	Hyper
chr17	6555496	6555529	33	3	0.00666667	0.001	0.01	0.375667	0.0593333	0.316333	CoronaOc43	Hyper
chr17	6558225	6558314	89	5	0.0054	0	0.01	0.49	0.081	0.409	CoronaOc43	Hyper
chr17	6558396	6558658	262	7	0.00157143	0	0.004	0.488571	0.0882857	0.400286	CoronaOc43	Hyper
chr17	7003108	7003146	38	3	0.007	0.004	0.009	0.986	0.702667	0.283333	CoronaOc43	Hyper
chr17	7287553	7287580	27	3	0.00833333	0.008	0.009	0.406333	0.038	0.368333	CoronaOc43	Hyper
chr17	8043343	8043444	101	5	0.0032	0	0.007	0.5404	0.1518	0.3886	CoronaOc43	Hyper
chr17	8092620	8092638	18	3	0.004	0.002	0.007	0.274333	0	0.274333	CoronaOc43	Hyper
chr17	8092662	8092706	44	5	0.0034	0	0.008	0.3124	0	0.3124	CoronaOc43	Hyper
chr17	8764864	8764895	31	3	0.00466667	0.001	0.008	0.407667	0.108667	0.299	CoronaOc43	Hyper
chr17	9065697	9065735	38	4	0.002	0	0.006	0.45975	0.90575	-0.446	CoronaOc43	Hypo
chr17	9937448	9937495	47	3	0.00666667	0.005	0.008	0.313333	0.0656667	0.247667	CoronaOc43	Hyper
chr17	15367738	15367757	19	3	0.00366667	0.001	0.007	0.618333	0.931667	-0.313333	CoronaOc43	Hypo
chr17	15493364	15493389	25	4	0.0025	0.001	0.006	0.33675	0.033	0.30375	CoronaOc43	Hyper
chr17	16967576	16967662	86	4	0	0	0	0.74925	0.24075	0.5085	CoronaOc43	Hyper
chr17	18218023	18218052	29	6	0.00433333	0.001	0.007	0.256333	0.0211667	0.235167	CoronaOc43	Hyper
chr17	18218077	18218105	28	3	0.00333333	0.002	0.006	0.264333	0.0206667	0.243667	CoronaOc43	Hyper
chr17	18286496	18286571	75	4	0.006	0.002	0.009	0.55625	0.08575	0.4705	CoronaOc43	Hyper
chr17	19631428	19631485	57	3	0.003	0.002	0.004	0.381667	0.0476667	0.334	CoronaOc43	Hyper
chr17	19977363	19977464	101	3	0.00666667	0.006	0.007	0.232333	0.0243333	0.208	CoronaOc43	Hyper
chr17	26898106	26898142	36	4	0.00725	0.004	0.01	0.268	0.023	0.245	CoronaOc43	Hyper
chr17	27410545	27410549	4	3	0.00166667	0	0.005	0.744333	0.173667	0.570667	CoronaOc43	Hyper
chr17	27893402	27893407	5	3	0.004	0.001	0.006	0.219333	0.006	0.213333	CoronaOc43	Hyper
chr17	37011644	37011728	84	3	0.00666667	0.005	0.01	0.967	0.676	0.291	CoronaOc43	Hyper
chr17	37058163	37058179	16	3	0.002	0	0.005	0.516667	0.119333	0.397333	CoronaOc43	Hyper
chr17	37174571	37174583	12	3	0.002	0.001	0.003	0.661333	0.974333	-0.313	CoronaOc43	Hypo
chr17	37394912	37395100	188	7	0.00357143	0.001	0.01	0.595571	0.178571	0.417	CoronaOc43	Hyper
chr17	37558383	37558454	71	4	0.00425	0.001	0.01	0.30075	0.00675	0.294	CoronaOc43	Hyper
chr17	38498654	38498771	117	4	0.006	0.001	0.01	0.5	0	0.5	CoronaOc43	Hyper
chr17	39458839	39458906	67	3	0	0	0	0.452333	0.0733333	0.379	CoronaOc43	Hyper
chr17	39464124	39464172	48	3	0.00166667	0	0.005	0.392	0.0563333	0.335667	CoronaOc43	Hyper
chr17	39483256	39483308	52	3	0.00266667	0	0.008	0.502667	0.0753333	0.427333	CoronaOc43	Hyper
chr17	40175790	40175841	51	4	0.00925	0.009	0.01	0.28375	0.0305	0.25325	CoronaOc43	Hyper
chr17	40336493	40336531	38	4	0.00175	0	0.004	0.40375	0.0225	0.38125	CoronaOc43	Hyper
chr17	40895987	40896020	33	3	0.003	0	0.006	0.447	0.842	-0.395	CoronaOc43	Hypo
chr17	41116403	41116485	82	8	0.003875	0.002	0.008	0.308625	0.01525	0.293375	CoronaOc43	Hyper
chr17	41693164	41693386	222	3	0.003	0	0.006	0.876667	0.533333	0.343333	CoronaOc43	Hyper
chr17	42909397	42909483	86	4	0	0	0	0.05775	0.75625	-0.6985	CoronaOc43	Hypo
chr17	45021639	45021661	22	3	0	0	0	0.721	0.185333	0.535667	CoronaOc43	Hyper
chr17	46123920	46124049	129	3	0.00233333	0	0.005	0.522333	0.893	-0.370667	CoronaOc43	Hypo
chr17	46621922	46621943	21	4	0.00425	0.001	0.009	0.58625	0.06325	0.523	CoronaOc43	Hyper
chr17	46708399	46708431	32	3	0.001	0	0.003	0.325667	0.921333	-0.595667	CoronaOc43	Hypo
chr17	47302141	47302158	17	3	0.003	0.003	0.003	0.210333	0	0.210333	CoronaOc43	Hyper
chr17	47302300	47302363	63	9	0.00111111	0	0.004	0.569556	0.0144444	0.555111	CoronaOc43	Hyper
chr17	48227432	48227526	94	3	0.00666667	0.005	0.008	0.233333	0.008	0.225333	CoronaOc43	Hyper
chr17	53654539	53654630	91	4	0.00025	0	0.001	0.38625	0.045	0.34125	CoronaOc43	Hyper
chr17	56355208	56355242	34	4	0.0075	0.004	0.009	0.349	0.049	0.3	CoronaOc43	Hyper
chr17	56565636	56565649	13	4	0.00475	0.003	0.006	0.39525	0.01125	0.384	CoronaOc43	Hyper
chr17	57515574	57515601	27	3	0	0	0	0.31	0	0.31	CoronaOc43	Hyper
chr17	60216110	60216155	45	4	0.00525	0.002	0.007	0.39725	0.09825	0.299	CoronaOc43	Hyper
chr17	64274492	64274662	170	3	0.00266667	0	0.007	0.574667	0.870667	-0.296	CoronaOc43	Hypo
chr17	65277931	65277958	27	3	0.001	0	0.003	0.563667	0.989667	-0.426	CoronaOc43	Hypo
chr17	65908824	65908976	152	3	0.00366667	0	0.01	0.585	0.190667	0.394333	CoronaOc43	Hyper
chr17	66083385	66083406	21	3	0.00466667	0.001	0.008	0.25	0.0193333	0.230667	CoronaOc43	Hyper
chr17	66129421	66129556	135	3	0.00433333	0.002	0.007	0.373667	0.0486667	0.325	CoronaOc43	Hyper
chr17	66244135	66244181	46	6	0.00716667	0.002	0.009	0.268833	0	0.268833	CoronaOc43	Hyper
chr17	71698715	71698793	78	3	0.00733333	0.005	0.009	0.834333	0.499333	0.335	CoronaOc43	Hyper
chr17	71831341	71831415	74	3	0.004	0.002	0.005	0.854667	0.505667	0.349	CoronaOc43	Hyper
chr17	72264699	72264949	250	3	0.003	0	0.008	0.744667	0.258667	0.486	CoronaOc43	Hyper
chr17	73031596	73031653	57	3	0.00166667	0.001	0.002	0.510333	0.887667	-0.377333	CoronaOc43	Hypo
chr17	73824095	73824125	30	3	0.00433333	0	0.007	0.58	0.154333	0.425667	CoronaOc43	Hyper
chr17	73824396	73824578	182	3	0.000666667	0	0.001	0.612	0.203667	0.408333	CoronaOc43	Hyper
chr17	74068536	74068542	6	3	0.00266667	0.001	0.005	0.309	0	0.309	CoronaOc43	Hyper
chr17	74068586	74068617	31	4	0.00875	0.007	0.01	0.25275	0	0.25275	CoronaOc43	Hyper
chr17	75124238	75124383	145	4	0.00175	0	0.004	0.444	0.119	0.325	CoronaOc43	Hyper
chr17	76820415	76820479	64	3	0.000666667	0	0.001	0.912667	0.499333	0.413333	CoronaOc43	Hyper
chr17	76912500	76912635	135	3	0.00366667	0	0.01	0.283333	0	0.283333	CoronaOc43	Hyper
chr17	78610327	78610538	211	7	0.000428571	0	0.002	0.402	0.924429	-0.522429	CoronaOc43	Hypo
chr17	78610631	78610730	99	4	0.00075	0	0.003	0.453	0.90775	-0.45475	CoronaOc43	Hypo
chr17	78652555	78652577	22	3	0.000666667	0	0.002	0.188	0.679333	-0.491333	CoronaOc43	Hypo
chr17	79212612	79212622	10	4	0.00425	0.001	0.007	0.34975	0	0.34975	CoronaOc43	Hyper
chr17	79479275	79479298	23	4	0.00575	0.003	0.007	0.34	0.045	0.295	CoronaOc43	Hyper
chr17	79650809	79650822	13	4	0.003	0.001	0.005	0.254	0	0.254	CoronaOc43	Hyper
chr17	79801781	79801787	6	3	0.00133333	0	0.003	0.53	0.096	0.434	CoronaOc43	Hyper
chr17	80708367	80708527	160	3	0.00233333	0	0.007	0.289333	0.826	-0.536667	CoronaOc43	Hypo
chr17	80740594	80740626	32	4	0.00125	0	0.005	0.444	0.016	0.428	CoronaOc43	Hyper
chr17	80928561	80928602	41	3	0.004	0	0.009	0.985	0.637333	0.347667	CoronaOc43	Hyper
chr18	7173410	7173547	137	3	0.00133333	0	0.004	1	0.568	0.432	CoronaOc43	Hyper
chr18	8796115	8796416	301	4	0.00425	0	0.007	0.61675	0.28575	0.331	CoronaOc43	Hyper
chr18	10726666	10726800	134	3	0.00233333	0	0.005	0.451667	0.113667	0.338	CoronaOc43	Hyper
chr18	11972736	11972742	6	3	0.00366667	0.003	0.005	0.324333	0.0216667	0.302667	CoronaOc43	Hyper
chr18	12076641	12076677	36	3	0.00433333	0.001	0.008	0.509667	0.0886667	0.421	CoronaOc43	Hyper
chr18	12897006	12897035	29	3	0.002	0.002	0.002	0.313333	0	0.313333	CoronaOc43	Hyper
chr18	14458262	14458307	45	4	0.002	0	0.005	0.4385	0.11275	0.32575	CoronaOc43	Hyper
chr18	14543629	14543642	13	4	0.00075	0	0.002	0.99	0.5625	0.4275	CoronaOc43	Hyper
chr18	19751193	19751247	54	3	0.00833333	0.007	0.01	0.255667	0	0.255667	CoronaOc43	Hyper
chr18	23408031	23408127	96	3	0.00466667	0	0.007	0.901	0.439333	0.461667	CoronaOc43	Hyper
chr18	31400693	31400713	20	3	0.00333333	0.001	0.007	0.582333	0.217333	0.365	CoronaOc43	Hyper
chr18	32702998	32703042	44	5	0.001	0	0.004	0.9578	0.5298	0.428	CoronaOc43	Hyper
chr18	56143418	56143516	98	3	0.00166667	0	0.004	0.589667	0.933	-0.343333	CoronaOc43	Hypo
chr18	56584185	56584240	55	3	0.003	0	0.008	0.566333	0.220333	0.346	CoronaOc43	Hyper
chr18	56939585	56939653	68	3	0.00533333	0.003	0.008	0.26	0.0353333	0.224667	CoronaOc43	Hyper
chr18	57169993	57170154	161	3	0.002	0	0.003	0.372	0.812667	-0.440667	CoronaOc43	Hypo
chr18	60191171	60191202	31	4	0.0035	0.001	0.006	0.28675	0	0.28675	CoronaOc43	Hyper
chr18	61875816	61875829	13	3	0.00733333	0.007	0.008	0.68	0.968	-0.288	CoronaOc43	Hypo
chr18	66825955	66826121	166	3	0.00533333	0	0.009	0.603	0.92	-0.317	CoronaOc43	Hypo
chr18	71435534	71435596	62	3	0.002	0	0.005	0.267	0.0253333	0.241667	CoronaOc43	Hyper
chr18	71816078	71816260	182	4	0.003	0.002	0.004	0.31375	0.02125	0.2925	CoronaOc43	Hyper
chr18	71916656	71916697	41	3	0.00133333	0.001	0.002	0.469667	0.119333	0.350333	CoronaOc43	Hyper
chr18	74114562	74114780	218	12	0.00075	0	0.006	0.35025	0.01775	0.3325	CoronaOc43	Hyper
chr18	74202885	74202910	25	3	0.00333333	0.001	0.008	0.248667	0	0.248667	CoronaOc43	Hyper
chr18	74202950	74202972	22	3	0.00766667	0.005	0.01	0.236667	0.014	0.222667	CoronaOc43	Hyper
chr18	74845570	74845739	169	5	0.0012	0	0.006	0.5408	0.0482	0.4926	CoronaOc43	Hyper
chr18	75987760	75987966	206	3	0.00166667	0	0.004	0.301333	0.689667	-0.388333	CoronaOc43	Hypo
chr18	76069605	76069623	18	3	0.00733333	0.007	0.008	1	0.584333	0.415667	CoronaOc43	Hyper
chr18	76217800	76217863	63	4	0.0015	0	0.004	0.5945	0.15075	0.44375	CoronaOc43	Hyper
chr19	826790	826825	35	3	0.00166667	0	0.004	0.635667	0.251	0.384667	CoronaOc43	Hyper
chr19	888951	889070	119	3	0.00333333	0.001	0.008	0.499333	0.902333	-0.403	CoronaOc43	Hypo
chr19	1019794	1019860	66	3	0.00133333	0	0.003	0.854	0.462	0.392	CoronaOc43	Hyper
chr19	1363597	1363676	79	4	0.0035	0.001	0.007	0.28725	0.03875	0.2485	CoronaOc43	Hyper
chr19	1479271	1479333	62	9	0.00522222	0.002	0.009	0.265222	0.0276667	0.237556	CoronaOc43	Hyper
chr19	2425003	2425041	38	3	0.00533333	0.001	0.01	0.658667	1	-0.341333	CoronaOc43	Hypo
chr19	2426940	2426974	34	5	0.0012	0	0.003	0.2628	0.0038	0.259	CoronaOc43	Hyper
chr19	2775215	2775221	6	3	0.00366667	0	0.01	0.931667	0.564333	0.367333	CoronaOc43	Hyper
chr19	2775389	2775432	43	3	0.000333333	0	0.001	0.882333	0.401333	0.481	CoronaOc43	Hyper
chr19	3867067	3867077	10	3	0.004	0.001	0.008	0.525667	0.874	-0.348333	CoronaOc43	Hypo
chr19	4431979	4432038	59	5	0.0024	0	0.005	0.4448	0.1168	0.328	CoronaOc43	Hyper
chr19	5205620	5205818	198	4	0.0005	0	0.001	0.22475	0.79875	-0.574	CoronaOc43	Hypo
chr19	5742206	5742250	44	3	0.00466667	0	0.008	0.792333	1	-0.207667	CoronaOc43	Hypo
chr19	6237182	6237215	33	3	0.003	0.001	0.005	0.523667	0.948333	-0.424667	CoronaOc43	Hypo
chr19	6483953	6483997	44	3	0.00466667	0.001	0.01	0.614	0.949	-0.335	CoronaOc43	Hypo
chr19	6919402	6919615	213	4	0.00125	0	0.004	0.84625	0.28625	0.56	CoronaOc43	Hyper
chr19	7236760	7236808	48	3	0.00266667	0	0.004	0.598	0.945	-0.347	CoronaOc43	Hypo
chr19	7934396	7934444	48	7	0.006	0.003	0.008	0.388714	0	0.388714	CoronaOc43	Hyper
chr19	7982759	7982790	31	3	0.00433333	0.003	0.007	0.274333	0	0.274333	CoronaOc43	Hyper
chr19	8020896	8020939	43	3	0.000666667	0	0.002	0.930667	0.491667	0.439	CoronaOc43	Hyper
chr19	8098780	8098848	68	3	0.00133333	0	0.004	0.579333	0.157333	0.422	CoronaOc43	Hyper
chr19	10230578	10230594	16	4	0.005	0.004	0.006	0.183	0.00425	0.17875	CoronaOc43	Hyper
chr19	10531627	10531641	14	3	0.00633333	0.002	0.01	0.296333	0.00833333	0.288	CoronaOc43	Hyper
chr19	11040075	11040106	31	5	0.005	0.003	0.01	0.2508	0.0042	0.2466	CoronaOc43	Hyper
chr19	11269971	11269982	11	3	0.00166667	0	0.003	0.771	0.334	0.437	CoronaOc43	Hyper
chr19	12780812	12780879	67	4	0.001	0	0.002	0.31725	0.01375	0.3035	CoronaOc43	Hyper
chr19	12780891	12780957	66	6	0.001	0	0.004	0.414333	0.0506667	0.363667	CoronaOc43	Hyper
chr19	12868587	12868616	29	4	0	0	0	0.4125	0.00525	0.40725	CoronaOc43	Hyper
chr19	12996746	12996782	36	6	0.00183333	0	0.009	0.352667	0.0135	0.339167	CoronaOc43	Hyper
chr19	13875102	13875174	72	6	0	0	0	0.456833	0.0216667	0.435167	CoronaOc43	Hyper
chr19	15444722	15444746	24	3	0.00466667	0	0.009	0.0606667	0.422667	-0.362	CoronaOc43	Hypo
chr19	15797858	15797914	56	3	0.003	0.001	0.004	0.290667	0.719667	-0.429	CoronaOc43	Hypo
chr19	16677317	16677437	120	5	0.0024	0	0.008	0.6906	0.3128	0.3778	CoronaOc43	Hyper
chr19	17220776	17221065	289	5	0.002	0	0.004	0.4382	0.0344	0.4038	CoronaOc43	Hyper
chr19	29217807	29217858	51	3	0.00133333	0	0.004	0.354667	0.833333	-0.478667	CoronaOc43	Hypo
chr19	29218066	29218116	50	4	0.00225	0	0.006	0.13225	0.557	-0.42475	CoronaOc43	Hypo
chr19	33651935	33652010	75	3	0.000666667	0	0.001	0.819	0.322667	0.496333	CoronaOc43	Hyper
chr19	36247856	36247920	64	7	0.00585714	0.002	0.009	0.282714	0.00785714	0.274857	CoronaOc43	Hyper
chr19	36342382	36342478	96	3	0.005	0	0.009	0.440333	0.0863333	0.354	CoronaOc43	Hyper
chr19	38877599	38877711	112	9	0.00388889	0	0.01	0.377222	0.0115556	0.365667	CoronaOc43	Hyper
chr19	39034442	39034461	19	3	0.00333333	0.001	0.005	0.551667	0.931	-0.379333	CoronaOc43	Hypo
chr19	39440832	39440858	26	4	0.004	0.001	0.007	0.45	0.05125	0.39875	CoronaOc43	Hyper
chr19	39971278	39971363	85	6	0.001	0	0.003	0.3195	0.0216667	0.297833	CoronaOc43	Hyper
chr19	39971576	39971584	8	3	0.00366667	0.003	0.004	0.308	0	0.308	CoronaOc43	Hyper
chr19	41882741	41882772	31	3	0.003	0	0.009	0.437667	0.044	0.393667	CoronaOc43	Hyper
chr19	43846231	43846342	111	3	0.00233333	0.001	0.005	0.077	0.446	-0.369	CoronaOc43	Hypo
chr19	44172196	44172261	65	4	0.0025	0	0.005	0.32825	0	0.32825	CoronaOc43	Hyper
chr19	44279143	44279205	62	4	0.00175	0	0.003	0.52175	0.91025	-0.3885	CoronaOc43	Hypo
chr19	45057503	45057619	116	3	0.004	0.001	0.01	0.481	0.835667	-0.354667	CoronaOc43	Hypo
chr19	45240114	45240126	12	3	0.00266667	0	0.007	0.270333	0.0186667	0.251667	CoronaOc43	Hyper
chr19	45591039	45591272	233	3	0.00566667	0	0.01	0.542	0.182667	0.359333	CoronaOc43	Hyper
chr19	47290854	47290905	51	4	0.00775	0.002	0.01	0.232	0	0.232	CoronaOc43	Hyper
chr19	47471056	47471155	99	3	0	0	0	0.698	0.150667	0.547333	CoronaOc43	Hyper
chr19	47601482	47601564	82	3	0.00166667	0	0.004	0.718667	0.986	-0.267333	CoronaOc43	Hypo
chr19	48698526	48698555	29	3	0.004	0.003	0.006	1	0.569	0.431	CoronaOc43	Hyper
chr19	48699630	48699700	70	4	0.0015	0	0.006	0.907	0.30175	0.60525	CoronaOc43	Hyper
chr19	48866488	48866493	5	3	0.00833333	0.007	0.009	0.210333	0	0.210333	CoronaOc43	Hyper
chr19	50191439	50191558	119	4	0.0025	0	0.006	0.9015	0.357	0.5445	CoronaOc43	Hyper
chr19	50931343	50931392	49	8	0.003375	0.001	0.007	0.4375	0	0.4375	CoronaOc43	Hyper
chr19	50931432	50931465	33	4	0.0085	0.008	0.009	0.345	0	0.345	CoronaOc43	Hyper
chr19	51055894	51056002	108	5	0.0012	0	0.006	0.418	0.8448	-0.4268	CoronaOc43	Hypo
chr19	52409024	52409239	215	3	0.00366667	0.001	0.008	0.609667	0.935	-0.325333	CoronaOc43	Hypo
chr19	53361572	53361664	92	6	0.00133333	0	0.004	0.7825	0.293	0.4895	CoronaOc43	Hyper
chr19	53758562	53758609	47	3	0.00166667	0	0.005	0.261667	0.0316667	0.23	CoronaOc43	Hyper
chr19	54974288	54974312	24	4	0.00275	0.001	0.004	0.43125	0.0095	0.42175	CoronaOc43	Hyper
chr19	54974361	54974377	16	5	0.0002	0	0.001	0.3914	0	0.3914	CoronaOc43	Hyper
chr19	55478161	55478185	24	4	0	0	0	0.265	0.937	-0.672	CoronaOc43	Hypo
chr19	55592638	55592675	37	4	0.0035	0.001	0.006	0.41025	0	0.41025	CoronaOc43	Hyper
chr19	57078823	57078879	56	8	0.001875	0	0.006	0.397125	0.046125	0.351	CoronaOc43	Hyper
chr19	57078935	57078946	11	3	0.006	0	0.01	0.410333	0.0573333	0.353	CoronaOc43	Hyper
chr19	57079052	57079058	6	3	0.005	0.003	0.009	0.283333	0.009	0.274333	CoronaOc43	Hyper
chr19	58238987	58239074	87	6	0.00366667	0.002	0.005	0.244833	0.00416667	0.240667	CoronaOc43	Hyper
chr19	58361187	58361217	30	4	0.0045	0.001	0.008	0.21975	0.02675	0.193	CoronaOc43	Hyper
chr20	826234	826273	39	6	0.002	0	0.003	0.4435	0.072	0.3715	CoronaOc43	Hyper
chr20	837255	837323	68	5	0.0046	0.001	0.008	0.5438	0.2016	0.3422	CoronaOc43	Hyper
chr20	2082522	2082612	90	3	0.006	0.003	0.009	0.220667	0	0.220667	CoronaOc43	Hyper
chr20	2187815	2187829	14	4	0.00375	0	0.008	0.3265	0.007	0.3195	CoronaOc43	Hyper
chr20	2188052	2188063	11	3	0.00733333	0.007	0.008	0.273	0	0.273	CoronaOc43	Hyper
chr20	2848090	2848123	33	3	0.00133333	0	0.004	0.729333	0.216667	0.512667	CoronaOc43	Hyper
chr20	5765157	5765165	8	3	0	0	0	0.986	0.467333	0.518667	CoronaOc43	Hyper
chr20	6425966	6426108	142	3	0.004	0	0.01	0.602667	0.930333	-0.327667	CoronaOc43	Hypo
chr20	22796552	22796662	110	3	0	0	0	0.072	0.510667	-0.438667	CoronaOc43	Hypo
chr20	23328585	23328640	55	3	0.002	0	0.006	0.467333	0.828667	-0.361333	CoronaOc43	Hypo
chr20	24772508	24772547	39	3	0.001	0	0.002	0.891	0.459	0.432	CoronaOc43	Hyper
chr20	25228805	25228899	94	17	0.001	0	0.006	0.334647	0.0137059	0.320941	CoronaOc43	Hyper
chr20	25228930	25228962	32	3	0.00166667	0	0.005	0.328667	0.0186667	0.31	CoronaOc43	Hyper
chr20	25629075	25629150	75	3	0.001	0	0.002	0.935	0.483333	0.451667	CoronaOc43	Hyper
chr20	25967871	25967952	81	5	0	0	0	0.4662	0.0412	0.425	CoronaOc43	Hyper
chr20	29523931	29524131	200	5	0.0008	0	0.004	0.6506	0.1078	0.5428	CoronaOc43	Hyper
chr20	32890796	32890812	16	4	0.00425	0.002	0.007	0.43525	0	0.43525	CoronaOc43	Hyper
chr20	33585179	33585216	37	6	0.00116667	0	0.003	0.890833	0.355167	0.535667	CoronaOc43	Hyper
chr20	34542126	34542159	33	4	0.00525	0.003	0.007	0.2385	0	0.2385	CoronaOc43	Hyper
chr20	34542180	34542218	38	3	0.00366667	0	0.006	0.274333	0.00733333	0.267	CoronaOc43	Hyper
chr20	35924391	35924398	7	3	0.00133333	0	0.004	0.692	0.962	-0.27	CoronaOc43	Hypo
chr20	36542311	36542328	17	3	0.00266667	0	0.005	0.534667	0.948	-0.413333	CoronaOc43	Hypo
chr20	37063532	37063549	17	3	0.003	0	0.008	0.280667	0.0176667	0.263	CoronaOc43	Hyper
chr20	37063589	37063620	31	4	0.00325	0	0.008	0.2485	0.018	0.2305	CoronaOc43	Hyper
chr20	37555367	37555463	96	6	0.002	0	0.005	0.325167	0.0213333	0.303833	CoronaOc43	Hyper
chr20	37555535	37555554	19	3	0.00333333	0.001	0.005	0.323333	0.0196667	0.303667	CoronaOc43	Hyper
chr20	37555561	37555650	89	7	0.002	0.001	0.004	0.308286	0.00428571	0.304	CoronaOc43	Hyper
chr20	39316509	39316564	55	5	0.0078	0.006	0.01	0.2876	0.0164	0.2712	CoronaOc43	Hyper
chr20	39316587	39316678	91	7	0.00457143	0.001	0.007	0.255	0.0118571	0.243143	CoronaOc43	Hyper
chr20	42704444	42704531	87	3	0.000333333	0	0.001	0.536	0.118667	0.417333	CoronaOc43	Hyper
chr20	44600351	44600370	19	4	0.0055	0.002	0.009	0.27825	0	0.27825	CoronaOc43	Hyper
chr20	48887314	48887404	90	5	0.001	0	0.005	0.35	0.0082	0.3418	CoronaOc43	Hyper
chr20	50331158	50331186	28	3	0.00333333	0.002	0.006	0.639	0.943667	-0.304667	CoronaOc43	Hypo
chr20	52298351	52298424	73	5	0.0028	0	0.009	0.5456	0.212	0.3336	CoronaOc43	Hyper
chr20	59829455	59829476	21	3	0.00633333	0.001	0.01	0.118667	0.569667	-0.451	CoronaOc43	Hypo
chr20	60914356	60914450	94	3	0.000333333	0	0.001	0.533333	0.979333	-0.446	CoronaOc43	Hypo
chr20	60932348	60932415	67	3	0.00366667	0.002	0.006	0.114667	0.598333	-0.483667	CoronaOc43	Hypo
chr20	61347937	61347956	19	3	0.00166667	0.001	0.003	0.555	0.159667	0.395333	CoronaOc43	Hyper
chr20	62198906	62198940	34	4	0.004	0.001	0.007	0.37975	0.0145	0.36525	CoronaOc43	Hyper
chr21	16663076	16663266	190	4	0.006	0.001	0.01	0.65325	0.92425	-0.271	CoronaOc43	Hypo
chr21	25535982	25535989	7	3	0.006	0.002	0.01	0.756333	1	-0.243667	CoronaOc43	Hypo
chr21	32592448	32592462	14	3	0.00333333	0	0.008	0.615	0.937333	-0.322333	CoronaOc43	Hypo
chr21	33449338	33449361	23	3	0.002	0	0.004	0.913667	0.472667	0.441	CoronaOc43	Hyper
chr21	36080170	36080364	194	5	0.0004	0	0.001	0.582	0.1098	0.4722	CoronaOc43	Hyper
chr21	36260480	36260494	14	3	0.00133333	0	0.003	0.287333	0.0183333	0.269	CoronaOc43	Hyper
chr21	36260517	36260556	39	7	0.00171429	0	0.005	0.280714	0.0198571	0.260857	CoronaOc43	Hyper
chr21	37531736	37531846	110	3	0.002	0	0.003	0.282	0.0236667	0.258333	CoronaOc43	Hyper
chr21	37572438	37572506	68	3	0.003	0	0.009	0.395	0.0903333	0.304667	CoronaOc43	Hyper
chr21	38597759	38597910	151	4	0.00275	0.001	0.007	0.2565	0.015	0.2415	CoronaOc43	Hyper
chr21	39601753	39601779	26	3	0.000333333	0	0.001	0.452667	0.0393333	0.413333	CoronaOc43	Hyper
chr21	40329055	40329318	263	5	0	0	0	0.209	0.8292	-0.6202	CoronaOc43	Hypo
chr21	43019174	43019298	124	3	0.002	0.001	0.004	0.429	0.104667	0.324333	CoronaOc43	Hyper
chr21	43101566	43101726	160	3	0.002	0.001	0.003	0.469	0.899333	-0.430333	CoronaOc43	Hypo
chr21	43243739	43243760	21	3	0.001	0	0.002	0.961667	0.483333	0.478333	CoronaOc43	Hyper
chr21	43437026	43437058	32	3	0.003	0.001	0.006	0.586	0.921667	-0.335667	CoronaOc43	Hypo
chr21	46077715	46077729	14	3	0.00133333	0	0.004	0.750333	0.306333	0.444	CoronaOc43	Hyper
chr21	46274964	46275015	51	4	0.0025	0	0.008	0.67975	0.25925	0.4205	CoronaOc43	Hyper
chr21	46955392	46955497	105	6	0.0015	0	0.005	0.490333	0.0363333	0.454	CoronaOc43	Hyper
chr21	47581289	47581416	127	9	0.00122222	0	0.004	0.932667	0.409778	0.522889	CoronaOc43	Hyper
chr21	47581541	47581690	149	7	0.00271429	0	0.009	0.922571	0.342286	0.580286	CoronaOc43	Hyper
chr21	47581769	47581912	143	15	0.0004	0	0.002	0.954933	0.3768	0.578133	CoronaOc43	Hyper
chr21	47582018	47582037	19	3	0.000666667	0	0.002	1	0.410667	0.589333	CoronaOc43	Hyper
chr21	47604193	47604492	299	5	0.0014	0	0.007	0.0966	0.4658	-0.3692	CoronaOc43	Hypo
chr21	47716443	47716520	77	4	0.00025	0	0.001	0.2115	0.7715	-0.56	CoronaOc43	Hypo
chr21	47718238	47718251	13	3	0.000333333	0	0.001	0.562	0.921	-0.359	CoronaOc43	Hypo
chr21	47718365	47718405	40	3	0.000333333	0	0.001	0.347	0.888	-0.541	CoronaOc43	Hypo
chr21	48026452	48026497	45	3	0.006	0.002	0.01	0.327333	0.0426667	0.284667	CoronaOc43	Hyper
chr22	20946400	20946456	56	3	0.00166667	0	0.004	0.426	0.871	-0.445	CoronaOc43	Hypo
chr22	21333861	21333878	17	3	0.002	0.001	0.003	0.365667	0	0.365667	CoronaOc43	Hyper
chr22	24189066	24189118	52	3	0.006	0.002	0.008	0.877667	0.505333	0.372333	CoronaOc43	Hyper
chr22	26626015	26626058	43	3	0.00666667	0.002	0.01	0.697333	0.959333	-0.262	CoronaOc43	Hypo
chr22	27520477	27520571	94	3	0.00266667	0	0.008	0.337	0.00766667	0.329333	CoronaOc43	Hyper
chr22	32010792	32010806	14	3	0.000666667	0	0.002	0.531333	0.113667	0.417667	CoronaOc43	Hyper
chr22	33002242	33002249	7	3	0.00266667	0	0.008	0.492	0.0986667	0.393333	CoronaOc43	Hyper
chr22	33277310	33277424	114	3	0.006	0.004	0.009	0.326	0.0583333	0.267667	CoronaOc43	Hyper
chr22	34461967	34461975	8	3	0.003	0	0.009	0.780667	0.265	0.515667	CoronaOc43	Hyper
chr22	36787304	36787344	40	4	0.003	0	0.008	0.4095	0.09725	0.31225	CoronaOc43	Hyper
chr22	39148368	39148386	18	3	0.006	0.003	0.01	0.344	0.06	0.284	CoronaOc43	Hyper
chr22	39338126	39338170	44	3	0	0	0	0.906333	0.207667	0.698667	CoronaOc43	Hyper
chr22	39451830	39452038	208	3	0.00266667	0	0.008	0.905333	0.533333	0.372	CoronaOc43	Hyper
chr22	41123166	41123178	12	3	0.00533333	0	0.009	0.648333	0.970333	-0.322	CoronaOc43	Hypo
chr22	41410804	41410894	90	3	0.00433333	0	0.009	0.518333	0.136	0.382333	CoronaOc43	Hyper
chr22	41466780	41467090	310	4	0.005	0.001	0.008	0.70025	0.42825	0.272	CoronaOc43	Hyper
chr22	41633620	41633655	35	3	0.00233333	0.001	0.004	0.384	0.0176667	0.366333	CoronaOc43	Hyper
chr22	42734676	42734711	35	5	0.0028	0	0.005	0.6506	0.9764	-0.3258	CoronaOc43	Hypo
chr22	43291836	43291880	44	3	0.003	0.001	0.004	0.45	0.114333	0.335667	CoronaOc43	Hyper
chr22	44652951	44652958	7	3	0.004	0.002	0.006	0.449667	0.760667	-0.311	CoronaOc43	Hypo
chr22	44845264	44845344	80	7	0.000857143	0	0.003	0.694143	0.288714	0.405429	CoronaOc43	Hyper
chr22	44991847	44991866	19	3	0.002	0.001	0.003	0.236667	0	0.236667	CoronaOc43	Hyper
chr22	46996519	46996636	117	7	0.00242857	0	0.009	0.883	0.410571	0.472429	CoronaOc43	Hyper
chr22	47070413	47070446	33	3	0.00766667	0.005	0.009	0.215333	0.00866667	0.206667	CoronaOc43	Hyper
chr22	48314487	48314563	76	4	0.00025	0	0.001	0.7115	0.1945	0.517	CoronaOc43	Hyper
chr22	50464351	50464435	84	3	0	0	0	0.888333	0.221667	0.666667	CoronaOc43	Hyper
chr22	50472562	50472600	38	3	0.00233333	0	0.007	0.429333	0.104333	0.325	CoronaOc43	Hyper
chr22	50499983	50500002	19	3	0.00266667	0.001	0.006	0.361333	0.0296667	0.331667	CoronaOc43	Hyper
chr22	50964044	50964060	16	4	0.00825	0.004	0.01	0.2535	0	0.2535	CoronaOc43	Hyper
chr1	1099207	1099306	99	3	0.001	0	0.003	0.550333	0.980667	-0.430333	EVD68	Hypo
chr1	1615262	1615434	172	3	0.00533333	0.003	0.01	0.652	0.973667	-0.321667	EVD68	Hypo
chr1	1660717	1660800	83	3	0.003	0.001	0.006	0.458667	0.177333	0.281333	EVD68	Hyper
chr1	1695594	1695700	106	3	0.004	0.001	0.007	0.489	0.118333	0.370667	EVD68	Hyper
chr1	2016696	2016714	18	3	0.004	0.002	0.006	0.692333	0.989667	-0.297333	EVD68	Hypo
chr1	2267637	2267753	116	3	0.00366667	0.001	0.008	0.443	0.93	-0.487	EVD68	Hypo
chr1	2771794	2771872	78	5	0.0014	0	0.003	0.6432	0.9686	-0.3254	EVD68	Hypo
chr1	2772522	2772622	100	3	0.004	0.001	0.009	0.425667	0.794333	-0.368667	EVD68	Hypo
chr1	2822740	2822836	96	4	0.00125	0	0.005	0.2985	0.79125	-0.49275	EVD68	Hypo
chr1	2862947	2862980	33	3	0.00466667	0.001	0.008	0.601667	0.952333	-0.350667	EVD68	Hypo
chr1	2987914	2988036	122	4	0.00325	0.001	0.006	0.53625	0.15925	0.377	EVD68	Hyper
chr1	3010704	3010715	11	3	0.00133333	0	0.003	0.53	0.035	0.495	EVD68	Hyper
chr1	3075806	3075859	53	4	0.0015	0	0.004	0.8345	0.415	0.4195	EVD68	Hyper
chr1	3134447	3134716	269	3	0.00466667	0	0.008	0.627	0.149667	0.477333	EVD68	Hyper
chr1	3166280	3166378	98	4	0.002	0	0.004	0.5255	0.905	-0.3795	EVD68	Hypo
chr1	3184777	3185014	237	3	0.005	0	0.009	0.461	0.885667	-0.424667	EVD68	Hypo
chr1	3209940	3210018	78	3	0.00366667	0.003	0.004	0.592667	0.950333	-0.357667	EVD68	Hypo
chr1	3276057	3276305	248	6	0.00216667	0	0.006	0.4005	0.864	-0.4635	EVD68	Hypo
chr1	3360566	3360726	160	5	0.0014	0	0.004	0.5192	0.9026	-0.3834	EVD68	Hypo
chr1	3389775	3389817	42	3	0.00466667	0.001	0.007	0.558	0.915333	-0.357333	EVD68	Hypo
chr1	3410962	3411037	75	3	0.00466667	0.001	0.007	0.593667	0.974333	-0.380667	EVD68	Hypo
chr1	6087682	6087800	118	4	0.0015	0	0.004	0.372	0.056	0.316	EVD68	Hyper
chr1	6099730	6099842	112	3	0.00366667	0	0.01	0.637333	0.194333	0.443	EVD68	Hyper
chr1	6204880	6204926	46	3	0.00433333	0.001	0.009	0.474667	0.869333	-0.394667	EVD68	Hypo
chr1	6231043	6231453	410	5	0.0018	0	0.009	0.6708	0.0906	0.5802	EVD68	Hyper
chr1	7515587	7515700	113	3	0.000333333	0	0.001	0.546667	0.948333	-0.401667	EVD68	Hypo
chr1	7855984	7856058	74	3	0.000333333	0	0.001	0.456667	0.0443333	0.412333	EVD68	Hyper
chr1	7916558	7916585	27	3	0	0	0	0.208333	0.858	-0.649667	EVD68	Hypo
chr1	8670069	8670124	55	4	0.0005	0	0.001	0.5875	0.9415	-0.354	EVD68	Hypo
chr1	8882051	8882107	56	3	0.00233333	0	0.004	0.484	0.898333	-0.414333	EVD68	Hypo
chr1	8890985	8891056	71	3	0	0	0	0.789667	0.0993333	0.690333	EVD68	Hyper
chr1	9047142	9047243	101	3	0.00166667	0	0.004	0.544333	0.112333	0.432	EVD68	Hyper
chr1	9510493	9510617	124	3	0.00666667	0.001	0.01	0.544333	0.868333	-0.324	EVD68	Hypo
chr1	9714553	9714611	58	4	0.0045	0	0.009	0.33525	0.03	0.30525	EVD68	Hyper
chr1	9903142	9903212	70	4	0.00075	0	0.001	0.47975	0.9085	-0.42875	EVD68	Hypo
chr1	10089328	10089397	69	3	0.000333333	0	0.001	0.472	0.036	0.436	EVD68	Hyper
chr1	10257829	10257925	96	4	0.00225	0	0.009	0.56825	0.9845	-0.41625	EVD68	Hypo
chr1	10556081	10556204	123	3	0.00666667	0.003	0.01	0.616333	0.924667	-0.308333	EVD68	Hypo
chr1	11178881	11178963	82	3	0.00133333	0	0.003	0.560333	0.949	-0.388667	EVD68	Hypo
chr1	11779326	11779482	156	3	0.006	0.003	0.01	0.411667	0.111	0.300667	EVD68	Hyper
chr1	13817342	13817544	202	4	0	0	0	0.83925	0.166	0.67325	EVD68	Hyper
chr1	14037956	14038097	141	3	0.00166667	0	0.004	0.458667	0.0716667	0.387	EVD68	Hyper
chr1	14952291	14952404	113	3	0.000666667	0	0.002	0.372667	0.842667	-0.47	EVD68	Hypo
chr1	15885724	15885816	92	3	0.00633333	0.004	0.008	0.585333	0.893	-0.307667	EVD68	Hypo
chr1	16135045	16135109	64	3	0.00533333	0.002	0.009	0.592	0.933333	-0.341333	EVD68	Hypo
chr1	16314586	16314712	126	3	0.004	0.002	0.007	0.695333	0.967667	-0.272333	EVD68	Hypo
chr1	16605288	16605359	71	3	0.000666667	0	0.002	0.465667	0.0503333	0.415333	EVD68	Hyper
chr1	17769982	17770194	212	4	0.00275	0	0.006	0.663	0.9805	-0.3175	EVD68	Hypo
chr1	17818061	17818190	129	3	0.002	0	0.006	0.506333	0.904333	-0.398	EVD68	Hypo
chr1	17907281	17907451	170	6	0.00133333	0	0.004	0.693	0.122	0.571	EVD68	Hyper
chr1	18024220	18024448	228	3	0.00366667	0.002	0.005	0.522667	0.184	0.338667	EVD68	Hyper
chr1	18460256	18460333	77	3	0.006	0.005	0.007	0.533667	0.874667	-0.341	EVD68	Hypo
chr1	19043753	19043789	36	4	0.00175	0.001	0.003	0.36075	0.01525	0.3455	EVD68	Hyper
chr1	19694105	19694184	79	4	0.00175	0	0.005	0.54675	0.94325	-0.3965	EVD68	Hypo
chr1	20501558	20501586	28	3	0.000333333	0	0.001	0.416	0.854	-0.438	EVD68	Hypo
chr1	21936657	21936741	84	3	0.003	0	0.005	0.619667	0.121667	0.498	EVD68	Hyper
chr1	22005485	22005594	109	3	0.00633333	0.004	0.009	0.541	0.867	-0.326	EVD68	Hypo
chr1	22369129	22369264	135	4	0.0015	0.001	0.002	0.5085	0.91975	-0.41125	EVD68	Hypo
chr1	22678105	22678322	217	5	0.001	0	0.002	0.5354	0.0736	0.4618	EVD68	Hyper
chr1	22866155	22866239	84	3	0.00466667	0	0.008	0.444	0.0246667	0.419333	EVD68	Hyper
chr1	23066327	23066379	52	3	0.001	0.001	0.001	0.429333	0.867	-0.437667	EVD68	Hypo
chr1	23406064	23406113	49	3	0.00266667	0	0.006	0.468	0.885333	-0.417333	EVD68	Hypo
chr1	23703928	23703949	21	3	0.005	0.003	0.008	0.698667	0.950333	-0.251667	EVD68	Hypo
chr1	24835189	24835222	33	4	0.0035	0.001	0.01	0.659	0.942	-0.283	EVD68	Hypo
chr1	25257773	25257898	125	7	0.00157143	0	0.005	0.631286	0.966714	-0.335429	EVD68	Hypo
chr1	25346259	25346413	154	3	0.003	0.001	0.006	0.796333	0.983	-0.186667	EVD68	Hypo
chr1	25355863	25356010	147	5	0.0026	0	0.005	0.6912	0.187	0.5042	EVD68	Hyper
chr1	25358992	25359140	148	3	0.00166667	0	0.005	0.752667	0.379667	0.373	EVD68	Hyper
chr1	25494094	25494224	130	3	0.00433333	0	0.01	0.444333	0.930333	-0.486	EVD68	Hypo
chr1	25699728	25699886	158	3	0.00266667	0	0.007	0.605333	0.94	-0.334667	EVD68	Hypo
chr1	25810674	25810792	118	6	0.0045	0.002	0.008	0.546	0.917833	-0.371833	EVD68	Hypo
chr1	25895027	25895165	138	5	0.0026	0	0.008	0.4906	0.9178	-0.4272	EVD68	Hypo
chr1	27335679	27335739	60	3	0.003	0	0.009	0.545667	0.965333	-0.419667	EVD68	Hypo
chr1	27487854	27487930	76	4	0.00375	0.001	0.007	0.565	0.914	-0.349	EVD68	Hypo
chr1	27844966	27844992	26	3	0.003	0.001	0.005	0.508667	0.924667	-0.416	EVD68	Hypo
chr1	27888734	27888793	59	3	0.00266667	0	0.006	0.520667	0.969667	-0.449	EVD68	Hypo
chr1	28201678	28201888	210	3	0.00533333	0	0.009	0.602	0.190333	0.411667	EVD68	Hyper
chr1	28212243	28212363	120	3	0.00166667	0.001	0.002	0.413	0.043	0.37	EVD68	Hyper
chr1	28591860	28591926	66	3	0.00433333	0	0.01	0.655667	0.991667	-0.336	EVD68	Hypo
chr1	31226625	31226765	140	8	0.00125	0	0.006	0.489875	0.066125	0.42375	EVD68	Hyper
chr1	32001612	32001682	70	3	0.00133333	0.001	0.002	0.461333	0.0656667	0.395667	EVD68	Hyper
chr1	32001723	32001767	44	3	0.004	0.001	0.007	0.391333	0.047	0.344333	EVD68	Hyper
chr1	32281460	32281478	18	3	0.00166667	0	0.005	0.368667	0.925667	-0.557	EVD68	Hypo
chr1	33225987	33226215	228	3	0.00233333	0	0.006	0.547333	0.934667	-0.387333	EVD68	Hypo
chr1	35324257	35324292	35	3	0.001	0	0.003	0.435667	0.053	0.382667	EVD68	Hyper
chr1	35611835	35611967	132	4	0.0015	0	0.003	0.581	0.93475	-0.35375	EVD68	Hypo
chr1	36029001	36029015	14	3	0.00366667	0.001	0.006	0.396	0.0426667	0.353333	EVD68	Hyper
chr1	37088578	37088785	207	3	0	0	0	0.507667	0.00866667	0.499	EVD68	Hyper
chr1	38583304	38583564	260	3	0.00466667	0	0.009	0.532	0.901333	-0.369333	EVD68	Hypo
chr1	38657326	38657352	26	3	0.001	0	0.002	0.535	0.166333	0.368667	EVD68	Hyper
chr1	38950620	38950666	46	3	0.004	0.001	0.008	0.498667	0.119667	0.379	EVD68	Hyper
chr1	39249415	39249427	12	3	0.00333333	0	0.006	0.357667	0.0296667	0.328	EVD68	Hyper
chr1	39281651	39281726	75	3	0.002	0	0.005	0.521667	0.0683333	0.453333	EVD68	Hyper
chr1	39299802	39300026	224	3	0.004	0.001	0.008	0.373	0.0593333	0.313667	EVD68	Hyper
chr1	40057982	40058051	69	3	0.00333333	0	0.006	0.439333	0.839333	-0.4	EVD68	Hypo
chr1	40292489	40292506	17	3	0.005	0.001	0.009	0.529667	0.874	-0.344333	EVD68	Hypo
chr1	41512174	41512211	37	3	0.00133333	0	0.004	0.478667	0.904667	-0.426	EVD68	Hypo
chr1	41819635	41819773	138	3	0.001	0	0.003	0.513667	0.904	-0.390333	EVD68	Hypo
chr1	42934727	42934878	151	3	0.00466667	0.001	0.01	0.604333	0.916	-0.311667	EVD68	Hypo
chr1	43779589	43779680	91	5	0.0028	0	0.006	0.6716	0.9566	-0.285	EVD68	Hypo
chr1	44569143	44569251	108	4	0.00175	0	0.003	0.42625	0.84175	-0.4155	EVD68	Hypo
chr1	44991042	44991151	109	3	0.001	0	0.002	0.566333	0.945667	-0.379333	EVD68	Hypo
chr1	45285997	45286009	12	3	0.006	0	0.01	0.335333	0.00966667	0.325667	EVD68	Hyper
chr1	45503062	45503078	16	3	0.00266667	0	0.007	0.451667	0.936	-0.484333	EVD68	Hypo
chr1	46088601	46088711	110	3	0.00433333	0.002	0.007	0.4	0.947	-0.547	EVD68	Hypo
chr1	47947156	47947275	119	3	0.004	0.001	0.008	0.592667	0.944333	-0.351667	EVD68	Hypo
chr1	47957820	47957913	93	3	0.00233333	0.001	0.005	0.650333	0.202667	0.447667	EVD68	Hyper
chr1	52385917	52386023	106	3	0.00233333	0	0.006	0.590667	0.967	-0.376333	EVD68	Hypo
chr1	52834756	52834950	194	3	0.00133333	0	0.003	0.540333	0.913333	-0.373	EVD68	Hypo
chr1	54059983	54060054	71	3	0.004	0.001	0.009	0.374667	0.834333	-0.459667	EVD68	Hypo
chr1	54520340	54520432	92	3	0.000333333	0	0.001	0.310667	0	0.310667	EVD68	Hyper
chr1	54562040	54562155	115	3	0.00133333	0	0.004	0.535333	0.076	0.459333	EVD68	Hyper
chr1	57458345	57458513	168	3	0.000333333	0	0.001	0.455333	0.901667	-0.446333	EVD68	Hypo
chr1	58555364	58555412	48	3	0.00133333	0	0.003	0.632	0.971333	-0.339333	EVD68	Hypo
chr1	58917652	58917707	55	4	0.00275	0	0.01	0.51625	0.973	-0.45675	EVD68	Hypo
chr1	61359089	61359376	287	3	0.00166667	0	0.003	0.461333	0.882667	-0.421333	EVD68	Hypo
chr1	61558411	61558572	161	3	0.000666667	0	0.001	0.453333	0.843667	-0.390333	EVD68	Hypo
chr1	63607893	63608135	242	3	0.00266667	0.001	0.005	0.711	0.967	-0.256	EVD68	Hypo
chr1	63786265	63786306	41	5	0.0016	0	0.003	0.3366	0.0096	0.327	EVD68	Hyper
chr1	64127963	64128009	46	3	0.00166667	0.001	0.003	0.526333	0.921667	-0.395333	EVD68	Hypo
chr1	64972360	64972415	55	3	0.000666667	0	0.002	0.506333	0.888667	-0.382333	EVD68	Hypo
chr1	65399413	65399480	67	3	0.00333333	0	0.006	0.432	0.114667	0.317333	EVD68	Hyper
chr1	65636539	65636772	233	3	0	0	0	0.638	0.106333	0.531667	EVD68	Hyper
chr1	67833611	67833678	67	3	0.00533333	0.003	0.008	0.599	0.953333	-0.354333	EVD68	Hypo
chr1	74975949	74975961	12	3	0.000333333	0	0.001	0.271333	0.86	-0.588667	EVD68	Hypo
chr1	75261386	75261469	83	3	0.00666667	0.005	0.009	0.485333	0.888333	-0.403	EVD68	Hypo
chr1	76972371	76972516	145	3	0.00466667	0	0.009	0.483333	0.907667	-0.424333	EVD68	Hypo
chr1	78442929	78442985	56	5	0.0048	0	0.008	0.4218	0.8432	-0.4214	EVD68	Hypo
chr1	81975171	81975211	40	5	0	0	0	0.5532	0.9572	-0.404	EVD68	Hypo
chr1	82625660	82625815	155	3	0.00166667	0	0.005	0.157	0.538667	-0.381667	EVD68	Hypo
chr1	87570301	87570334	33	3	0.00333333	0.002	0.005	0.512667	0.88	-0.367333	EVD68	Hypo
chr1	87667042	87667396	354	3	0.00666667	0.004	0.01	0.654667	0.914667	-0.26	EVD68	Hypo
chr1	88208387	88208585	198	7	0.00128571	0	0.006	0.347857	0.831143	-0.483286	EVD68	Hypo
chr1	92316981	92317031	50	3	0.000666667	0	0.002	0.503667	0.934667	-0.431	EVD68	Hypo
chr1	94118054	94118300	246	4	0.00325	0.001	0.007	0.591	0.9055	-0.3145	EVD68	Hypo
chr1	94132250	94132294	44	3	0	0	0	0.490333	0.956	-0.465667	EVD68	Hypo
chr1	95389902	95390076	174	4	0.001	0	0.004	0.51325	0.954	-0.44075	EVD68	Hypo
chr1	98208784	98209036	252	3	0.000666667	0	0.001	0.457333	0.877	-0.419667	EVD68	Hypo
chr1	100513039	100513073	34	4	0.00325	0.001	0.008	0.4625	0.0675	0.395	EVD68	Hyper
chr1	101461220	101461315	95	3	0.003	0	0.008	0.817	0.353667	0.463333	EVD68	Hyper
chr1	101742416	101742563	147	4	0.00125	0	0.004	0.4305	0.04225	0.38825	EVD68	Hyper
chr1	108375021	108375045	24	3	0.00166667	0.001	0.003	0.749333	0.357667	0.391667	EVD68	Hyper
chr1	109742530	109742575	45	3	0.001	0	0.002	0.378333	0.0423333	0.336	EVD68	Hyper
chr1	110430647	110430768	121	4	0.0045	0.001	0.01	0.41775	0.07125	0.3465	EVD68	Hyper
chr1	110924274	110924537	263	4	0.00175	0	0.007	0.47875	0.904	-0.42525	EVD68	Hypo
chr1	110934778	110934833	55	4	0.0025	0	0.009	0.5765	0.923	-0.3465	EVD68	Hypo
chr1	112149208	112149392	184	3	0.004	0	0.007	0.403667	0.790333	-0.386667	EVD68	Hypo
chr1	112991905	112992110	205	3	0.00566667	0.004	0.009	0.565333	0.917333	-0.352	EVD68	Hypo
chr1	116247905	116248251	346	4	0.0015	0.001	0.002	0.66275	0.94625	-0.2835	EVD68	Hypo
chr1	120116559	120116844	285	3	0.00333333	0	0.005	0.519	0.167	0.352	EVD68	Hyper
chr1	120257215	120257227	12	3	0.00733333	0.006	0.009	0.723	0.976	-0.253	EVD68	Hypo
chr1	120324217	120324295	78	3	0	0	0	0.532667	0.97	-0.437333	EVD68	Hypo
chr1	145560247	145560258	11	4	0.00375	0	0.007	0.50325	0.16525	0.338	EVD68	Hyper
chr1	146549583	146549682	99	4	0.005	0.002	0.009	0.06875	0.4245	-0.35575	EVD68	Hypo
chr1	147092398	147092478	80	3	0.00333333	0	0.01	0.533667	0.91	-0.376333	EVD68	Hypo
chr1	147120195	147120395	200	4	0.00525	0	0.01	0.50375	0.0985	0.40525	EVD68	Hyper
chr1	147781447	147781619	172	4	0.00175	0	0.006	0.463	0.8745	-0.4115	EVD68	Hypo
chr1	149148689	149148706	17	3	0.00533333	0	0.01	0.431333	0.086	0.345333	EVD68	Hyper
chr1	149670350	149670442	92	3	0.00166667	0	0.004	0.161667	0.589	-0.427333	EVD68	Hypo
chr1	150897841	150897933	92	4	0.00375	0.002	0.009	0.7435	0.32225	0.42125	EVD68	Hyper
chr1	151301063	151301096	33	3	0.000666667	0	0.001	0.577667	0.916667	-0.339	EVD68	Hypo
chr1	154720354	154720417	63	3	0.00233333	0	0.004	0.427	0.0553333	0.371667	EVD68	Hyper
chr1	154924546	154924588	42	4	0.0005	0	0.001	0.60325	0.09475	0.5085	EVD68	Hyper
chr1	155275540	155275637	97	3	0.006	0.005	0.007	0.56	0.906333	-0.346333	EVD68	Hypo
chr1	155354476	155354557	81	3	0.00166667	0.001	0.003	0.638	0.958	-0.32	EVD68	Hypo
chr1	156254149	156254157	8	3	0.00433333	0.002	0.006	0.632	0.964667	-0.332667	EVD68	Hypo
chr1	158978889	158978957	68	3	0.004	0	0.008	0.384333	0.05	0.334333	EVD68	Hyper
chr1	159910180	159910291	111	3	0.00233333	0	0.005	0.404667	0.872	-0.467333	EVD68	Hypo
chr1	160033113	160033215	102	3	0.000333333	0	0.001	0.399	0.896667	-0.497667	EVD68	Hypo
chr1	160233178	160233218	40	3	0.00266667	0.001	0.004	0.604667	0.954333	-0.349667	EVD68	Hypo
chr1	160880720	160880827	107	3	0.008	0.004	0.01	0.727333	0.982333	-0.255	EVD68	Hypo
chr1	161007732	161007773	41	3	0.000666667	0	0.002	0.384667	0.907	-0.522333	EVD68	Hypo
chr1	161973313	161973409	96	3	0.00266667	0	0.004	0.461	0.0973333	0.363667	EVD68	Hyper
chr1	163025694	163025728	34	3	0.000333333	0	0.001	0.417	0.895333	-0.478333	EVD68	Hypo
chr1	164802583	164802736	153	4	0.00425	0.002	0.008	0.683	0.94825	-0.26525	EVD68	Hypo
chr1	167298599	167298762	163	3	0.002	0	0.006	0.443667	0.0556667	0.388	EVD68	Hyper
chr1	167604725	167604788	63	5	0.0036	0	0.01	0.5018	0.8916	-0.3898	EVD68	Hypo
chr1	168080093	168080408	315	3	0.000333333	0	0.001	0.521667	0.066	0.455667	EVD68	Hyper
chr1	169676999	169677406	407	3	0	0	0	0.904333	0.367333	0.537	EVD68	Hyper
chr1	170634850	170634901	51	3	0.00266667	0	0.008	0.511	0.0843333	0.426667	EVD68	Hyper
chr1	170635092	170635122	30	3	0.001	0	0.003	0.493667	0.121667	0.372	EVD68	Hyper
chr1	175349824	175349924	100	3	0.00366667	0	0.006	0.426667	0.124	0.302667	EVD68	Hyper
chr1	175611044	175611397	353	3	0.00566667	0.003	0.009	0.632	0.903333	-0.271333	EVD68	Hypo
chr1	175644344	175644408	64	3	0.001	0	0.003	0.522	0.909	-0.387	EVD68	Hypo
chr1	177616982	177617110	128	3	0.00566667	0	0.01	0.586	0.899333	-0.313333	EVD68	Hypo
chr1	178972378	178972696	318	3	0.00433333	0	0.007	0.598667	0.921667	-0.323	EVD68	Hypo
chr1	179201675	179201716	41	3	0.00833333	0.007	0.009	0.629333	0.257667	0.371667	EVD68	Hyper
chr1	180182745	180182785	40	3	0.000333333	0	0.001	0.728667	0.191667	0.537	EVD68	Hyper
chr1	180240613	180240712	99	3	0.001	0	0.003	0.531667	0.928667	-0.397	EVD68	Hypo
chr1	180935752	180935974	222	4	0.00075	0	0.002	0.51825	0.9045	-0.38625	EVD68	Hypo
chr1	181105179	181105236	57	3	0.003	0.002	0.004	0.459	0.109667	0.349333	EVD68	Hyper
chr1	182138493	182138550	57	4	0.00075	0	0.001	0.386	0.02775	0.35825	EVD68	Hyper
chr1	182555660	182555746	86	3	0.00166667	0	0.005	0.730333	0.241333	0.489	EVD68	Hyper
chr1	183005319	183005358	39	3	0.002	0.001	0.003	0.294	0.0173333	0.276667	EVD68	Hyper
chr1	183203468	183203525	57	3	0	0	0	0.512667	0.954	-0.441333	EVD68	Hypo
chr1	185932393	185932495	102	3	0.002	0	0.006	0.576667	0.944	-0.367333	EVD68	Hypo
chr1	192139343	192139479	136	3	0.001	0	0.003	0.468333	0.07	0.398333	EVD68	Hyper
chr1	197612495	197612538	43	3	0.00433333	0.003	0.005	0.626	0.934	-0.308	EVD68	Hypo
chr1	200054073	200054160	87	4	0.0035	0	0.007	0.5965	0.94275	-0.34625	EVD68	Hypo
chr1	200447324	200447557	233	3	0.002	0	0.004	0.644667	0.939	-0.294333	EVD68	Hypo
chr1	201350315	201350500	185	3	0.00133333	0.001	0.002	0.572333	0.947	-0.374667	EVD68	Hypo
chr1	202130316	202130344	28	3	0.00733333	0.002	0.01	0.444667	0.0583333	0.386333	EVD68	Hyper
chr1	203051313	203051351	38	3	0.003	0.001	0.005	0.579	0.924333	-0.345333	EVD68	Hypo
chr1	203293922	203294040	118	3	0.00466667	0	0.009	0.475667	0.104	0.371667	EVD68	Hyper
chr1	203562000	203562205	205	3	0.001	0	0.002	0.535	0.047	0.488	EVD68	Hyper
chr1	204123743	204123844	101	4	0.00525	0	0.009	0.594	0.89875	-0.30475	EVD68	Hypo
chr1	204223397	204223492	95	3	0.000333333	0	0.001	0.522333	0.068	0.454333	EVD68	Hyper
chr1	205605400	205605452	52	3	0.000666667	0	0.002	0.606	0.957667	-0.351667	EVD68	Hypo
chr1	208115909	208115927	18	4	0.0055	0.001	0.009	0.27475	0.00775	0.267	EVD68	Hyper
chr1	209548166	209548252	86	4	0.004	0	0.009	0.673	0.975	-0.302	EVD68	Hypo
chr1	209942970	209943126	156	3	0.00233333	0.001	0.005	0.314333	0.015	0.299333	EVD68	Hyper
chr1	209978692	209978890	198	5	0.0004	0	0.002	0.2742	0.9308	-0.6566	EVD68	Hypo
chr1	210049117	210049238	121	3	0.000666667	0	0.002	0.460333	0.893667	-0.433333	EVD68	Hypo
chr1	210534673	210534698	25	3	0.004	0.001	0.007	0.544	0.856667	-0.312667	EVD68	Hypo
chr1	210755685	210755746	61	3	0.00133333	0	0.004	0.354333	0.0473333	0.307	EVD68	Hyper
chr1	211725447	211725465	18	3	0.000333333	0	0.001	0.484	0.899667	-0.415667	EVD68	Hypo
chr1	211779911	211780005	94	4	0	0	0	0.64125	0.05075	0.5905	EVD68	Hyper
chr1	212062758	212062939	181	6	0.00216667	0	0.004	1	0.411667	0.588333	EVD68	Hyper
chr1	212062956	212062995	39	4	0.00725	0.003	0.009	0.97725	0.44375	0.5335	EVD68	Hyper
chr1	212688913	212689134	221	4	0.00275	0.001	0.005	0.4895	0.9015	-0.412	EVD68	Hypo
chr1	213666026	213666076	50	3	0.00166667	0	0.004	0.444333	0.850667	-0.406333	EVD68	Hypo
chr1	214503394	214503562	168	5	0.0036	0	0.009	0.548	0.919	-0.371	EVD68	Hypo
chr1	214630049	214630111	62	3	0.000666667	0	0.001	0.587	0.966	-0.379	EVD68	Hypo
chr1	215787625	215787835	210	3	0.00433333	0	0.009	0.733333	0.986333	-0.253	EVD68	Hypo
chr1	218567699	218567975	276	5	0.002	0	0.005	0.5194	0.9054	-0.386	EVD68	Hypo
chr1	221058153	221058178	25	3	0.00433333	0.001	0.008	0.687667	0.979	-0.291333	EVD68	Hypo
chr1	221401364	221401502	138	4	0.0035	0.002	0.005	0.67075	0.93625	-0.2655	EVD68	Hypo
chr1	221589773	221589803	30	3	0.00366667	0.001	0.009	0.643333	0.949333	-0.306	EVD68	Hypo
chr1	221881576	221881736	160	3	0.005	0.001	0.01	0.317667	0.05	0.267667	EVD68	Hyper
chr1	223177009	223177193	184	4	0.0015	0	0.003	0.39625	0.879	-0.48275	EVD68	Hypo
chr1	223634270	223634384	114	3	0.00466667	0	0.01	0.67	0.959	-0.289	EVD68	Hypo
chr1	225609858	225609909	51	3	0.00266667	0.001	0.005	0.490333	0.0796667	0.410667	EVD68	Hyper
chr1	226215223	226215263	40	3	0.00133333	0	0.002	0.648667	0.977	-0.328333	EVD68	Hypo
chr1	226830940	226830974	34	3	0.00533333	0.002	0.007	0.319667	0.0363333	0.283333	EVD68	Hyper
chr1	226942624	226942671	47	3	0.003	0	0.006	0.520333	0.882	-0.361667	EVD68	Hypo
chr1	228095231	228095283	52	3	0.00466667	0.002	0.01	0.488667	0.860333	-0.371667	EVD68	Hypo
chr1	228346090	228346128	38	3	0.00866667	0.008	0.01	0.597667	0.894	-0.296333	EVD68	Hypo
chr1	228825739	228825786	47	3	0.000333333	0	0.001	0.619	0.991333	-0.372333	EVD68	Hypo
chr1	228857129	228857304	175	4	0.0045	0	0.008	0.52175	0.85975	-0.338	EVD68	Hypo
chr1	229237426	229237474	48	4	0.0035	0	0.01	0.51725	0.86075	-0.3435	EVD68	Hypo
chr1	230434930	230435020	90	3	0.00166667	0	0.003	0.460333	0.087	0.373333	EVD68	Hyper
chr1	232823082	232823107	25	3	0.00333333	0	0.008	0.564	0.897333	-0.333333	EVD68	Hypo
chr1	233506431	233506593	162	3	0.000666667	0	0.002	0.569333	0.949667	-0.380333	EVD68	Hypo
chr1	234531223	234531264	41	3	0.002	0	0.004	0.419	0.039	0.38	EVD68	Hyper
chr1	234669183	234669304	121	4	0.002	0	0.005	0.6115	0.95775	-0.34625	EVD68	Hypo
chr1	235247641	235247791	150	3	0.00533333	0.003	0.008	0.640333	0.959333	-0.319	EVD68	Hypo
chr1	236106150	236106219	69	4	0.0005	0	0.001	0.53275	0.052	0.48075	EVD68	Hyper
chr1	236209578	236209607	29	3	0	0	0	0.612667	0.0696667	0.543	EVD68	Hyper
chr1	236263774	236263795	21	3	0.00333333	0.001	0.007	0.404667	0.0783333	0.326333	EVD68	Hyper
chr1	236567376	236567408	32	3	0.00233333	0	0.007	0.505	0.906667	-0.401667	EVD68	Hypo
chr1	239621300	239621524	224	3	0.003	0.001	0.007	0.351333	0.0643333	0.287	EVD68	Hyper
chr1	240656189	240656211	22	3	0.002	0.002	0.002	0.759333	0.291	0.468333	EVD68	Hyper
chr1	240656217	240656254	37	3	0.000333333	0	0.001	0.675	0.183667	0.491333	EVD68	Hyper
chr1	243895500	243895816	316	3	0.005	0.004	0.006	0.355	0.063	0.292	EVD68	Hyper
chr1	244246026	244246061	35	3	0.006	0.002	0.009	0.688333	0.962333	-0.274	EVD68	Hypo
chr1	244402392	244402558	166	3	0.00233333	0	0.005	0.597667	0.953	-0.355333	EVD68	Hypo
chr1	244642244	244642325	81	3	0.001	0	0.003	0.572667	0.135667	0.437	EVD68	Hyper
chr1	244815442	244815498	56	3	0.001	0	0.003	0.546	0.96	-0.414	EVD68	Hypo
chr1	245331630	245331642	12	3	0.002	0	0.006	0.445667	0.0733333	0.372333	EVD68	Hyper
chr1	245456105	245456218	113	3	0.001	0	0.003	0.463667	0.0393333	0.424333	EVD68	Hyper
chr1	245499888	245499992	104	6	0.00133333	0	0.006	0.365333	0.862333	-0.497	EVD68	Hypo
chr1	245558810	245558878	68	4	0.00175	0	0.006	0.4085	0.84325	-0.43475	EVD68	Hypo
chr1	245853519	245853555	36	3	0.00166667	0.001	0.003	0.441	0.0813333	0.359667	EVD68	Hyper
chr1	246824639	246824715	76	3	0.000666667	0	0.002	0.666	0.992667	-0.326667	EVD68	Hypo
chr1	246964213	246964392	179	4	0.00125	0	0.005	0.53625	0.956	-0.41975	EVD68	Hypo
chr1	247517421	247517525	104	3	0.00566667	0.002	0.008	0.762	0.970333	-0.208333	EVD68	Hypo
chr1	247552538	247552644	106	3	0.002	0	0.005	0.634	0.183	0.451	EVD68	Hyper
chr1	247579176	247579220	44	3	0.00233333	0	0.006	0.433	0.0706667	0.362333	EVD68	Hyper
chr1	249080654	249080798	144	3	0.00333333	0	0.008	0.641	0.212	0.429	EVD68	Hyper
chr2	460967	461270	303	5	0.0012	0	0.004	0.5782	0.1866	0.3916	EVD68	Hyper
chr2	709421	709569	148	4	0.001	0	0.002	0.44275	0.847	-0.40425	EVD68	Hypo
chr2	1817659	1817753	94	4	0.00225	0	0.003	0.68725	0.9875	-0.30025	EVD68	Hypo
chr2	1852115	1852174	59	5	0.005	0.002	0.008	0.6854	0.9938	-0.3084	EVD68	Hypo
chr2	1983148	1983190	42	3	0.00166667	0.001	0.003	0.45	0.866	-0.416	EVD68	Hypo
chr2	2119743	2119816	73	4	0.00225	0	0.007	0.49	0.14475	0.34525	EVD68	Hyper
chr2	2651083	2651170	87	3	0.000666667	0	0.001	0.483333	0.912	-0.428667	EVD68	Hypo
chr2	2666504	2666846	342	4	0.00325	0	0.006	0.63425	0.9785	-0.34425	EVD68	Hypo
chr2	2708360	2708407	47	3	0.002	0	0.003	0.486	0.135667	0.350333	EVD68	Hyper
chr2	3054737	3054867	130	3	0.00533333	0.002	0.007	0.600667	0.970333	-0.369667	EVD68	Hypo
chr2	3270156	3270211	55	3	0.000333333	0	0.001	0.564667	0.967333	-0.402667	EVD68	Hypo
chr2	3642578	3642595	17	4	0.0035	0.001	0.009	0.20725	0.598	-0.39075	EVD68	Hypo
chr2	3642634	3642691	57	3	0.00266667	0.002	0.003	0.208	0.648	-0.44	EVD68	Hypo
chr2	5119285	5119414	129	4	0.0035	0	0.009	0.42375	0.89175	-0.468	EVD68	Hypo
chr2	6064502	6064635	133	3	0.002	0	0.005	0.537333	0.908667	-0.371333	EVD68	Hypo
chr2	6694739	6694790	51	3	0.00333333	0.001	0.007	0.653	0.972333	-0.319333	EVD68	Hypo
chr2	7075595	7075657	62	3	0.00466667	0.001	0.01	0.387667	0.0386667	0.349	EVD68	Hyper
chr2	8684099	8684124	25	3	0.00466667	0.003	0.007	0.302667	0	0.302667	EVD68	Hyper
chr2	8685599	8685769	170	4	0.0045	0.001	0.01	0.496	0.129	0.367	EVD68	Hyper
chr2	8726361	8726444	83	3	0.002	0	0.005	0.640333	0.175667	0.464667	EVD68	Hyper
chr2	9352475	9352651	176	3	0.00466667	0	0.009	0.506333	0.887	-0.380667	EVD68	Hypo
chr2	9895229	9895302	73	3	0.004	0	0.01	0.585	0.152667	0.432333	EVD68	Hyper
chr2	10101556	10101600	44	3	0.007	0.006	0.009	0.629333	0.919667	-0.290333	EVD68	Hypo
chr2	10107427	10107480	53	3	0.00233333	0.001	0.004	0.593667	0.982333	-0.388667	EVD68	Hypo
chr2	10184492	10184539	47	3	0.00166667	0	0.003	0	0.578667	-0.578667	EVD68	Hypo
chr2	10381933	10382087	154	3	0.00133333	0	0.003	0.506333	0.0953333	0.411	EVD68	Hyper
chr2	10447957	10448047	90	3	0.000666667	0	0.001	0.390333	0.008	0.382333	EVD68	Hyper
chr2	10538687	10538725	38	4	0.0005	0	0.001	0.74275	0.14975	0.593	EVD68	Hyper
chr2	10738116	10738293	177	4	0.00125	0	0.004	0.5435	0.9105	-0.367	EVD68	Hypo
chr2	10813043	10813089	46	3	0.00266667	0	0.005	0.685	0.277667	0.407333	EVD68	Hyper
chr2	10908585	10908661	76	3	0.00266667	0.001	0.005	0.465667	0.840667	-0.375	EVD68	Hypo
chr2	11546998	11547150	152	4	0.0005	0	0.002	0.47375	0.9375	-0.46375	EVD68	Hypo
chr2	11963424	11963501	77	4	0.002	0	0.003	0.47725	0.886	-0.40875	EVD68	Hypo
chr2	13030713	13030762	49	3	0.00133333	0	0.002	0.647667	0.958	-0.310333	EVD68	Hypo
chr2	15451590	15451864	274	3	0	0	0	0.462667	0.0286667	0.434	EVD68	Hyper
chr2	16029302	16029467	165	3	0	0	0	0.367667	0.863	-0.495333	EVD68	Hypo
chr2	16245574	16245794	220	3	0.00366667	0.001	0.006	0.492333	0.887667	-0.395333	EVD68	Hypo
chr2	16430976	16430999	23	3	0.002	0	0.005	0.640667	0.974333	-0.333667	EVD68	Hypo
chr2	16820442	16820542	100	5	0.0036	0	0.01	0.5128	0.1446	0.3682	EVD68	Hyper
chr2	16836897	16836922	25	3	0	0	0	0.468333	0.0696667	0.398667	EVD68	Hyper
chr2	20380247	20380290	43	3	0.00233333	0.002	0.003	0.560333	0.944	-0.383667	EVD68	Hypo
chr2	20644455	20644585	130	3	0.00433333	0	0.007	0.439667	0.902	-0.462333	EVD68	Hypo
chr2	20709304	20709633	329	4	0.004	0.001	0.006	0.5885	0.89975	-0.31125	EVD68	Hypo
chr2	23839710	23839847	137	4	0.00225	0	0.008	0.516	0.914	-0.398	EVD68	Hypo
chr2	25362486	25362529	43	3	0.00233333	0	0.006	0.533	0.923	-0.39	EVD68	Hypo
chr2	25861882	25861906	24	3	0.004	0	0.007	0.498667	0.893333	-0.394667	EVD68	Hypo
chr2	26523451	26523540	89	3	0.00533333	0.001	0.01	0.551	0.883667	-0.332667	EVD68	Hypo
chr2	26743633	26743670	37	3	0.00133333	0	0.003	0.476333	0.953333	-0.477	EVD68	Hypo
chr2	27135531	27135704	173	5	0	0	0	0.3732	0.898	-0.5248	EVD68	Hypo
chr2	28816934	28816969	35	3	0.00333333	0	0.01	0.486333	0.922333	-0.436	EVD68	Hypo
chr2	28866424	28866504	80	3	0.00266667	0	0.007	0.582333	0.948	-0.365667	EVD68	Hypo
chr2	28979020	28979082	62	3	0.001	0	0.003	0.449	0.855333	-0.406333	EVD68	Hypo
chr2	29173996	29174354	358	3	0.00433333	0	0.009	0.563333	0.895	-0.331667	EVD68	Hypo
chr2	29265410	29265602	192	3	0.00333333	0.002	0.005	0.669	0.958	-0.289	EVD68	Hypo
chr2	30332410	30332466	56	4	0.00275	0	0.006	0.54825	0.12775	0.4205	EVD68	Hyper
chr2	30589333	30589388	55	3	0.00266667	0.001	0.005	0.565667	0.117333	0.448333	EVD68	Hyper
chr2	30644918	30644981	63	3	0.006	0.004	0.009	0.504	0.891667	-0.387667	EVD68	Hypo
chr2	30669597	30669863	266	3	0.00133333	0	0.002	0.391667	0.0583333	0.333333	EVD68	Hyper
chr2	31272882	31272965	83	3	0.00266667	0	0.006	0.537667	0.163333	0.374333	EVD68	Hyper
chr2	33466271	33466361	90	4	0.0015	0.001	0.002	0.37875	0.07	0.30875	EVD68	Hyper
chr2	33516730	33516838	108	3	0.005	0.003	0.009	0.536	0.874667	-0.338667	EVD68	Hypo
chr2	33779927	33780230	303	5	0.0032	0	0.01	0.3988	0.0502	0.3486	EVD68	Hyper
chr2	34604147	34604360	213	3	0.00133333	0	0.003	0.492333	0.91	-0.417667	EVD68	Hypo
chr2	36607861	36608046	185	3	0.00133333	0	0.003	0.598667	0.196333	0.402333	EVD68	Hyper
chr2	36632115	36632149	34	3	0.002	0	0.005	0.436667	0.0786667	0.358	EVD68	Hyper
chr2	37047063	37047192	129	3	0.002	0	0.003	0.504333	0.891333	-0.387	EVD68	Hypo
chr2	38200860	38201064	204	6	0.001	0	0.003	0.502833	0.896833	-0.394	EVD68	Hypo
chr2	38466663	38466892	229	3	0.004	0	0.008	0.608	0.946667	-0.338667	EVD68	Hypo
chr2	38607701	38607966	265	4	0.0025	0	0.007	0.3465	0.04375	0.30275	EVD68	Hyper
chr2	38674295	38674408	113	3	0.001	0	0.002	0.486667	0.881667	-0.395	EVD68	Hypo
chr2	38949704	38949945	241	3	0.00433333	0.001	0.008	0.462333	0.115	0.347333	EVD68	Hyper
chr2	40008258	40008342	84	3	0.004	0.002	0.007	0.378	0.0816667	0.296333	EVD68	Hyper
chr2	40332823	40332932	109	3	0.00566667	0.001	0.008	0.63	0.927667	-0.297667	EVD68	Hypo
chr2	40786029	40786224	195	3	0.000333333	0	0.001	0.762	0.186667	0.575333	EVD68	Hyper
chr2	41741792	41741854	62	3	0.000333333	0	0.001	0.849333	0.364333	0.485	EVD68	Hyper
chr2	42287262	42287377	115	5	0.0026	0	0.007	0.6742	0.187	0.4872	EVD68	Hyper
chr2	42316715	42316770	55	3	0.00366667	0.001	0.008	0.619333	0.930667	-0.311333	EVD68	Hypo
chr2	42691375	42691644	269	3	0.002	0.001	0.003	0.625667	0.946	-0.320333	EVD68	Hypo
chr2	42795204	42795321	117	4	0.00225	0.001	0.004	0.40675	0.85725	-0.4505	EVD68	Hypo
chr2	43647325	43647458	133	3	0.00233333	0.001	0.004	0.562333	0.927667	-0.365333	EVD68	Hypo
chr2	45202068	45202133	65	3	0.00366667	0.001	0.008	0.613	0.937333	-0.324333	EVD68	Hypo
chr2	45392997	45393246	249	3	0.00233333	0	0.005	0.484	0.857333	-0.373333	EVD68	Hypo
chr2	46277455	46277487	32	3	0.00233333	0	0.004	0.482333	0.883	-0.400667	EVD68	Hypo
chr2	47206582	47206839	257	6	0.00266667	0	0.007	0.503167	0.076	0.427167	EVD68	Hyper
chr2	47492378	47492461	83	3	0.00466667	0.001	0.007	0.731	0.982	-0.251	EVD68	Hypo
chr2	48373866	48374002	136	4	0.00375	0	0.01	0.72275	0.2845	0.43825	EVD68	Hyper
chr2	48492912	48493028	116	5	0.0006	0	0.003	0.5332	0.0788	0.4544	EVD68	Hyper
chr2	55173826	55173895	69	4	0.0005	0	0.001	0.55725	0.9555	-0.39825	EVD68	Hypo
chr2	61095218	61095248	30	3	0.00133333	0	0.002	0.349667	0.063	0.286667	EVD68	Hyper
chr2	61859661	61859813	152	3	0.00433333	0	0.009	0.508667	0.89	-0.381333	EVD68	Hypo
chr2	63272150	63272286	136	12	0.00225	0	0.006	0.486833	0.953417	-0.466583	EVD68	Hypo
chr2	64242431	64242555	124	3	0.00266667	0	0.008	0.599333	0.161667	0.437667	EVD68	Hyper
chr2	65093078	65093307	229	3	0.006	0.003	0.009	0.611667	0.218333	0.393333	EVD68	Hyper
chr2	66875363	66875428	65	3	0.000333333	0	0.001	0.388667	0.906333	-0.517667	EVD68	Hypo
chr2	66888728	66888981	253	3	0.000333333	0	0.001	0.763667	0.244667	0.519	EVD68	Hyper
chr2	69615103	69615107	4	3	0.00366667	0.001	0.007	0.666667	0.946667	-0.28	EVD68	Hypo
chr2	71780067	71780277	210	5	0.0028	0	0.009	0.9442	0.5654	0.3788	EVD68	Hyper
chr2	71823396	71823435	39	3	0.000666667	0	0.002	0.332333	0.894	-0.561667	EVD68	Hypo
chr2	72441512	72441576	64	3	0.00266667	0	0.007	0.974333	0.442667	0.531667	EVD68	Hyper
chr2	75110292	75110304	12	3	0.001	0.001	0.001	0.770333	0.360667	0.409667	EVD68	Hyper
chr2	81114665	81114846	181	3	0.005	0	0.01	0.463	0.891	-0.428	EVD68	Hypo
chr2	85947080	85947127	47	3	0.00266667	0	0.007	0.446333	0.0566667	0.389667	EVD68	Hyper
chr2	86452777	86452881	104	4	0.00175	0.001	0.004	0.33425	0.008	0.32625	EVD68	Hyper
chr2	87056607	87056788	181	3	0.00133333	0.001	0.002	0.638	0.97	-0.332	EVD68	Hypo
chr2	96884552	96884681	129	3	0.00266667	0	0.006	0.485	0.106333	0.378667	EVD68	Hyper
chr2	97472279	97472287	8	3	0.000666667	0	0.001	0.626	0.978667	-0.352667	EVD68	Hypo
chr2	98371647	98371672	25	4	0.0065	0.002	0.009	0.48575	0.82575	-0.34	EVD68	Hypo
chr2	98637716	98637955	239	3	0.004	0.002	0.008	0.689667	0.965667	-0.276	EVD68	Hypo
chr2	98698235	98698366	131	4	0.00375	0	0.007	0.38925	0.04725	0.342	EVD68	Hyper
chr2	98816697	98816832	135	3	0.00366667	0.001	0.009	0.635	0.961333	-0.326333	EVD68	Hypo
chr2	98913122	98913141	19	4	0.004	0	0.008	0.519	0.9225	-0.4035	EVD68	Hypo
chr2	99391862	99392124	262	6	0.000833333	0	0.004	0.461833	0.899833	-0.438	EVD68	Hypo
chr2	100742758	100742928	170	3	0.000333333	0	0.001	0.441	0.877667	-0.436667	EVD68	Hypo
chr2	100878725	100878767	42	3	0.00466667	0.003	0.007	0.386	0.0783333	0.307667	EVD68	Hyper
chr2	103444167	103444347	180	4	0.0045	0.002	0.009	0.61825	0.9345	-0.31625	EVD68	Hypo
chr2	105362468	105362541	73	3	0.00133333	0	0.004	0.565	0.993	-0.428	EVD68	Hypo
chr2	105406516	105406552	36	4	0.00225	0	0.008	0.43325	0.87275	-0.4395	EVD68	Hypo
chr2	105979709	105979822	113	3	0.000666667	0	0.002	0.643667	0.217667	0.426	EVD68	Hyper
chr2	106498866	106499032	166	3	0.00233333	0.001	0.004	0.603667	0.958667	-0.355	EVD68	Hypo
chr2	106758461	106758529	68	3	0.00233333	0.001	0.005	0.606	0.908	-0.302	EVD68	Hypo
chr2	106777208	106777260	52	4	0.002	0	0.005	0.437	0.10075	0.33625	EVD68	Hyper
chr2	108905401	108905564	163	4	0.0015	0	0.006	0.39	0.89025	-0.50025	EVD68	Hypo
chr2	109679919	109680066	147	6	0.003	0	0.008	0.355667	0.829167	-0.4735	EVD68	Hypo
chr2	109934728	109934760	32	3	0.001	0	0.002	0.412333	0.888667	-0.476333	EVD68	Hypo
chr2	110872525	110872649	124	6	0.00183333	0	0.006	0.532833	0.942	-0.409167	EVD68	Hypo
chr2	111562502	111562741	239	3	0.00366667	0.001	0.008	0.391333	0.0303333	0.361	EVD68	Hyper
chr2	112236819	112236855	36	3	0.00333333	0.001	0.007	0.360333	0.0623333	0.298	EVD68	Hyper
chr2	112238345	112238448	103	3	0.00166667	0	0.004	0.466	0.0893333	0.376667	EVD68	Hyper
chr2	112251421	112251458	37	3	0.00233333	0.001	0.003	0.327333	0.0103333	0.317	EVD68	Hyper
chr2	113596995	113597136	141	4	0.0015	0	0.003	0.43775	0.10875	0.329	EVD68	Hyper
chr2	119019948	119020026	78	4	0.002	0	0.007	0.36475	0.81475	-0.45	EVD68	Hypo
chr2	119471314	119471425	111	3	0.001	0	0.003	0.546667	0.929667	-0.383	EVD68	Hypo
chr2	119844099	119844284	185	3	0.00333333	0.001	0.007	0.493333	0.865	-0.371667	EVD68	Hypo
chr2	120038592	120038796	204	3	0.002	0	0.006	0.700333	0.149	0.551333	EVD68	Hyper
chr2	120048590	120048787	197	6	0.00133333	0	0.008	0.223167	0.7475	-0.524333	EVD68	Hypo
chr2	121499785	121499839	54	4	0.002	0.001	0.003	0.49675	0.15125	0.3455	EVD68	Hyper
chr2	121637159	121637189	30	3	0.000333333	0	0.001	0.483333	0.911333	-0.428	EVD68	Hypo
chr2	121796747	121796984	237	3	0.00466667	0	0.01	0.615667	0.965	-0.349333	EVD68	Hypo
chr2	121954229	121954307	78	4	0.005	0.002	0.009	0.69075	0.981	-0.29025	EVD68	Hypo
chr2	123170173	123170417	244	3	0.00366667	0	0.006	0.578667	0.909333	-0.330667	EVD68	Hypo
chr2	123601142	123601265	123	3	0.000666667	0	0.002	0.532333	0.956333	-0.424	EVD68	Hypo
chr2	128272289	128272412	123	4	0.00275	0	0.006	0.61625	0.967	-0.35075	EVD68	Hypo
chr2	128434226	128434255	29	3	0.00333333	0.002	0.006	0.522	0.910333	-0.388333	EVD68	Hypo
chr2	129127250	129127371	121	4	0.00225	0	0.005	0.57325	0.94225	-0.369	EVD68	Hypo
chr2	129744243	129744351	108	3	0.003	0.001	0.005	0.477333	0.861667	-0.384333	EVD68	Hypo
chr2	130010822	130010854	32	3	0.00366667	0	0.01	0.454333	0.869	-0.414667	EVD68	Hypo
chr2	131045370	131045381	11	3	0.004	0.002	0.005	0.675667	0.203667	0.472	EVD68	Hyper
chr2	132481775	132481890	115	4	0.00125	0	0.003	0.8665	0.31125	0.55525	EVD68	Hyper
chr2	134343838	134343903	65	3	0.00266667	0.002	0.003	0.854667	0.518333	0.336333	EVD68	Hyper
chr2	135045903	135045984	81	3	0.00333333	0.002	0.005	0.644333	0.953333	-0.309	EVD68	Hypo
chr2	135117500	135117622	122	3	0.000666667	0	0.001	0.563	0.934	-0.371	EVD68	Hypo
chr2	135464734	135464872	138	3	0.00433333	0	0.01	0.475333	0.103	0.372333	EVD68	Hyper
chr2	136872148	136872202	54	3	0.00133333	0.001	0.002	0.468	0.105667	0.362333	EVD68	Hyper
chr2	136883680	136883746	66	3	0	0	0	0.465333	0.924	-0.458667	EVD68	Hypo
chr2	137255573	137255625	52	3	0	0	0	0.465333	0.923	-0.457667	EVD68	Hypo
chr2	144146894	144146963	69	3	0.000333333	0	0.001	0.415333	0.976667	-0.561333	EVD68	Hypo
chr2	144533613	144533666	53	3	0.003	0.001	0.005	0.575333	0.976667	-0.401333	EVD68	Hypo
chr2	144857495	144857832	337	3	0.00366667	0	0.008	0.666	0.972667	-0.306667	EVD68	Hypo
chr2	145265928	145266012	84	3	0.00633333	0.005	0.008	0.407333	0.0793333	0.328	EVD68	Hyper
chr2	148574049	148574089	40	3	0.00333333	0.001	0.007	0.624333	0.937667	-0.313333	EVD68	Hypo
chr2	149684122	149684195	73	5	0.0056	0	0.01	0.4724	0.106	0.3664	EVD68	Hyper
chr2	149842232	149842553	321	4	0.00325	0	0.006	0.5605	0.14025	0.42025	EVD68	Hyper
chr2	153079402	153079476	74	3	0.00166667	0.001	0.003	0.636	0.966667	-0.330667	EVD68	Hypo
chr2	153295293	153295448	155	3	0.002	0.001	0.004	0.584667	0.911333	-0.326667	EVD68	Hypo
chr2	156347650	156347856	206	3	0.003	0.002	0.005	0.472	0.834	-0.362	EVD68	Hypo
chr2	158052671	158052692	21	3	0.00566667	0.002	0.008	0.740333	1	-0.259667	EVD68	Hypo
chr2	158607991	158608019	28	3	0.002	0	0.003	0.662667	0.992667	-0.33	EVD68	Hypo
chr2	158999292	158999531	239	3	0.001	0.001	0.001	0.459333	0.113667	0.345667	EVD68	Hyper
chr2	159943256	159943541	285	4	0	0	0	0.60675	0.1305	0.47625	EVD68	Hyper
chr2	161095066	161095143	77	3	0.00466667	0.001	0.007	0.584	0.9	-0.316	EVD68	Hypo
chr2	161277474	161277556	82	3	0.003	0	0.005	0.363	0.057	0.306	EVD68	Hyper
chr2	161777396	161777418	22	3	0.00566667	0.001	0.009	0.688	0.93	-0.242	EVD68	Hypo
chr2	169060355	169060383	28	3	0.004	0.002	0.007	0.522333	0.93	-0.407667	EVD68	Hypo
chr2	169355781	169355808	27	3	0.000333333	0	0.001	0.660333	0.192667	0.467667	EVD68	Hyper
chr2	169542749	169542798	49	4	0.00175	0	0.006	0.31675	0	0.31675	EVD68	Hyper
chr2	171822118	171822457	339	3	0.002	0	0.004	0.494333	0.910333	-0.416	EVD68	Hypo
chr2	172862798	172862831	33	3	0.002	0	0.005	0.615333	0.966333	-0.351	EVD68	Hypo
chr2	172863995	172864014	19	3	0.00366667	0.001	0.007	0.590667	0.944	-0.353333	EVD68	Hypo
chr2	173194685	173194919	234	3	0.000333333	0	0.001	0.788667	0.221667	0.567	EVD68	Hyper
chr2	173216454	173216471	17	3	0.00333333	0.002	0.004	0.692	0.968	-0.276	EVD68	Hypo
chr2	175400841	175400980	139	4	0.0015	0	0.004	0.5425	0.921	-0.3785	EVD68	Hypo
chr2	175450074	175450269	195	4	0.005	0.004	0.006	0.56575	0.93225	-0.3665	EVD68	Hypo
chr2	175498821	175499076	255	6	0.0005	0	0.002	0.475167	0.0496667	0.4255	EVD68	Hyper
chr2	177438044	177438129	85	3	0.00133333	0	0.004	0.453667	0.0686667	0.385	EVD68	Hyper
chr2	178162925	178162985	60	4	0.001	0	0.003	0.5405	0.961	-0.4205	EVD68	Hypo
chr2	179016817	179017017	200	3	0.002	0.001	0.003	0.508	0.89	-0.382	EVD68	Hypo
chr2	182039100	182039207	107	4	0.0005	0	0.001	0.54625	0.956	-0.40975	EVD68	Hypo
chr2	185390686	185390892	206	3	0.00466667	0.002	0.009	0.743	0.98	-0.237	EVD68	Hypo
chr2	191028978	191029122	144	3	0.00466667	0.003	0.007	0.624	0.914333	-0.290333	EVD68	Hypo
chr2	193375776	193375906	130	4	0.00125	0	0.005	0.60325	0.13975	0.4635	EVD68	Hyper
chr2	196763258	196763371	113	3	0.000666667	0	0.002	0.489667	0.913	-0.423333	EVD68	Hypo
chr2	197832339	197832521	182	3	0.001	0	0.003	0.538667	0.919	-0.380333	EVD68	Hypo
chr2	200602607	200602725	118	3	0.000666667	0	0.001	0.716667	0.219667	0.497	EVD68	Hyper
chr2	201281885	201281996	111	3	0.002	0	0.005	0.472667	0.943667	-0.471	EVD68	Hypo
chr2	201346434	201346466	32	3	0.00333333	0.001	0.007	0.334	0.04	0.294	EVD68	Hyper
chr2	201561870	201562005	135	3	0.005	0.001	0.008	0.816333	0.442667	0.373667	EVD68	Hyper
chr2	201652278	201652487	209	3	0.006	0.003	0.009	0.622667	0.927667	-0.305	EVD68	Hypo
chr2	202099045	202099258	213	6	0.00266667	0	0.006	0.5835	0.1995	0.384	EVD68	Hyper
chr2	202314270	202314293	23	3	0.003	0	0.007	0.427667	0.86	-0.432333	EVD68	Hypo
chr2	202508772	202509000	228	3	0.001	0	0.002	0.394333	0.835333	-0.441	EVD68	Hypo
chr2	205119002	205119092	90	3	0.00166667	0	0.003	0.578	0.898667	-0.320667	EVD68	Hypo
chr2	206228908	206229056	148	4	0.003	0	0.009	0.5445	0.8975	-0.353	EVD68	Hypo
chr2	206744295	206744312	17	3	0.00233333	0.002	0.003	0.623667	0.942	-0.318333	EVD68	Hypo
chr2	206961011	206961095	84	3	0.000666667	0	0.002	0.514	0.059	0.455	EVD68	Hyper
chr2	207980854	207980866	12	3	0.002	0.001	0.003	0.566667	0.880333	-0.313667	EVD68	Hypo
chr2	208965291	208965463	172	3	0.00266667	0	0.004	0.649333	0.146	0.503333	EVD68	Hyper
chr2	209224556	209224652	96	4	0.0045	0.002	0.006	0.60925	0.11975	0.4895	EVD68	Hyper
chr2	210074221	210074272	51	3	0.003	0.001	0.006	0.942	0.521	0.421	EVD68	Hyper
chr2	210906870	210906899	29	3	0.003	0	0.008	0.632667	0.952333	-0.319667	EVD68	Hypo
chr2	215535607	215535763	156	3	0.002	0.001	0.003	0.506667	0.881333	-0.374667	EVD68	Hypo
chr2	216299477	216299545	68	3	0.005	0.002	0.01	0.398333	0.750667	-0.352333	EVD68	Hypo
chr2	217522943	217523021	78	3	0.00566667	0	0.009	0.620333	0.940667	-0.320333	EVD68	Hypo
chr2	217530592	217530601	9	3	0.00266667	0	0.006	0.562667	0.932667	-0.37	EVD68	Hypo
chr2	218858188	218858376	188	4	0.00275	0	0.007	0.55525	0.90975	-0.3545	EVD68	Hypo
chr2	218931822	218931859	37	3	0.00633333	0.003	0.008	0.638	0.180333	0.457667	EVD68	Hyper
chr2	220582627	220582967	340	5	0.0016	0	0.004	0.5806	0.1182	0.4624	EVD68	Hyper
chr2	220697052	220697123	71	3	0.004	0.001	0.008	0.733	0.968667	-0.235667	EVD68	Hypo
chr2	220862511	220862532	21	3	0.005	0.001	0.007	0.507667	0.849	-0.341333	EVD68	Hypo
chr2	221961169	221961222	53	3	0.00233333	0.001	0.003	0.393667	0.933667	-0.54	EVD68	Hypo
chr2	223162004	223162062	58	4	0.0015	0	0.004	0.3835	0.05375	0.32975	EVD68	Hyper
chr2	223176310	223176351	41	3	0.00366667	0	0.01	0.466667	0.0513333	0.415333	EVD68	Hyper
chr2	223908454	223908528	74	3	0.000333333	0	0.001	0.404333	0.0323333	0.372	EVD68	Hyper
chr2	224873775	224873856	81	3	0.000666667	0	0.002	0.537	0.977667	-0.440667	EVD68	Hypo
chr2	225467439	225467656	217	7	0.00342857	0.001	0.008	0.450286	0.0684286	0.381857	EVD68	Hyper
chr2	226329418	226329603	185	4	0.0015	0	0.003	0.52725	0.11125	0.416	EVD68	Hyper
chr2	228683602	228683611	9	3	0.00433333	0.001	0.006	0.271	0.0206667	0.250333	EVD68	Hyper
chr2	230730886	230730958	72	3	0.000333333	0	0.001	0.508333	0.902	-0.393667	EVD68	Hypo
chr2	231515614	231515751	137	4	0.003	0.001	0.007	0.47825	0.85	-0.37175	EVD68	Hypo
chr2	231789298	231789505	207	5	0.0002	0	0.001	0.5302	0.0338	0.4964	EVD68	Hyper
chr2	231789634	231789695	61	3	0.000333333	0	0.001	0.507667	0.0733333	0.434333	EVD68	Hyper
chr2	232113166	232113248	82	3	0.001	0	0.003	0.425	0.932333	-0.507333	EVD68	Hypo
chr2	232170121	232170378	257	3	0.001	0	0.003	0.549333	0.945333	-0.396	EVD68	Hypo
chr2	232185800	232185903	103	3	0.00166667	0.001	0.003	0.591667	0.933667	-0.342	EVD68	Hypo
chr2	232235932	232236067	135	3	0.003	0	0.006	0.559667	0.177333	0.382333	EVD68	Hyper
chr2	232347672	232347772	100	3	0.004	0.003	0.005	0.433333	0.0276667	0.405667	EVD68	Hyper
chr2	233208755	233208852	97	3	0.000666667	0	0.002	0.593333	0.180333	0.413	EVD68	Hyper
chr2	233234929	233235020	91	3	0.00133333	0	0.004	0.436333	0.863	-0.426667	EVD68	Hypo
chr2	233252677	233252850	173	7	0.000714286	0	0.003	0.0525714	0.581286	-0.528714	EVD68	Hypo
chr2	233518251	233518295	44	4	0.00275	0.001	0.005	0.6605	0.9835	-0.323	EVD68	Hypo
chr2	233718930	233718977	47	3	0.000666667	0	0.001	0.457333	0.840667	-0.383333	EVD68	Hypo
chr2	233929262	233929436	174	3	0.002	0	0.006	0.602	0.179333	0.422667	EVD68	Hyper
chr2	234120005	234120042	37	3	0.00533333	0.004	0.008	0.492	0.865667	-0.373667	EVD68	Hypo
chr2	234373371	234373396	25	3	0.00233333	0.001	0.004	0.570333	0.956333	-0.386	EVD68	Hypo
chr2	235372447	235372807	360	7	0.00342857	0	0.01	0.552	0.923857	-0.371857	EVD68	Hypo
chr2	235617017	235617148	131	3	0.00433333	0.001	0.01	0.84	0.434667	0.405333	EVD68	Hyper
chr2	235961622	235961732	110	3	0.00166667	0	0.003	0.675333	0.972	-0.296667	EVD68	Hypo
chr2	236417272	236417555	283	3	0.00433333	0.003	0.006	0.548	0.923	-0.375	EVD68	Hypo
chr2	236424190	236424263	73	3	0.002	0	0.004	0.604333	0.929	-0.324667	EVD68	Hypo
chr2	237702940	237702985	45	3	0.006	0.001	0.01	0.648667	0.932667	-0.284	EVD68	Hypo
chr2	238599742	238599858	116	3	0.00333333	0	0.006	0.325333	0.0273333	0.298	EVD68	Hyper
chr2	239208639	239208663	24	3	0.00433333	0.001	0.007	0.634667	0.92	-0.285333	EVD68	Hypo
chr2	239290803	239290965	162	4	0.00125	0	0.004	0.44575	0.0565	0.38925	EVD68	Hyper
chr2	239553380	239553406	26	3	0.000666667	0	0.002	0.303667	0.934	-0.630333	EVD68	Hypo
chr2	240132342	240132413	71	3	0.00366667	0	0.01	0.518333	0.135	0.383333	EVD68	Hyper
chr2	240212414	240212440	26	3	0.00566667	0.002	0.008	0.736333	1	-0.263667	EVD68	Hypo
chr2	240285669	240285693	24	3	0.00166667	0	0.004	0.935	0.573667	0.361333	EVD68	Hyper
chr2	240423044	240423096	52	3	0.002	0	0.005	0.480333	0.083	0.397333	EVD68	Hyper
chr2	240471004	240471026	22	3	0.00133333	0	0.002	0.679667	0.987333	-0.307667	EVD68	Hypo
chr2	240614175	240614258	83	3	0.004	0	0.008	0.556667	0.916333	-0.359667	EVD68	Hypo
chr2	240818946	240818995	49	3	0.00166667	0.001	0.002	0.370667	0.0613333	0.309333	EVD68	Hyper
chr2	241389277	241389558	281	5	0.0024	0	0.005	0.3978	0.8312	-0.4334	EVD68	Hypo
chr2	241625575	241625649	74	3	0.000333333	0	0.001	0.373	0.809	-0.436	EVD68	Hypo
chr2	242138352	242138624	272	3	0.003	0.002	0.004	0.576667	0.906	-0.329333	EVD68	Hypo
chr2	242292575	242292671	96	3	0.000666667	0	0.002	0.525667	0.927333	-0.401667	EVD68	Hypo
chr2	242357157	242357413	256	3	0.00133333	0	0.003	0.594667	0.933667	-0.339	EVD68	Hypo
chr2	242743039	242743077	38	4	0.001	0	0.002	0.2945	0.01425	0.28025	EVD68	Hyper
chr2	242810723	242811031	308	4	0.0005	0	0.002	0.42575	0.88175	-0.456	EVD68	Hypo
chr3	3621999	3622113	114	4	0.0005	0	0.001	0.89325	0.391	0.50225	EVD68	Hyper
chr3	4358636	4358650	14	3	0.00133333	0	0.004	0.976333	0.488	0.488333	EVD68	Hyper
chr3	4543822	4543877	55	3	0.00333333	0.001	0.007	0.628	0.970667	-0.342667	EVD68	Hypo
chr3	5225503	5225520	17	3	0.000333333	0	0.001	0.338333	0.02	0.318333	EVD68	Hyper
chr3	5272671	5272732	61	3	0.00366667	0.002	0.007	0.499333	0.862	-0.362667	EVD68	Hypo
chr3	5292572	5292645	73	3	0.000333333	0	0.001	0.425667	0.921667	-0.496	EVD68	Hypo
chr3	11054117	11054407	290	6	0.000333333	0	0.001	0.499833	0.918167	-0.418333	EVD68	Hypo
chr3	11331385	11331404	19	3	0.00533333	0.002	0.01	0.354667	0.0556667	0.299	EVD68	Hyper
chr3	11679176	11679338	162	3	0.00366667	0	0.01	0.366	0.812	-0.446	EVD68	Hypo
chr3	12646124	12646203	79	3	0.00166667	0	0.003	0.540667	0.879	-0.338333	EVD68	Hypo
chr3	12828915	12829091	176	5	0.0016	0	0.008	0.3638	0.8438	-0.48	EVD68	Hypo
chr3	13825037	13825139	102	4	0.0045	0.001	0.006	0.6325	0.8825	-0.25	EVD68	Hypo
chr3	13916561	13916642	81	4	0.001	0	0.002	0.466	0.92025	-0.45425	EVD68	Hypo
chr3	14379392	14379552	160	4	0.00025	0	0.001	0.4395	0.933	-0.4935	EVD68	Hypo
chr3	14441756	14441822	66	4	0.0025	0	0.01	0.667	0.25825	0.40875	EVD68	Hyper
chr3	14476978	14477059	81	3	0.001	0	0.002	0.433333	0.897	-0.463667	EVD68	Hypo
chr3	15333996	15334081	85	3	0.006	0.005	0.007	0.483333	0.117667	0.365667	EVD68	Hyper
chr3	16578660	16578930	270	3	0.002	0.001	0.003	0.65	0.953	-0.303	EVD68	Hypo
chr3	18933206	18933423	217	3	0.00333333	0	0.008	0.533333	0.149	0.384333	EVD68	Hyper
chr3	19072091	19072308	217	3	0.00366667	0	0.009	0.554333	0.937	-0.382667	EVD68	Hypo
chr3	28061062	28061111	49	3	0.00133333	0	0.004	0.366333	0.862333	-0.496	EVD68	Hypo
chr3	28643136	28643167	31	3	0.00166667	0	0.004	0.585	0.928	-0.343	EVD68	Hypo
chr3	29323670	29323703	33	3	0.00233333	0	0.007	0.402	0.837	-0.435	EVD68	Hypo
chr3	30816540	30816675	135	4	0.00375	0	0.009	0.52775	0.89675	-0.369	EVD68	Hypo
chr3	31289619	31289801	182	3	0.00566667	0.003	0.009	0.629333	0.914333	-0.285	EVD68	Hypo
chr3	31418539	31418840	301	3	0.00233333	0	0.006	0.609333	0.950333	-0.341	EVD68	Hypo
chr3	32068292	32068560	268	3	0.00333333	0	0.009	0.524333	0.183333	0.341	EVD68	Hyper
chr3	32898192	32898362	170	3	0.00133333	0	0.003	0.505333	0.92	-0.414667	EVD68	Hypo
chr3	32944314	32944363	49	5	0.0036	0	0.008	0.5338	0.09	0.4438	EVD68	Hyper
chr3	37212664	37212771	107	3	0.000333333	0	0.001	0.798667	0.226333	0.572333	EVD68	Hyper
chr3	37710302	37710359	57	3	0.00333333	0.002	0.006	0.469667	0.853667	-0.384	EVD68	Hypo
chr3	38033437	38033494	57	3	0.002	0.001	0.003	0.554	0.941667	-0.387667	EVD68	Hypo
chr3	43195192	43195378	186	3	0.00133333	0	0.002	0.434667	0.909333	-0.474667	EVD68	Hypo
chr3	46652641	46652769	128	3	0.00133333	0	0.004	0.604667	0.971333	-0.366667	EVD68	Hypo
chr3	47485740	47485933	193	3	0.00233333	0	0.006	0.613333	0.96	-0.346667	EVD68	Hypo
chr3	47578056	47578123	67	3	0.001	0	0.002	0.744	1	-0.256	EVD68	Hypo
chr3	48237056	48237211	155	3	0.00433333	0	0.009	0.663667	0.216667	0.447	EVD68	Hyper
chr3	48374537	48374548	11	3	0.00133333	0	0.004	0.687667	0.0333333	0.654333	EVD68	Hyper
chr3	48474903	48475178	275	3	0.00333333	0.001	0.008	0.644333	0.965	-0.320667	EVD68	Hypo
chr3	49799287	49799487	200	3	0.00133333	0	0.003	0.737333	0.311667	0.425667	EVD68	Hyper
chr3	50071668	50071708	40	3	0.000666667	0	0.001	0.544667	0.963	-0.418333	EVD68	Hypo
chr3	50209297	50209313	16	3	0.00433333	0.002	0.006	0.582333	0.944	-0.361667	EVD68	Hypo
chr3	52532018	52532274	256	3	0.00266667	0	0.007	0.410667	0.0333333	0.377333	EVD68	Hyper
chr3	52569047	52569169	122	5	0.003	0	0.01	0.4794	0.8834	-0.404	EVD68	Hypo
chr3	53204467	53204542	75	3	0.005	0.002	0.008	0.387667	0.0806667	0.307	EVD68	Hyper
chr3	53700263	53700303	40	3	0.003	0	0.007	0.866667	0.453	0.413667	EVD68	Hyper
chr3	55698462	55698532	70	4	0.005	0.001	0.008	0.6225	0.91825	-0.29575	EVD68	Hypo
chr3	57098958	57099260	302	3	0	0	0	0.540667	0.098	0.442667	EVD68	Hyper
chr3	57144890	57144971	81	3	0.00466667	0.001	0.008	0.612667	0.915	-0.302333	EVD68	Hypo
chr3	57191582	57191672	90	3	0.005	0.001	0.009	0.528	0.0876667	0.440333	EVD68	Hyper
chr3	57231255	57231304	49	6	0.0015	0	0.008	0.178333	0.798333	-0.62	EVD68	Hypo
chr3	60729917	60729926	9	3	0	0	0	0.589667	0.048	0.541667	EVD68	Hyper
chr3	62363068	62363165	97	3	0.00166667	0.001	0.003	0.333667	0.035	0.298667	EVD68	Hyper
chr3	64635697	64635957	260	3	0.00133333	0	0.003	0.625333	0.945	-0.319667	EVD68	Hypo
chr3	65601498	65601548	50	3	0.00266667	0	0.008	0.399667	0.860333	-0.460667	EVD68	Hypo
chr3	66014235	66014434	199	6	0.003	0	0.007	0.526667	0.917	-0.390333	EVD68	Hypo
chr3	66813904	66814025	121	3	0.00366667	0	0.009	0.516667	0.943667	-0.427	EVD68	Hypo
chr3	69716286	69716457	171	3	0.00333333	0	0.009	0.551333	0.927333	-0.376	EVD68	Hypo
chr3	71775419	71775459	40	3	0	0	0	0.634667	0.134333	0.500333	EVD68	Hyper
chr3	72043633	72043790	157	3	0.00133333	0	0.004	0.543667	0.116	0.427667	EVD68	Hyper
chr3	72263601	72263652	51	3	0.00233333	0	0.006	0.513667	0.0573333	0.456333	EVD68	Hyper
chr3	73450309	73450440	131	3	0.008	0.007	0.009	0.411333	0.0966667	0.314667	EVD68	Hyper
chr3	76962415	76962481	66	3	0.002	0	0.006	0.445333	0.903333	-0.458	EVD68	Hypo
chr3	78937162	78937341	179	3	0.00333333	0	0.01	0.61	0.929333	-0.319333	EVD68	Hypo
chr3	82168815	82168933	118	3	0.003	0	0.008	0.573333	0.923333	-0.35	EVD68	Hypo
chr3	88533489	88533524	35	3	0.002	0	0.005	0.762	0.336333	0.425667	EVD68	Hyper
chr3	88947402	88947426	24	3	0.00333333	0.002	0.005	0.611333	0.937667	-0.326333	EVD68	Hypo
chr3	105246925	105247053	128	3	0.00166667	0	0.005	0.306	0.827333	-0.521333	EVD68	Hypo
chr3	105330486	105330648	162	3	0.005	0.001	0.01	0.482333	0.838333	-0.356	EVD68	Hypo
chr3	111697418	111697540	122	6	0.000166667	0	0.001	0.362167	0.852333	-0.490167	EVD68	Hypo
chr3	112027150	112027275	125	3	0.000333333	0	0.001	0.433333	0.863	-0.429667	EVD68	Hypo
chr3	121267622	121267830	208	4	0.0045	0	0.009	0.63525	0.92625	-0.291	EVD68	Hypo
chr3	121952029	121952103	74	5	0.0048	0	0.007	0.3638	0.0602	0.3036	EVD68	Hyper
chr3	122488513	122488638	125	5	0.0022	0	0.007	0.4942	0.1186	0.3756	EVD68	Hyper
chr3	123092532	123092557	25	3	0.000666667	0	0.001	0.49	0.942333	-0.452333	EVD68	Hypo
chr3	125487898	125488000	102	3	0.00133333	0	0.004	0.284667	0.720667	-0.436	EVD68	Hypo
chr3	125708898	125709092	194	3	0.00566667	0	0.009	0.481	0.857	-0.376	EVD68	Hypo
chr3	125709600	125709697	97	4	0.00125	0	0.005	0.037	0.45475	-0.41775	EVD68	Hypo
chr3	125709758	125709799	41	4	0.00125	0	0.004	0.11675	0.58625	-0.4695	EVD68	Hypo
chr3	125709963	125710226	263	5	0.0016	0	0.005	0.3436	0.777	-0.4334	EVD68	Hypo
chr3	126028127	126028161	34	4	0.00025	0	0.001	0.58275	0.125	0.45775	EVD68	Hyper
chr3	126676323	126676382	59	3	0.000333333	0	0.001	0.425333	0.930667	-0.505333	EVD68	Hypo
chr3	127311602	127311688	86	4	0.00475	0	0.01	0.49	0.1085	0.3815	EVD68	Hyper
chr3	128216070	128216132	62	3	0.000666667	0	0.001	0.513333	0.926	-0.412667	EVD68	Hypo
chr3	128242663	128242835	172	6	0.00566667	0	0.01	0.4915	0.11	0.3815	EVD68	Hyper
chr3	128311079	128311330	251	3	0.00133333	0	0.003	0.444333	0.0516667	0.392667	EVD68	Hyper
chr3	128332211	128332242	31	3	0.004	0	0.009	0.616333	0.222333	0.394	EVD68	Hyper
chr3	128370290	128370488	198	4	0.00475	0	0.01	0.51575	0.07	0.44575	EVD68	Hyper
chr3	135627031	135627161	130	3	0.00133333	0	0.003	0.478	0.928333	-0.450333	EVD68	Hypo
chr3	135968624	135968663	39	3	0.00466667	0	0.01	0.418	0.0523333	0.365667	EVD68	Hyper
chr3	140812860	140812972	112	3	0.002	0	0.006	0.527667	0.892	-0.364333	EVD68	Hypo
chr3	140814212	140814301	89	3	0.00133333	0.001	0.002	0.317	0.708	-0.391	EVD68	Hypo
chr3	140967952	140968206	254	4	0.001	0	0.003	0.51175	0.93375	-0.422	EVD68	Hypo
chr3	140968511	140968700	189	3	0.00133333	0	0.002	0.626	0.946	-0.32	EVD68	Hypo
chr3	143002932	143002989	57	3	0.00433333	0.001	0.01	0.624333	0.947333	-0.323	EVD68	Hypo
chr3	143437718	143437884	166	3	0.00133333	0	0.003	0.717333	0.992667	-0.275333	EVD68	Hypo
chr3	149114019	149114213	194	3	0.000333333	0	0.001	0.514	0.919	-0.405	EVD68	Hypo
chr3	149765054	149765079	25	3	0.000666667	0	0.002	0.558	0.921667	-0.363667	EVD68	Hypo
chr3	149865800	149866052	252	4	0.00575	0.001	0.009	0.60525	0.952	-0.34675	EVD68	Hypo
chr3	151105931	151106038	107	3	0.00233333	0.001	0.003	0.429	0.0686667	0.360333	EVD68	Hyper
chr3	151689861	151689939	78	3	0.00333333	0	0.006	0.329	0.774333	-0.445333	EVD68	Hypo
chr3	153741922	153741942	20	3	0.002	0	0.006	0.416	0.890667	-0.474667	EVD68	Hypo
chr3	155299557	155299663	106	3	0.00466667	0.002	0.008	0.430333	0.0706667	0.359667	EVD68	Hyper
chr3	155422129	155422159	30	3	0	0	0	0.632667	0.104667	0.528	EVD68	Hyper
chr3	159605682	159605799	117	3	0.00466667	0.001	0.009	0.377667	0.087	0.290667	EVD68	Hyper
chr3	160782435	160782554	119	3	0.00466667	0.002	0.009	0.705667	0.948	-0.242333	EVD68	Hypo
chr3	161113358	161113488	130	3	0.00766667	0.005	0.01	0.439	0.089	0.35	EVD68	Hyper
chr3	170533080	170533336	256	4	0.002	0	0.007	0.33	0.87275	-0.54275	EVD68	Hypo
chr3	170647680	170647769	89	3	0	0	0	0.451667	0.979333	-0.527667	EVD68	Hypo
chr3	171448521	171448573	52	3	0.001	0	0.002	0.570667	0.943333	-0.372667	EVD68	Hypo
chr3	171760479	171760790	311	6	0.000833333	0	0.004	0.5705	0.1305	0.44	EVD68	Hyper
chr3	174416380	174416392	12	3	0	0	0	0.955667	0.152667	0.803	EVD68	Hyper
chr3	178153535	178153650	115	4	0	0	0	0.49175	0.9355	-0.44375	EVD68	Hypo
chr3	181328938	181329071	133	3	0.00166667	0	0.004	0.535667	0.931667	-0.396	EVD68	Hypo
chr3	181956138	181956245	107	5	0.0016	0	0.004	0.5	0.914	-0.414	EVD68	Hypo
chr3	182415571	182415686	115	3	0.000333333	0	0.001	0.500667	0.961333	-0.460667	EVD68	Hypo
chr3	182930059	182930152	93	3	0.00133333	0	0.004	0.388667	0.032	0.356667	EVD68	Hyper
chr3	183218276	183218419	143	4	0.00275	0	0.007	0.54525	0.8935	-0.34825	EVD68	Hypo
chr3	183740384	183740425	41	3	0.001	0.001	0.001	0.367333	0.0623333	0.305	EVD68	Hyper
chr3	184282144	184282257	113	3	0.004	0	0.006	0.362667	0.815667	-0.453	EVD68	Hypo
chr3	184356561	184356677	116	3	0.001	0	0.002	0.389	0.053	0.336	EVD68	Hyper
chr3	184369779	184369837	58	3	0	0	0	0.420667	0.946	-0.525333	EVD68	Hypo
chr3	184414472	184414644	172	4	0.0005	0	0.001	0.25975	0.79575	-0.536	EVD68	Hypo
chr3	184468571	184468640	69	3	0.000333333	0	0.001	0.401	0.863333	-0.462333	EVD68	Hypo
chr3	184504535	184504593	58	3	0.005	0.003	0.008	0.345333	0.0626667	0.282667	EVD68	Hyper
chr3	185915374	185915448	74	3	0.007	0.005	0.008	0.582333	0.917667	-0.335333	EVD68	Hypo
chr3	187580694	187580715	21	3	0.00666667	0.003	0.009	0.509667	0.913333	-0.403667	EVD68	Hypo
chr3	188033787	188033827	40	3	0.000666667	0	0.001	0.592667	0.958333	-0.365667	EVD68	Hypo
chr3	188617634	188617904	270	3	0.00433333	0.002	0.007	0.606333	0.938	-0.331667	EVD68	Hypo
chr3	189511055	189511124	69	3	0.002	0.001	0.003	0.527	0.886333	-0.359333	EVD68	Hypo
chr3	189531828	189531917	89	4	0.0015	0	0.003	0.52	0.90425	-0.38425	EVD68	Hypo
chr3	189551842	189551923	81	4	0.00175	0	0.003	0.60475	0.94	-0.33525	EVD68	Hypo
chr3	191193965	191194025	60	3	0.000666667	0	0.002	0.434667	0.896667	-0.462	EVD68	Hypo
chr3	193546405	193546589	184	3	0.00466667	0.001	0.009	0.705667	0.97	-0.264333	EVD68	Hypo
chr3	193830418	193830642	224	3	0.005	0.004	0.007	0.670667	0.961333	-0.290667	EVD68	Hypo
chr3	194243813	194243889	76	3	0.00166667	0	0.004	0.536333	0.945333	-0.409	EVD68	Hypo
chr3	194600447	194600451	4	3	0.002	0	0.006	0.489	0.0643333	0.424667	EVD68	Hyper
chr3	194760837	194760971	134	6	0.00166667	0	0.004	0.557167	0.170167	0.387	EVD68	Hyper
chr3	195178759	195178770	11	3	0.00266667	0.002	0.004	0.734	0.992333	-0.258333	EVD68	Hypo
chr3	195834778	195834912	134	4	0.0005	0	0.001	0.387	0.9035	-0.5165	EVD68	Hypo
chr3	195869657	195869671	14	3	0.00266667	0.001	0.005	0.514	0.884	-0.37	EVD68	Hypo
chr3	196367759	196367832	73	3	0.00333333	0	0.008	0.554333	0.163667	0.390667	EVD68	Hyper
chr3	197436312	197436328	16	3	0.000666667	0	0.002	0.764667	0.283333	0.481333	EVD68	Hyper
chr3	197608060	197608115	55	3	0.00333333	0.001	0.006	0.652333	0.953667	-0.301333	EVD68	Hypo
chr4	642218	642232	14	3	0.000333333	0	0.001	0.595	0.954333	-0.359333	EVD68	Hypo
chr4	703609	703650	41	3	0.004	0.001	0.007	0.429667	0.095	0.334667	EVD68	Hyper
chr4	939403	939448	45	3	0.00466667	0.003	0.007	0.653667	0.973	-0.319333	EVD68	Hypo
chr4	973124	973168	44	3	0.00533333	0.002	0.01	0.405333	0.0606667	0.344667	EVD68	Hyper
chr4	1044744	1044784	40	3	0.004	0	0.007	0.502	0.879667	-0.377667	EVD68	Hypo
chr4	1294962	1294996	34	3	0.005	0	0.01	0.338333	0.027	0.311333	EVD68	Hyper
chr4	1324345	1324480	135	3	0.00233333	0	0.004	0.588667	0.955	-0.366333	EVD68	Hypo
chr4	1324747	1324849	102	3	0.00333333	0	0.01	0.278	0.837333	-0.559333	EVD68	Hypo
chr4	1742385	1742463	78	3	0.00333333	0.002	0.005	0.608333	0.166333	0.442	EVD68	Hyper
chr4	1761139	1761441	302	5	0.0004	0	0.001	0.5946	0.9792	-0.3846	EVD68	Hypo
chr4	2302733	2302778	45	3	0.006	0.001	0.01	0.630333	0.933	-0.302667	EVD68	Hypo
chr4	2572630	2572781	151	4	0.00275	0	0.009	0.59025	0.13975	0.4505	EVD68	Hyper
chr4	2780200	2780223	23	3	0.00366667	0.002	0.005	0.667	0.953	-0.286	EVD68	Hypo
chr4	2798584	2798683	99	4	0.00275	0	0.006	0.42875	0.865	-0.43625	EVD68	Hypo
chr4	3046755	3047003	248	3	0.001	0	0.002	0.922667	0.47	0.452667	EVD68	Hyper
chr4	3254821	3254846	25	4	0.0025	0	0.009	0.63425	0.98275	-0.3485	EVD68	Hypo
chr4	3418226	3418321	95	6	0.00266667	0	0.01	0.668333	0.951333	-0.283	EVD68	Hypo
chr4	4440047	4440126	79	3	0.003	0	0.009	0.660333	0.952	-0.291667	EVD68	Hypo
chr4	4614378	4614425	47	3	0.00266667	0	0.007	0.383333	0.835333	-0.452	EVD68	Hypo
chr4	5043708	5043749	41	3	0.00133333	0	0.002	0.582667	0.895667	-0.313	EVD68	Hypo
chr4	6275796	6275834	38	3	0.00133333	0.001	0.002	0.628	0.979333	-0.351333	EVD68	Hypo
chr4	6280387	6280416	29	3	0	0	0	0.6	0.051	0.549	EVD68	Hyper
chr4	6889466	6889539	73	4	0.0015	0	0.004	0.4025	0.0865	0.316	EVD68	Hyper
chr4	8788152	8788223	71	4	0.00175	0	0.007	0.55125	0.975	-0.42375	EVD68	Hypo
chr4	10159046	10159253	207	3	0.00133333	0	0.002	0.561333	0.175	0.386333	EVD68	Hyper
chr4	14310380	14310522	142	4	0.00275	0	0.005	0.57825	0.971	-0.39275	EVD68	Hypo
chr4	16386448	16386788	340	3	0.005	0.002	0.009	0.531333	0.882333	-0.351	EVD68	Hypo
chr4	16901824	16901921	97	4	0.001	0.001	0.001	0.637	0.97	-0.333	EVD68	Hypo
chr4	22435291	22435367	76	3	0.00566667	0.004	0.007	0.634333	0.922	-0.287667	EVD68	Hypo
chr4	25568751	25568795	44	3	0.00133333	0	0.003	0.463	0.883333	-0.420333	EVD68	Hypo
chr4	25969223	25969493	270	3	0	0	0	0.180667	0.848667	-0.668	EVD68	Hypo
chr4	27596495	27596665	170	3	0.00466667	0.004	0.005	0.650333	0.939667	-0.289333	EVD68	Hypo
chr4	31733663	31733789	126	4	0.001	0	0.002	0.41175	0.89625	-0.4845	EVD68	Hypo
chr4	35802713	35802805	92	3	0.005	0.003	0.009	0.662333	0.967	-0.304667	EVD68	Hypo
chr4	37891616	37891669	53	3	0.001	0	0.002	0.502333	0.951333	-0.449	EVD68	Hypo
chr4	38057652	38057787	135	3	0.00233333	0.001	0.004	0.725	0.322	0.403	EVD68	Hyper
chr4	38565854	38565863	9	3	0.00333333	0	0.006	0.588667	0.934333	-0.345667	EVD68	Hypo
chr4	38763159	38763183	24	3	0.00133333	0.001	0.002	0.582333	0.146333	0.436	EVD68	Hyper
chr4	39483130	39483161	31	3	0.007	0.001	0.01	0.370667	0.101	0.269667	EVD68	Hyper
chr4	40513448	40513542	94	3	0.00333333	0.001	0.005	0.531667	0.889667	-0.358	EVD68	Hypo
chr4	41104514	41104644	130	3	0.00166667	0	0.004	0.605667	0.912	-0.306333	EVD68	Hypo
chr4	47087475	47087553	78	3	0.00233333	0	0.007	0.540667	0.901	-0.360333	EVD68	Hypo
chr4	47724391	47724413	22	3	0	0	0	0.396333	0.0463333	0.35	EVD68	Hyper
chr4	54464739	54464916	177	3	0.00566667	0.001	0.01	0.591667	0.950667	-0.359	EVD68	Hypo
chr4	55706767	55707090	323	3	0.00433333	0.001	0.009	0.613667	0.269667	0.344	EVD68	Hyper
chr4	57048685	57048792	107	4	0.00075	0	0.002	0.436	0.09475	0.34125	EVD68	Hyper
chr4	57053371	57053546	175	5	0.0006	0	0.002	0.5066	0.8948	-0.3882	EVD68	Hypo
chr4	63047906	63048138	232	3	0.00233333	0.001	0.003	0.582	0.927333	-0.345333	EVD68	Hypo
chr4	69326789	69326845	56	3	0.00333333	0.001	0.008	0.641667	0.93	-0.288333	EVD68	Hypo
chr4	71793338	71793388	50	3	0.000666667	0	0.002	0.512	0.115667	0.396333	EVD68	Hyper
chr4	74730614	74730980	366	3	0.00233333	0	0.006	0.552667	0.953	-0.400333	EVD68	Hypo
chr4	76284083	76284289	206	3	0.002	0.001	0.004	0.544	0.885	-0.341	EVD68	Hypo
chr4	76438231	76438412	181	3	0.001	0	0.002	0.37	0.031	0.339	EVD68	Hyper
chr4	76835831	76836107	276	3	0.00166667	0	0.004	0.622667	0.96	-0.337333	EVD68	Hypo
chr4	81392976	81393048	72	3	0.00766667	0.006	0.009	0.409667	0.777667	-0.368	EVD68	Hypo
chr4	82075342	82075356	14	3	0.000333333	0	0.001	0.274	0.801333	-0.527333	EVD68	Hypo
chr4	83412901	83413131	230	4	0.00275	0	0.01	0.5505	0.91125	-0.36075	EVD68	Hypo
chr4	86395278	86395405	127	3	0.00366667	0	0.006	0.711667	0.993333	-0.281667	EVD68	Hypo
chr4	96361259	96361351	92	3	0.00233333	0	0.005	0.192	0.694333	-0.502333	EVD68	Hypo
chr4	99509427	99509492	65	3	0.00533333	0.004	0.006	0.713667	0.956667	-0.243	EVD68	Hypo
chr4	100555257	100555329	72	3	0.00133333	0.001	0.002	0.468333	0.916667	-0.448333	EVD68	Hypo
chr4	103536149	103536193	44	3	0.00366667	0.001	0.006	0.662333	0.284333	0.378	EVD68	Hyper
chr4	106754387	106754411	24	3	0.00466667	0.002	0.008	0.514667	0.888333	-0.373667	EVD68	Hypo
chr4	109484709	109484873	164	3	0.001	0	0.002	0.624333	0.970333	-0.346	EVD68	Hypo
chr4	111424564	111424954	390	4	0.0005	0	0.001	0.1825	0.80125	-0.61875	EVD68	Hypo
chr4	119890100	119890149	49	3	0.00333333	0.003	0.004	0.374667	0.0576667	0.317	EVD68	Hyper
chr4	123252491	123252617	126	3	0.005	0.001	0.01	0.673333	0.945	-0.271667	EVD68	Hypo
chr4	125932391	125932410	19	3	0.006	0.004	0.009	0.509667	0.865667	-0.356	EVD68	Hypo
chr4	130285070	130285138	68	3	0.002	0.001	0.004	0.527	0.912333	-0.385333	EVD68	Hypo
chr4	138060805	138060900	95	3	0.004	0.002	0.006	0.615333	0.947	-0.331667	EVD68	Hypo
chr4	140219546	140219629	83	4	0.00175	0.001	0.004	0.4695	0.087	0.3825	EVD68	Hyper
chr4	140768548	140768679	131	4	0.0015	0	0.004	0.6295	0.9545	-0.325	EVD68	Hypo
chr4	140828998	140829094	96	3	0	0	0	0.466	0.957	-0.491	EVD68	Hypo
chr4	141267456	141267480	24	3	0.000333333	0	0.001	0.492	0.937667	-0.445667	EVD68	Hypo
chr4	144242629	144242694	65	3	0.001	0	0.003	0.458	0.94	-0.482	EVD68	Hypo
chr4	148679338	148679401	63	3	0.00266667	0	0.005	0.681333	0.274	0.407333	EVD68	Hyper
chr4	151504301	151504451	150	6	0.0025	0	0.007	0.560167	0.928667	-0.3685	EVD68	Hypo
chr4	152621806	152621844	38	3	0.001	0	0.002	0.605667	0.201667	0.404	EVD68	Hyper
chr4	153029412	153029643	231	3	0.003	0	0.005	0.557667	0.98	-0.422333	EVD68	Hypo
chr4	153516915	153516990	75	3	0.00566667	0.001	0.01	0.354	0.726	-0.372	EVD68	Hypo
chr4	153920646	153921013	367	4	0.003	0	0.008	0.6495	0.97875	-0.32925	EVD68	Hypo
chr4	159772547	159772559	12	3	0.00266667	0	0.004	0.540333	0.940667	-0.400333	EVD68	Hypo
chr4	159857583	159857615	32	3	0.00166667	0	0.004	0.448	0.077	0.371	EVD68	Hyper
chr4	163214383	163214425	42	3	0.004	0	0.01	0.515	0.985	-0.47	EVD68	Hypo
chr4	163757266	163757271	5	3	0.00533333	0.001	0.009	0.628667	0.926667	-0.298	EVD68	Hypo
chr4	171650704	171650961	257	3	0.00166667	0	0.004	0.666333	0.270333	0.396	EVD68	Hyper
chr4	174043659	174043761	102	3	0.002	0	0.004	0.569333	0.965	-0.395667	EVD68	Hypo
chr4	177804306	177804439	133	4	0.0025	0.001	0.004	0.59275	0.878	-0.28525	EVD68	Hypo
chr4	178314452	178314480	28	3	0.002	0	0.005	0.493	0.063	0.43	EVD68	Hyper
chr4	179792531	179792686	155	3	0.000333333	0	0.001	0.447	0.0266667	0.420333	EVD68	Hyper
chr4	182408357	182408453	96	4	0.00375	0	0.01	0.5	0.862	-0.362	EVD68	Hypo
chr4	183060699	183060881	182	4	0.00175	0	0.004	0.69225	0.2575	0.43475	EVD68	Hyper
chr4	183562342	183562382	40	3	0.001	0	0.002	0.550667	0.934333	-0.383667	EVD68	Hypo
chr4	184717830	184717936	106	3	0.00633333	0.003	0.009	0.686333	0.94	-0.253667	EVD68	Hypo
chr4	184781866	184782021	155	4	0.00425	0.001	0.01	0.556	0.93	-0.374	EVD68	Hypo
chr4	184949905	184949987	82	3	0.00433333	0.001	0.007	0.448667	0.068	0.380667	EVD68	Hyper
chr4	185267657	185267801	144	3	0.00233333	0	0.006	0.471333	0.103667	0.367667	EVD68	Hyper
chr4	185714551	185714591	40	3	0.00366667	0	0.009	0.336333	0.0263333	0.31	EVD68	Hyper
chr4	185776199	185776310	111	3	0.00233333	0	0.006	0.475667	0.0796667	0.396	EVD68	Hyper
chr4	186061039	186061063	24	3	0	0	0	0.470667	0.972	-0.501333	EVD68	Hypo
chr4	186321014	186321385	371	3	0.00566667	0.001	0.01	0.565	0.886333	-0.321333	EVD68	Hypo
chr4	186695072	186695177	105	3	0.005	0.003	0.009	0.877333	0.437	0.440333	EVD68	Hyper
chr4	186872263	186872448	185	3	0.00333333	0	0.009	0.572333	0.936333	-0.364	EVD68	Hypo
chr4	187126028	187126089	61	3	0.00233333	0	0.005	0.663333	0.956	-0.292667	EVD68	Hypo
chr4	187381365	187381452	87	4	0.00175	0	0.005	0.28875	0.891	-0.60225	EVD68	Hypo
chr4	188426582	188426617	35	3	0.00533333	0.001	0.01	1	0.447	0.553	EVD68	Hyper
chr4	188953070	188953092	22	4	0.003	0	0.009	0.42075	0.07	0.35075	EVD68	Hyper
chr4	189221248	189221364	116	3	0.00266667	0	0.004	0.484	0.927	-0.443	EVD68	Hypo
chr4	189604263	189604374	111	3	0.00233333	0	0.004	0.612667	0.948	-0.335333	EVD68	Hypo
chr4	190286484	190286675	191	3	0	0	0	0.74	0.141667	0.598333	EVD68	Hyper
chr4	190731940	190731988	48	4	0.00275	0	0.005	0.63475	0.357	0.27775	EVD68	Hyper
chr5	368897	368962	65	4	0.0075	0.004	0.009	0.26975	0.05025	0.2195	EVD68	Hyper
chr5	403112	403221	109	6	0.00166667	0	0.005	0.370167	0.0315	0.338667	EVD68	Hyper
chr5	529483	529554	71	3	0	0	0	0.569	0.135667	0.433333	EVD68	Hyper
chr5	1475293	1475346	53	3	0.002	0	0.006	0.638	0.150333	0.487667	EVD68	Hyper
chr5	1481552	1481665	113	4	0.003	0	0.006	0.7615	0.28975	0.47175	EVD68	Hyper
chr5	1503716	1503746	30	3	0.00533333	0.004	0.007	0.25	0.0233333	0.226667	EVD68	Hyper
chr5	1505402	1505475	73	4	0.002	0	0.004	0.32125	0.07	0.25125	EVD68	Hyper
chr5	1522687	1522816	129	3	0.00333333	0	0.009	0.518667	0.919333	-0.400667	EVD68	Hypo
chr5	2757509	2757848	339	5	0.0026	0	0.008	0.4238	0.056	0.3678	EVD68	Hyper
chr5	2889824	2889847	23	3	0.00133333	0.001	0.002	0.644667	0.954667	-0.31	EVD68	Hypo
chr5	2894975	2895043	68	4	0.0025	0	0.005	0.58875	0.9305	-0.34175	EVD68	Hypo
chr5	2990655	2990914	259	4	0.00175	0.001	0.003	0.50625	0.84725	-0.341	EVD68	Hypo
chr5	3597523	3597662	139	3	0.00333333	0	0.01	0.400333	0.0256667	0.374667	EVD68	Hyper
chr5	3602155	3602279	124	4	0.006	0.001	0.009	0.2475	0.023	0.2245	EVD68	Hyper
chr5	3605999	3606059	60	3	0.002	0	0.005	0.468333	0.025	0.443333	EVD68	Hyper
chr5	4197296	4197306	10	3	0.00166667	0.001	0.003	0.553667	0.12	0.433667	EVD68	Hyper
chr5	6506492	6506855	363	5	0.0044	0.001	0.009	0.4342	0.079	0.3552	EVD68	Hyper
chr5	7209195	7209314	119	3	0.00666667	0.002	0.01	0.217333	0.593667	-0.376333	EVD68	Hypo
chr5	7436814	7436836	22	4	0.0005	0	0.001	0.5745	0.93275	-0.35825	EVD68	Hypo
chr5	8144955	8145019	64	3	0.00533333	0.002	0.008	0.571	0.871667	-0.300667	EVD68	Hypo
chr5	10448992	10449173	181	4	0	0	0	0.63	0.1135	0.5165	EVD68	Hyper
chr5	10456901	10456956	55	3	0.00366667	0	0.007	0.368333	0.0636667	0.304667	EVD68	Hyper
chr5	10588470	10588921	451	5	0.0024	0	0.005	0.4446	0.06	0.3846	EVD68	Hyper
chr5	10637652	10637934	282	3	0.003	0	0.008	0.527667	0.954333	-0.426667	EVD68	Hypo
chr5	11507751	11507901	150	3	0.000333333	0	0.001	0.651333	0.159	0.492333	EVD68	Hyper
chr5	13913952	13913968	16	3	0.002	0.001	0.004	0.469333	0.896667	-0.427333	EVD68	Hypo
chr5	14441112	14441116	4	3	0	0	0	0.444	0.932	-0.488	EVD68	Hypo
chr5	14595490	14595591	101	3	0	0	0	0.446	0.05	0.396	EVD68	Hyper
chr5	14860186	14860328	142	3	0.001	0	0.002	0.641	0.963333	-0.322333	EVD68	Hypo
chr5	14993384	14993536	152	4	0.00125	0	0.003	0.46975	0.10275	0.367	EVD68	Hyper
chr5	20367498	20367565	67	3	0.000333333	0	0.001	0.461667	0.882333	-0.420667	EVD68	Hypo
chr5	26761448	26761559	111	4	0.003	0	0.01	0.52625	0.912	-0.38575	EVD68	Hypo
chr5	28927673	28928636	963	42	0.000309524	0	0.006	0.80469	0.10669	0.698	EVD68	Hyper
chr5	31614761	31615140	379	4	0.002	0	0.005	0.81325	0.38875	0.4245	EVD68	Hyper
chr5	31870731	31870851	120	4	0.002	0	0.004	0.52375	0.935	-0.41125	EVD68	Hypo
chr5	31943030	31943079	49	3	0.00133333	0	0.003	0.755667	0.992667	-0.237	EVD68	Hypo
chr5	34803824	34803916	92	3	0.003	0	0.006	0.488	0.893333	-0.405333	EVD68	Hypo
chr5	35794734	35794803	69	4	0.0025	0	0.008	0.46625	0.8835	-0.41725	EVD68	Hypo
chr5	36684050	36684085	35	3	0.006	0.001	0.01	0.706333	0.291333	0.415	EVD68	Hyper
chr5	38009610	38009797	187	3	0	0	0	0.691667	0.104333	0.587333	EVD68	Hyper
chr5	42813967	42814006	39	3	0.00333333	0.001	0.006	0.581	0.937	-0.356	EVD68	Hypo
chr5	42924036	42924150	114	3	0.00333333	0.001	0.005	0.858	0.413333	0.444667	EVD68	Hyper
chr5	43033994	43034065	71	4	0.00225	0	0.009	0.54125	0.96925	-0.428	EVD68	Hypo
chr5	43314446	43314478	32	4	0.0025	0	0.01	0.34325	0.91325	-0.57	EVD68	Hypo
chr5	43387249	43387394	145	3	0.00333333	0.001	0.007	0.415	0.789667	-0.374667	EVD68	Hypo
chr5	54262076	54262118	42	4	0.00075	0	0.003	0.32425	0.84675	-0.5225	EVD68	Hypo
chr5	55393620	55393702	82	3	0.00366667	0.001	0.006	0.614667	0.943667	-0.329	EVD68	Hypo
chr5	55393792	55394056	264	4	0.00075	0	0.002	0.54625	0.927	-0.38075	EVD68	Hypo
chr5	56285354	56285641	287	3	0.00233333	0.001	0.003	0.638667	0.946333	-0.307667	EVD68	Hypo
chr5	56512610	56512768	158	4	0.00275	0	0.005	0.613	0.92925	-0.31625	EVD68	Hypo
chr5	57322078	57322184	106	3	0.000333333	0	0.001	0.187333	0.650667	-0.463333	EVD68	Hypo
chr5	57389956	57390065	109	3	0.003	0	0.008	0.367333	0.0533333	0.314	EVD68	Hyper
chr5	57659458	57659478	20	3	0.004	0.001	0.006	0.528	0.899333	-0.371333	EVD68	Hypo
chr5	59841566	59841640	74	3	0.000666667	0	0.002	0.640667	0.966	-0.325333	EVD68	Hypo
chr5	60630687	60630861	174	3	0	0	0	0.256333	0.946667	-0.690333	EVD68	Hypo
chr5	60821775	60821818	43	4	0.00575	0.001	0.01	0.66075	0.9465	-0.28575	EVD68	Hypo
chr5	62077903	62078018	115	3	0	0	0	0.873	0.238333	0.634667	EVD68	Hyper
chr5	64397728	64397749	21	3	0.003	0	0.005	0.446	0.849333	-0.403333	EVD68	Hypo
chr5	64399638	64399668	30	3	0.004	0	0.006	0.481333	0.898667	-0.417333	EVD68	Hypo
chr5	65931089	65931121	32	3	0.00133333	0	0.002	0.559667	0.907333	-0.347667	EVD68	Hypo
chr5	67779379	67779456	77	3	0.00533333	0	0.01	0.390667	0.0533333	0.337333	EVD68	Hyper
chr5	68613848	68613871	23	3	0.003	0	0.006	0.495667	0.047	0.448667	EVD68	Hyper
chr5	68797882	68797894	12	3	0.00566667	0.002	0.01	0.393333	0.814667	-0.421333	EVD68	Hypo
chr5	71483379	71483740	361	3	0.00433333	0	0.007	0.589333	0.912667	-0.323333	EVD68	Hypo
chr5	72147382	72147467	85	4	0.00475	0.002	0.007	0.705	0.9665	-0.2615	EVD68	Hypo
chr5	72528132	72528190	58	5	0.0012	0	0.004	0.5834	0.116	0.4674	EVD68	Hyper
chr5	75768405	75768790	385	5	0.0038	0.001	0.01	0.6074	0.9142	-0.3068	EVD68	Hypo
chr5	77814200	77814423	223	5	0.002	0	0.006	0.5398	0.9084	-0.3686	EVD68	Hypo
chr5	79337339	79337593	254	3	0.00333333	0	0.01	0.507	0.916333	-0.409333	EVD68	Hypo
chr5	79911403	79911556	153	5	0.0008	0	0.002	0.4366	0.8722	-0.4356	EVD68	Hypo
chr5	87486083	87486420	337	3	0.00633333	0	0.01	0.644	0.962667	-0.318667	EVD68	Hypo
chr5	88121483	88121688	205	3	0.000333333	0	0.001	0.473	0.019	0.454	EVD68	Hyper
chr5	90592169	90592420	251	3	0.002	0	0.005	0.509	0.913667	-0.404667	EVD68	Hypo
chr5	94087511	94087557	46	3	0.00266667	0	0.008	0.635667	0.989667	-0.354	EVD68	Hypo
chr5	95127032	95127097	65	3	0.000666667	0	0.001	0.711667	0.982667	-0.271	EVD68	Hypo
chr5	96078382	96078454	72	6	0.000833333	0	0.001	0.504	0.0948333	0.409167	EVD68	Hyper
chr5	102560350	102560425	75	3	0.00166667	0	0.004	0.368333	0.0223333	0.346	EVD68	Hyper
chr5	104924196	104924297	101	3	0.000333333	0	0.001	0.374	0.914667	-0.540667	EVD68	Hypo
chr5	106209216	106209315	99	5	0.0024	0	0.008	0.4282	0.931	-0.5028	EVD68	Hypo
chr5	107514929	107515023	94	3	0.00533333	0.003	0.01	0.624	0.944	-0.32	EVD68	Hypo
chr5	109212192	109212224	32	3	0.00366667	0	0.009	0.318	0.04	0.278	EVD68	Hyper
chr5	109235082	109235110	28	3	0.005	0.003	0.007	0.647667	0.91	-0.262333	EVD68	Hypo
chr5	111726095	111726284	189	3	0.00133333	0.001	0.002	0.355333	0.787333	-0.432	EVD68	Hypo
chr5	115697214	115697305	91	8	0.0035	0.001	0.008	0.359125	0.88575	-0.526625	EVD68	Hypo
chr5	118611141	118611195	54	4	0.001	0	0.004	0.4715	0.06875	0.40275	EVD68	Hyper
chr5	119429048	119429100	52	3	0.00233333	0.001	0.004	0.32	0.0226667	0.297333	EVD68	Hyper
chr5	122152678	122152740	62	4	0.0015	0.001	0.002	0.605	0.9145	-0.3095	EVD68	Hypo
chr5	124185780	124186061	281	3	0.00166667	0	0.004	0.621333	0.983333	-0.362	EVD68	Hypo
chr5	124863300	124863310	10	3	0.00333333	0.001	0.008	0.684667	0.983	-0.298333	EVD68	Hypo
chr5	124916234	124916246	12	3	0.003	0	0.007	0.748	0.978	-0.23	EVD68	Hypo
chr5	125337935	125338217	282	3	0	0	0	0.468333	0.95	-0.481667	EVD68	Hypo
chr5	126408806	126408819	13	3	0.003	0.001	0.006	0.297	0.03	0.267	EVD68	Hyper
chr5	134409052	134409163	111	3	0.000666667	0	0.002	0.6	0.961333	-0.361333	EVD68	Hypo
chr5	134582973	134583163	190	5	0.0052	0.002	0.01	0.547	0.96	-0.413	EVD68	Hypo
chr5	134769929	134770019	90	3	0.001	0	0.002	0.436333	0.058	0.378333	EVD68	Hyper
chr5	134774015	134774119	104	4	0.00225	0	0.008	0.58225	0.93175	-0.3495	EVD68	Hypo
chr5	134826480	134826495	15	3	0.003	0.001	0.007	0.523667	0.0923333	0.431333	EVD68	Hyper
chr5	134907641	134907830	189	3	0.00766667	0.006	0.01	0.813	0.459333	0.353667	EVD68	Hyper
chr5	135394620	135394862	242	3	0.00433333	0.003	0.005	0.604333	0.226333	0.378	EVD68	Hyper
chr5	135415258	135415296	38	3	0.003	0	0.008	0.383	0.039	0.344	EVD68	Hyper
chr5	135418206	135418308	102	3	0.00166667	0	0.004	0.0383333	0.470333	-0.432	EVD68	Hypo
chr5	137449678	137449724	46	5	0.004	0.001	0.01	0.404	0.0748	0.3292	EVD68	Hyper
chr5	137724316	137724457	141	3	0.00166667	0.001	0.002	0.532333	0.913	-0.380667	EVD68	Hypo
chr5	138709542	138709574	32	3	0.00666667	0.004	0.01	0.584333	0.891667	-0.307333	EVD68	Hypo
chr5	139489019	139489084	65	3	0.00466667	0	0.01	0.477	0.163	0.314	EVD68	Hyper
chr5	140940630	140940675	45	3	0.00333333	0.001	0.006	0.262333	0.692333	-0.43	EVD68	Hypo
chr5	141221504	141221522	18	3	0.00166667	0	0.005	0.508333	0.946333	-0.438	EVD68	Hypo
chr5	146060958	146060984	26	3	0.003	0.002	0.005	0.672	0.958333	-0.286333	EVD68	Hypo
chr5	147941665	147941802	137	3	0.005	0.001	0.008	0.552	0.901	-0.349	EVD68	Hypo
chr5	148678862	148678911	49	3	0.005	0.003	0.007	0.389333	0.0743333	0.315	EVD68	Hyper
chr5	149920741	149920837	96	3	0.00333333	0.001	0.006	0.655667	0.951667	-0.296	EVD68	Hypo
chr5	150875802	150875847	45	3	0.00366667	0.003	0.004	0.664	0.969333	-0.305333	EVD68	Hypo
chr5	151105294	151105362	68	3	0.00833333	0.006	0.01	0.705333	0.967667	-0.262333	EVD68	Hypo
chr5	154071326	154071412	86	3	0.00166667	0.001	0.003	0.190667	0.644333	-0.453667	EVD68	Hypo
chr5	156929199	156929264	65	3	0	0	0	0.556333	0.0726667	0.483667	EVD68	Hyper
chr5	157329815	157329982	167	3	0.002	0	0.004	0.547	0.927667	-0.380667	EVD68	Hypo
chr5	158612997	158613029	32	3	0.00533333	0.001	0.009	0.608667	0.979667	-0.371	EVD68	Hypo
chr5	159204963	159205001	38	3	0.003	0.001	0.005	0.577333	0.914333	-0.337	EVD68	Hypo
chr5	159243278	159243345	67	3	0.00166667	0	0.004	0.48	0.919667	-0.439667	EVD68	Hypo
chr5	159577794	159577886	92	5	0.0038	0.001	0.008	0.549	0.8778	-0.3288	EVD68	Hypo
chr5	167756889	167756987	98	3	0.00333333	0.001	0.007	0.519333	0.882333	-0.363	EVD68	Hypo
chr5	168253340	168253736	396	5	0.0022	0	0.006	0.4938	0.8794	-0.3856	EVD68	Hypo
chr5	169739346	169739420	74	4	0.002	0	0.007	0.483	0.1105	0.3725	EVD68	Hyper
chr5	169757696	169758019	323	6	0.0065	0	0.01	0.435833	0.0863333	0.3495	EVD68	Hyper
chr5	169997678	169997723	45	5	0.003	0.001	0.006	0.5038	0.9094	-0.4056	EVD68	Hypo
chr5	171129154	171129490	336	4	0.00125	0	0.005	0.5725	0.92	-0.3475	EVD68	Hypo
chr5	171372695	171372747	52	3	0.00233333	0	0.005	0.586667	0.899333	-0.312667	EVD68	Hypo
chr5	171472466	171472474	8	3	0.000333333	0	0.001	0.473667	0.073	0.400667	EVD68	Hyper
chr5	171539813	171539911	98	5	0.001	0	0.002	0.608	0.1764	0.4316	EVD68	Hyper
chr5	171540041	171540047	6	3	0	0	0	0.606	0.0836667	0.522333	EVD68	Hyper
chr5	171542490	171542705	215	3	0.00266667	0	0.005	0.434	0.0756667	0.358333	EVD68	Hyper
chr5	172445486	172445617	131	3	0.003	0.001	0.005	0.632333	0.266667	0.365667	EVD68	Hyper
chr5	173605378	173605442	64	3	0.00233333	0	0.007	0.532333	0.916667	-0.384333	EVD68	Hypo
chr5	174910465	174910537	72	3	0.00133333	0	0.004	0.77	0.386333	0.383667	EVD68	Hyper
chr5	175138246	175138284	38	3	0	0	0	0.573667	0.109	0.464667	EVD68	Hyper
chr5	176208100	176208286	186	4	0.002	0.001	0.003	0.387	0.8405	-0.4535	EVD68	Hypo
chr5	176303129	176303310	181	4	0.003	0	0.006	0.5065	0.09625	0.41025	EVD68	Hyper
chr5	177747469	177747532	63	3	0.00233333	0	0.004	0.776333	0.319667	0.456667	EVD68	Hyper
chr5	177820084	177820109	25	3	0.00133333	0	0.002	0.365	0.033	0.332	EVD68	Hyper
chr5	177869953	177870059	106	3	0.000666667	0	0.002	0.523333	0.096	0.427333	EVD68	Hyper
chr5	177974168	177974218	50	3	0.001	0.001	0.001	0.453333	0.098	0.355333	EVD68	Hyper
chr5	177994432	177994514	82	3	0.00166667	0	0.003	0.429	0.881667	-0.452667	EVD68	Hypo
chr5	178261693	178261799	106	3	0.00133333	0	0.003	0.659333	0.0906667	0.568667	EVD68	Hyper
chr5	178619524	178619815	291	7	0.00214286	0	0.01	0.526571	0.0775714	0.449	EVD68	Hyper
chr5	178804611	178804686	75	4	0.00125	0	0.003	0.288	0.7985	-0.5105	EVD68	Hypo
chr5	178946964	178947044	80	4	0.00225	0	0.008	0.64175	0.957	-0.31525	EVD68	Hypo
chr5	179569421	179569622	201	3	0.006	0	0.01	0.483333	0.891333	-0.408	EVD68	Hypo
chr5	179587858	179587972	114	5	0.0022	0	0.005	0.3454	0.0542	0.2912	EVD68	Hyper
chr5	179606617	179606769	152	5	0.002	0	0.009	0.5962	0.9584	-0.3622	EVD68	Hypo
chr5	179711366	179711505	139	3	0.004	0	0.009	0.779	0.343333	0.435667	EVD68	Hyper
chr5	180101346	180101444	98	4	0.004	0.002	0.007	0.08025	0.401	-0.32075	EVD68	Hypo
chr6	1111358	1111512	154	4	0.00225	0	0.009	0.326	0.80975	-0.48375	EVD68	Hypo
chr6	1136839	1136916	77	4	0.0035	0.001	0.006	0.51875	0.87725	-0.3585	EVD68	Hypo
chr6	1601889	1601964	75	4	0.0005	0	0.002	0.53875	0.02625	0.5125	EVD68	Hyper
chr6	1601973	1601986	13	3	0.00366667	0	0.006	0.607	0.147333	0.459667	EVD68	Hyper
chr6	1724568	1724612	44	4	0	0	0	0.338	0.902	-0.564	EVD68	Hypo
chr6	1945768	1945962	194	3	0.00666667	0.003	0.01	0.480333	0.136333	0.344	EVD68	Hyper
chr6	2435104	2435132	28	3	0.00133333	0	0.003	0.680667	0.969	-0.288333	EVD68	Hypo
chr6	2485830	2485929	99	3	0.00333333	0	0.007	0.497	0.894	-0.397	EVD68	Hypo
chr6	2762940	2763257	317	7	0.000285714	0	0.002	0.77	0.307857	0.462143	EVD68	Hyper
chr6	2836110	2836197	87	4	0.0005	0	0.001	0.56375	0.157	0.40675	EVD68	Hyper
chr6	2943568	2943648	80	3	0.00366667	0	0.007	0.413667	0.078	0.335667	EVD68	Hyper
chr6	3139627	3139718	91	3	0.00666667	0.003	0.01	0.287667	0.034	0.253667	EVD68	Hyper
chr6	3176347	3176524	177	4	0.0015	0	0.003	0.46725	0.8985	-0.43125	EVD68	Hypo
chr6	3438591	3438757	166	5	0.0024	0	0.004	0.545	0.9126	-0.3676	EVD68	Hypo
chr6	3510879	3511012	133	3	0.001	0	0.002	0.629667	0.966667	-0.337	EVD68	Hypo
chr6	3766650	3766738	88	5	0.0018	0	0.008	0.572	0.9452	-0.3732	EVD68	Hypo
chr6	3850373	3850388	15	4	0.0035	0.001	0.006	0.4375	0.883	-0.4455	EVD68	Hypo
chr6	3900543	3900581	38	3	0.000333333	0	0.001	0.553667	0.939333	-0.385667	EVD68	Hypo
chr6	3990977	3991029	52	3	0.00466667	0	0.008	0.454333	0.861	-0.406667	EVD68	Hypo
chr6	5086891	5086990	99	3	0.00366667	0	0.008	0.420333	0.0703333	0.35	EVD68	Hyper
chr6	5136854	5136973	119	3	0.002	0	0.004	0.548333	0.139	0.409333	EVD68	Hyper
chr6	6702275	6702303	28	3	0.00233333	0	0.004	0.331333	0.00833333	0.323	EVD68	Hyper
chr6	6724202	6724229	27	3	0.003	0	0.009	0.466667	0.0556667	0.411	EVD68	Hyper
chr6	6865961	6866000	39	3	0	0	0	0.45	0.0186667	0.431333	EVD68	Hyper
chr6	6893783	6893939	156	3	0.00133333	0	0.004	0.664	0.168667	0.495333	EVD68	Hyper
chr6	6894159	6894445	286	10	0.0022	0	0.008	0.6799	0.2018	0.4781	EVD68	Hyper
chr6	7195656	7195884	228	3	0.003	0	0.008	0.520667	0.921667	-0.401	EVD68	Hypo
chr6	10163569	10163642	73	3	0.00466667	0.002	0.009	0.5	0.869	-0.369	EVD68	Hypo
chr6	10385630	10385837	207	3	0.00133333	0	0.003	0.526333	0.129667	0.396667	EVD68	Hyper
chr6	10529465	10529539	74	3	0.00333333	0.001	0.007	0.692333	0.278333	0.414	EVD68	Hyper
chr6	10591820	10592145	325	4	0.0035	0	0.007	0.5625	0.913	-0.3505	EVD68	Hypo
chr6	12208675	12208826	151	7	0.000285714	0	0.002	0.539286	0.0744286	0.464857	EVD68	Hyper
chr6	12427229	12427434	205	3	0.00133333	0	0.002	0.561	0.895667	-0.334667	EVD68	Hypo
chr6	12867063	12867139	76	3	0.000333333	0	0.001	0.543667	0.926	-0.382333	EVD68	Hypo
chr6	12896709	12896735	26	3	0.000333333	0	0.001	0.582	0.977333	-0.395333	EVD68	Hypo
chr6	13069006	13069072	66	3	0.00266667	0	0.005	0.292	0.016	0.276	EVD68	Hyper
chr6	14453140	14453369	229	4	0.001	0	0.002	0.44475	0.07975	0.365	EVD68	Hyper
chr6	14739327	14739404	77	3	0.00366667	0	0.01	0.511	0.0643333	0.446667	EVD68	Hyper
chr6	14785072	14785218	146	4	0.00025	0	0.001	0.464	0.89775	-0.43375	EVD68	Hypo
chr6	14828252	14828305	53	3	0.00166667	0	0.004	0.506	0.112	0.394	EVD68	Hyper
chr6	15755793	15755981	188	3	0.000333333	0	0.001	0.544667	0.951	-0.406333	EVD68	Hypo
chr6	15792040	15792080	40	3	0.000333333	0	0.001	0.466667	0.879333	-0.412667	EVD68	Hypo
chr6	16146739	16146914	175	3	0.001	0	0.002	0.485333	0.91	-0.424667	EVD68	Hypo
chr6	16241069	16241129	60	3	0.00266667	0	0.007	0.593	0.937667	-0.344667	EVD68	Hypo
chr6	16564029	16564119	90	4	0.001	0	0.002	0.41225	0.0885	0.32375	EVD68	Hyper
chr6	16713457	16713499	42	3	0.00633333	0.005	0.008	0.305667	0.0593333	0.246333	EVD68	Hyper
chr6	18507299	18507441	142	3	0.003	0	0.008	0.465667	0.876667	-0.411	EVD68	Hypo
chr6	19434267	19434308	41	3	0.00166667	0	0.003	0.589333	0.966	-0.376667	EVD68	Hypo
chr6	20174404	20174489	85	4	0.00175	0	0.007	0.53225	0.0795	0.45275	EVD68	Hyper
chr6	20314537	20314579	42	3	0.00366667	0	0.009	0.507333	0.893333	-0.386	EVD68	Hypo
chr6	20961992	20962280	288	3	0.00266667	0.001	0.006	0.618333	0.949	-0.330667	EVD68	Hypo
chr6	21970897	21971054	157	4	0.00375	0	0.008	0.667	0.189	0.478	EVD68	Hyper
chr6	22063132	22063458	326	7	0.00114286	0	0.004	0.449143	0.089	0.360143	EVD68	Hyper
chr6	22063479	22063546	67	6	0.00233333	0	0.007	0.317333	0.0325	0.284833	EVD68	Hyper
chr6	22513487	22513511	24	3	0.00666667	0.003	0.009	0.659333	0.968667	-0.309333	EVD68	Hypo
chr6	24951934	24952171	237	3	0.00266667	0.001	0.005	0.343	0	0.343	EVD68	Hyper
chr6	25181352	25181414	62	4	0.00075	0	0.001	0.54125	0.11825	0.423	EVD68	Hyper
chr6	25882546	25882599	53	5	0.0024	0	0.01	0.6786	0.1686	0.51	EVD68	Hyper
chr6	26043088	26043128	40	7	0.000142857	0	0.001	0.435143	0.982286	-0.547143	EVD68	Hypo
chr6	27723542	27723590	48	3	0.00233333	0	0.006	0.714333	0.216	0.498333	EVD68	Hyper
chr6	28601865	28601881	16	3	0.00133333	0	0.004	0.829	0.322667	0.506333	EVD68	Hyper
chr6	31112491	31112532	41	3	0.004	0	0.006	0.608333	1	-0.391667	EVD68	Hypo
chr6	33862632	33862723	91	3	0.004	0.001	0.007	0.533333	0.912	-0.378667	EVD68	Hypo
chr6	33948621	33948696	75	3	0.00366667	0.001	0.007	0.711333	0.977	-0.265667	EVD68	Hypo
chr6	34147976	34148124	148	3	0.005	0.003	0.007	0.623667	0.910667	-0.287	EVD68	Hypo
chr6	34283672	34283727	55	3	0.00466667	0	0.009	0.28	0.0286667	0.251333	EVD68	Hyper
chr6	34595605	34595739	134	4	0.0025	0.001	0.006	0.5445	0.92875	-0.38425	EVD68	Hypo
chr6	35045170	35045213	43	3	0.00333333	0.001	0.006	0.582667	0.903667	-0.321	EVD68	Hypo
chr6	35045323	35045460	137	4	0.00225	0	0.008	0.48725	0.883	-0.39575	EVD68	Hypo
chr6	35713489	35713548	59	3	0.006	0.005	0.008	0.360333	0.0833333	0.277	EVD68	Hyper
chr6	35827149	35827446	297	3	0.00633333	0.002	0.009	0.722667	0.973667	-0.251	EVD68	Hypo
chr6	36265401	36265581	180	4	0.00425	0.001	0.006	0.4665	0.86	-0.3935	EVD68	Hypo
chr6	36653548	36653611	63	3	0.001	0	0.002	0.439333	0.0683333	0.371	EVD68	Hyper
chr6	38144934	38144954	20	3	0.00266667	0.001	0.005	0.607333	0.951667	-0.344333	EVD68	Hypo
chr6	38656709	38656912	203	4	0.00225	0	0.005	0.668	0.22275	0.44525	EVD68	Hyper
chr6	38682834	38682878	44	4	0.0035	0.001	0.006	0.33275	0.02075	0.312	EVD68	Hyper
chr6	40406945	40406957	12	3	0.00433333	0.002	0.006	0.758	0.303	0.455	EVD68	Hyper
chr6	40474818	40474914	96	5	0.0026	0	0.007	0.578	0.9464	-0.3684	EVD68	Hypo
chr6	41068772	41068812	40	4	0.003	0.001	0.006	0.45475	0.95425	-0.4995	EVD68	Hypo
chr6	41680434	41680496	62	3	0.00433333	0.003	0.006	0.528	0.871333	-0.343333	EVD68	Hypo
chr6	42255156	42255237	81	3	0.00266667	0.001	0.006	0.422	0.0613333	0.360667	EVD68	Hyper
chr6	43289772	43289947	175	3	0.00233333	0.001	0.005	0.566333	0.930667	-0.364333	EVD68	Hypo
chr6	46137382	46137426	44	3	0.00333333	0.001	0.005	0.584333	0.917	-0.332667	EVD68	Hypo
chr6	48037248	48037336	88	3	0.00633333	0.001	0.01	0.503667	0.173667	0.33	EVD68	Hyper
chr6	52994125	52994165	40	3	0.001	0	0.002	0.609667	0.958	-0.348333	EVD68	Hypo
chr6	56243905	56243928	23	3	0.00233333	0.001	0.004	0.535	0.918	-0.383	EVD68	Hypo
chr6	56405942	56405964	22	3	0.003	0	0.005	0.605	0.93	-0.325	EVD68	Hypo
chr6	63743977	63744129	152	3	0.00233333	0	0.006	0.329333	0.739	-0.409667	EVD68	Hypo
chr6	72771206	72771239	33	3	0.004	0.001	0.007	0.593	0.954	-0.361	EVD68	Hypo
chr6	74104763	74104808	45	3	0.004	0	0.009	0.941333	0.541	0.400333	EVD68	Hyper
chr6	77342350	77342393	43	3	0.005	0.003	0.008	0.505667	0.823667	-0.318	EVD68	Hypo
chr6	82459942	82460073	131	3	0.000666667	0	0.002	0.426667	0.0386667	0.388	EVD68	Hyper
chr6	82464312	82464651	339	5	0.0034	0	0.007	0.3746	0.0436	0.331	EVD68	Hyper
chr6	82956299	82956311	12	3	0.00266667	0.002	0.003	0.621333	0.962	-0.340667	EVD68	Hypo
chr6	83007906	83007969	63	3	0.00466667	0.004	0.006	0.704	0.961667	-0.257667	EVD68	Hypo
chr6	83294368	83294660	292	3	0.00466667	0.002	0.008	0.585333	0.896333	-0.311	EVD68	Hypo
chr6	88192316	88192395	79	3	0.003	0.001	0.004	0.447333	0.0366667	0.410667	EVD68	Hyper
chr6	89035869	89035916	47	3	0.003	0.002	0.004	0.436	0.794333	-0.358333	EVD68	Hypo
chr6	89927485	89927584	99	3	0.00366667	0	0.008	0.310667	0.0183333	0.292333	EVD68	Hyper
chr6	89949408	89949442	34	3	0.003	0	0.009	0.405	0.0276667	0.377333	EVD68	Hyper
chr6	95069823	95070116	293	3	0.00366667	0	0.007	0.619	0.922333	-0.303333	EVD68	Hypo
chr6	96774623	96774900	277	3	0.00333333	0	0.01	0.631667	0.979667	-0.348	EVD68	Hypo
chr6	106348312	106348392	80	4	0	0	0	0.5515	0.04925	0.50225	EVD68	Hyper
chr6	106382714	106382862	148	3	0.00166667	0	0.005	0.620667	0.207	0.413667	EVD68	Hyper
chr6	106623553	106623686	133	3	0.00266667	0	0.007	0.669333	0.191333	0.478	EVD68	Hyper
chr6	107084981	107085035	54	3	0.000333333	0	0.001	0.523667	0.0796667	0.444	EVD68	Hyper
chr6	109264072	109264191	119	3	0.00266667	0.001	0.004	0.587667	0.155667	0.432	EVD68	Hyper
chr6	111194637	111194654	17	3	0.000666667	0	0.001	0.574	0.916667	-0.342667	EVD68	Hypo
chr6	111453683	111453830	147	3	0.00133333	0	0.002	0.424333	0.875667	-0.451333	EVD68	Hypo
chr6	112014179	112014231	52	3	0.00266667	0	0.007	0.677	0.991	-0.314	EVD68	Hypo
chr6	114181572	114181587	15	4	0.00125	0	0.003	0.28825	0.93525	-0.647	EVD68	Hypo
chr6	114181686	114181745	59	3	0.000666667	0	0.001	0.452333	0.939	-0.486667	EVD68	Hypo
chr6	117870270	117870379	109	4	0.0015	0	0.005	0.49575	0.90775	-0.412	EVD68	Hypo
chr6	122545099	122545296	197	3	0.00766667	0.003	0.01	0.532333	0.838667	-0.306333	EVD68	Hypo
chr6	126166649	126166960	311	4	0.00275	0	0.007	0.81975	0.39525	0.4245	EVD68	Hyper
chr6	132811305	132811428	123	3	0.00133333	0	0.003	0.474667	0.0576667	0.417	EVD68	Hyper
chr6	133042377	133042495	118	3	0.00566667	0.003	0.007	0.497333	0.152333	0.345	EVD68	Hyper
chr6	135437670	135437777	107	3	0.006	0	0.01	0.446	0.122333	0.323667	EVD68	Hyper
chr6	135580142	135580241	99	3	0.000333333	0	0.001	0.572667	0.953	-0.380333	EVD68	Hypo
chr6	136257638	136257677	39	3	0.003	0	0.005	0.55	0.898667	-0.348667	EVD68	Hypo
chr6	138192645	138192658	13	3	0.00233333	0	0.004	0.602667	0.905	-0.302333	EVD68	Hypo
chr6	139659809	139659886	77	3	0	0	0	0.593667	0.0856667	0.508	EVD68	Hyper
chr6	140030138	140030302	164	4	0.0005	0	0.002	0.49825	0.938	-0.43975	EVD68	Hypo
chr6	144066214	144066348	134	3	0.00333333	0.001	0.006	0.616	0.91	-0.294	EVD68	Hypo
chr6	144328979	144328985	6	3	0.00266667	0.002	0.003	0.571	0.150333	0.420667	EVD68	Hyper
chr6	145948079	145948404	325	4	0.0015	0	0.006	0.6435	0.21	0.4335	EVD68	Hyper
chr6	147091567	147091606	39	4	0.00225	0	0.008	0.4705	0.08475	0.38575	EVD68	Hyper
chr6	148730867	148730984	117	4	0.0025	0	0.009	0.48025	0.92675	-0.4465	EVD68	Hypo
chr6	148769641	148769803	162	4	0	0	0	0.59425	0.07	0.52425	EVD68	Hyper
chr6	150302379	150302576	197	3	0.000333333	0	0.001	0.655	0.161	0.494	EVD68	Hyper
chr6	151199217	151199247	30	3	0.00233333	0	0.006	0.463667	0.887667	-0.424	EVD68	Hypo
chr6	152003020	152003194	174	3	0.00333333	0	0.005	0.373333	0.0873333	0.286	EVD68	Hyper
chr6	153649293	153649603	310	4	0.0035	0.001	0.006	0.52175	0.877	-0.35525	EVD68	Hypo
chr6	154673009	154673120	111	4	0.00125	0	0.004	0.58925	0.97925	-0.39	EVD68	Hypo
chr6	156104069	156104290	221	3	0.003	0	0.006	0.596333	0.924333	-0.328	EVD68	Hypo
chr6	157252988	157253036	48	3	0.000666667	0	0.002	0.659667	1	-0.340333	EVD68	Hypo
chr6	157441917	157441952	35	3	0.000666667	0	0.001	0.519667	0.885667	-0.366	EVD68	Hypo
chr6	157466152	157466507	355	3	0.005	0	0.01	0.414	0.063	0.351	EVD68	Hyper
chr6	157551051	157551141	90	4	0.0065	0.003	0.01	0.57125	0.88625	-0.315	EVD68	Hypo
chr6	157637281	157637484	203	3	0.00333333	0.001	0.007	0.521333	0.904333	-0.383	EVD68	Hypo
chr6	158066900	158067230	330	5	0.0036	0	0.009	0.4996	0.0796	0.42	EVD68	Hyper
chr6	158395840	158395905	65	3	0.003	0	0.009	0.491333	0.0493333	0.442	EVD68	Hyper
chr6	158449697	158449753	56	5	0.0012	0	0.006	0.5492	0.0716	0.4776	EVD68	Hyper
chr6	158895830	158896107	277	3	0.00366667	0	0.01	0.515333	0.935667	-0.420333	EVD68	Hypo
chr6	158991357	158991381	24	3	0.00233333	0.002	0.003	0.343	0.0296667	0.313333	EVD68	Hyper
chr6	159483146	159483289	143	3	0.002	0	0.006	0.410667	0.0366667	0.374	EVD68	Hyper
chr6	159612091	159612116	25	3	0.00233333	0	0.007	0.604333	0.0906667	0.513667	EVD68	Hyper
chr6	159682131	159682278	147	3	0.000333333	0	0.001	0.522333	0.920667	-0.398333	EVD68	Hypo
chr6	161529507	161529591	84	5	0.0006	0	0.002	0.534	0.0536	0.4804	EVD68	Hyper
chr6	162137774	162138015	241	3	0.000666667	0	0.002	0.451333	0.906333	-0.455	EVD68	Hypo
chr6	162236661	162236882	221	4	0.0005	0	0.002	0.77275	0.1895	0.58325	EVD68	Hyper
chr6	162249475	162249533	58	3	0.00533333	0.003	0.008	0.359333	0.0603333	0.299	EVD68	Hyper
chr6	163465719	163465801	82	4	0.0015	0	0.005	0.639	0.961	-0.322	EVD68	Hypo
chr6	163640863	163640888	25	3	0.001	0	0.003	0.546667	0.920667	-0.374	EVD68	Hypo
chr6	163730796	163730862	66	3	0.00233333	0.001	0.003	0.356333	0.0103333	0.346	EVD68	Hyper
chr6	163760007	163760146	139	3	0.00566667	0.001	0.01	0.426	0.815333	-0.389333	EVD68	Hypo
chr6	166000805	166000860	55	3	0.001	0.001	0.001	0.604333	0.973333	-0.369	EVD68	Hypo
chr6	166853760	166853843	83	4	0.0015	0.001	0.002	0.35625	0.064	0.29225	EVD68	Hyper
chr6	166855253	166855800	547	6	0.0055	0	0.01	0.608667	0.2165	0.392167	EVD68	Hyper
chr6	167529807	167529852	45	3	0	0	0	0.444667	0.977	-0.532333	EVD68	Hypo
chr6	168106000	168106079	79	3	0.00366667	0	0.008	0.628	0.177333	0.450667	EVD68	Hyper
chr6	168477995	168478243	248	3	0.00666667	0.006	0.008	0.718	0.292333	0.425667	EVD68	Hyper
chr6	168617546	168617594	48	3	0.00333333	0	0.007	0.075	0.448667	-0.373667	EVD68	Hypo
chr6	168764705	168764721	16	3	0.00133333	0	0.002	0.458333	0.980333	-0.522	EVD68	Hypo
chr6	169854386	169854688	302	3	0.005	0	0.009	0.514333	0.869	-0.354667	EVD68	Hypo
chr6	169977812	169977893	81	4	0.00375	0	0.008	0.8855	0.43275	0.45275	EVD68	Hyper
chr6	170341758	170341840	82	4	0.00225	0	0.007	0.499	0.88025	-0.38125	EVD68	Hypo
chr6	170341989	170342127	138	3	0.004	0.001	0.008	0.458333	0.865333	-0.407	EVD68	Hypo
chr6	170418377	170418412	35	3	0.000333333	0	0.001	0.695667	0.245333	0.450333	EVD68	Hyper
chr6	170449558	170449679	121	4	0.0005	0	0.002	0.543	0.94225	-0.39925	EVD68	Hypo
chr6	170467285	170467324	39	3	0.00333333	0	0.009	0.396333	0.073	0.323333	EVD68	Hyper
chr6	170578565	170578776	211	3	0.00133333	0	0.003	0.561	0.933667	-0.372667	EVD68	Hypo
chr7	400568	400593	25	3	0	0	0	0.530333	0.0496667	0.480667	EVD68	Hyper
chr7	419522	419563	41	3	0.005	0.002	0.007	0.667333	0.174	0.493333	EVD68	Hyper
chr7	552833	552903	70	3	0.005	0	0.008	0.433333	0.903333	-0.47	EVD68	Hypo
chr7	623986	624175	189	5	0.0006	0	0.002	0.4684	0.095	0.3734	EVD68	Hyper
chr7	643830	643903	73	4	0.002	0	0.007	0.44475	0.04725	0.3975	EVD68	Hyper
chr7	644262	644332	70	4	0.0005	0	0.002	0.71675	0.1195	0.59725	EVD68	Hyper
chr7	870820	870861	41	3	0.00133333	0	0.002	0.535667	0.883667	-0.348	EVD68	Hypo
chr7	985064	985312	248	3	0.00533333	0	0.009	0.528667	0.908333	-0.379667	EVD68	Hypo
chr7	1004309	1004332	23	3	0.000666667	0	0.001	0.512333	0.084	0.428333	EVD68	Hyper
chr7	1095138	1095230	92	3	0.00366667	0.001	0.008	0.455667	0	0.455667	EVD68	Hyper
chr7	1096213	1096318	105	3	0.000333333	0	0.001	0.787667	0.0863333	0.701333	EVD68	Hyper
chr7	1164709	1164746	37	3	0.004	0.001	0.009	0.544667	0.919333	-0.374667	EVD68	Hypo
chr7	1209543	1209562	19	3	0.00266667	0.001	0.005	0.115667	0.557333	-0.441667	EVD68	Hypo
chr7	1959883	1959956	73	5	0.0014	0	0.004	0.5156	0.0786	0.437	EVD68	Hyper
chr7	1986266	1986292	26	3	0.00333333	0	0.009	0.909333	0.451	0.458333	EVD68	Hyper
chr7	2208470	2208686	216	7	0.00214286	0	0.007	0.471143	0.926429	-0.455286	EVD68	Hypo
chr7	2241508	2241560	52	3	0.00266667	0	0.005	0.461667	0.954667	-0.493	EVD68	Hypo
chr7	2444534	2444677	143	5	0.0032	0	0.01	0.5238	0.0758	0.448	EVD68	Hyper
chr7	2477482	2477638	156	5	0.0062	0.002	0.01	0.4452	0.8274	-0.3822	EVD68	Hypo
chr7	2842511	2842591	80	3	0.00233333	0.002	0.003	0.452333	0.867667	-0.415333	EVD68	Hypo
chr7	2918545	2918586	41	3	0.00433333	0.002	0.009	0.464	0.0813333	0.382667	EVD68	Hyper
chr7	3186606	3186751	145	3	0.003	0	0.009	0.674667	0.149667	0.525	EVD68	Hyper
chr7	3393514	3393590	76	3	0.001	0	0.003	0.698333	0.213	0.485333	EVD68	Hyper
chr7	4040769	4040784	15	3	0.000666667	0	0.001	0.534	0.0783333	0.455667	EVD68	Hyper
chr7	4163771	4163873	102	3	0.00233333	0.001	0.004	0.430333	0.065	0.365333	EVD68	Hyper
chr7	4745204	4745243	39	3	0.005	0.001	0.008	0.434	0.0353333	0.398667	EVD68	Hyper
chr7	4783979	4784038	59	5	0.0048	0.001	0.01	0.3476	0.761	-0.4134	EVD68	Hypo
chr7	4802456	4802518	62	3	0.00466667	0.001	0.009	0.629	0.955667	-0.326667	EVD68	Hypo
chr7	5167359	5167461	102	3	0.00266667	0	0.005	0.619333	0.968333	-0.349	EVD68	Hypo
chr7	5307558	5307577	19	3	0.00166667	0.001	0.003	0.487333	0.0773333	0.41	EVD68	Hyper
chr7	5497975	5498024	49	3	0.00233333	0	0.005	0.625	0.208333	0.416667	EVD68	Hyper
chr7	6208030	6208050	20	3	0.001	0	0.002	0.653667	0.971667	-0.318	EVD68	Hypo
chr7	6413406	6413418	12	4	0.001	0	0.002	0.825	0.40625	0.41875	EVD68	Hyper
chr7	6416493	6416611	118	3	0.00666667	0.005	0.009	0.668333	0.984	-0.315667	EVD68	Hypo
chr7	6435867	6435906	39	3	0.001	0	0.002	0.352667	0.018	0.334667	EVD68	Hyper
chr7	6475207	6475233	26	3	0.00566667	0.004	0.007	0.327667	0.027	0.300667	EVD68	Hyper
chr7	7962807	7962890	83	3	0.000333333	0	0.001	0.511	0.930667	-0.419667	EVD68	Hypo
chr7	8046949	8046998	49	4	0.0015	0	0.002	0.51125	0.176	0.33525	EVD68	Hyper
chr7	13873946	13874001	55	3	0.005	0.003	0.008	0.408667	0.776	-0.367333	EVD68	Hypo
chr7	17886720	17886812	92	3	0.002	0.001	0.004	0.586667	0.904667	-0.318	EVD68	Hypo
chr7	19334341	19334651	310	3	0.006	0.001	0.01	0.470667	0.876333	-0.405667	EVD68	Hypo
chr7	22039611	22039713	102	3	0.00333333	0	0.01	0.683	0.252667	0.430333	EVD68	Hyper
chr7	23386274	23386304	30	3	0.005	0.004	0.007	0.518667	0.110333	0.408333	EVD68	Hyper
chr7	23530449	23530459	10	3	0.00433333	0.003	0.007	0.757	0.301333	0.455667	EVD68	Hyper
chr7	27155000	27155039	39	6	0.000666667	0	0.002	0.4155	0.8745	-0.459	EVD68	Hypo
chr7	27163923	27163929	6	3	0.007	0.003	0.01	0.277667	0.787667	-0.51	EVD68	Hypo
chr7	27179495	27179590	95	6	0.00283333	0	0.007	0.483333	0.904833	-0.4215	EVD68	Hypo
chr7	27182878	27182983	105	4	0.002	0.001	0.003	0.33225	0.781	-0.44875	EVD68	Hypo
chr7	27182992	27183100	108	6	0.00233333	0	0.01	0.303	0.765	-0.462	EVD68	Hypo
chr7	27560642	27560892	250	3	0.00266667	0	0.007	0.596667	0.911667	-0.315	EVD68	Hypo
chr7	28152694	28152777	83	4	0.002	0	0.006	0.39025	0.03925	0.351	EVD68	Hyper
chr7	28621062	28621155	93	3	0.00233333	0.001	0.003	0.505	0.862667	-0.357667	EVD68	Hypo
chr7	30935915	30935991	76	3	0.00266667	0	0.007	0.606667	0.951667	-0.345	EVD68	Hypo
chr7	31043491	31043563	72	3	0.00533333	0.004	0.006	0.797333	0.991667	-0.194333	EVD68	Hypo
chr7	31347731	31347811	80	3	0.003	0	0.009	0.439667	0.887667	-0.448	EVD68	Hypo
chr7	32802671	32802694	23	3	0.00766667	0.005	0.009	0.216333	0	0.216333	EVD68	Hyper
chr7	33725543	33725788	245	3	0.004	0.002	0.006	0.621	0.914667	-0.293667	EVD68	Hypo
chr7	33739716	33740011	295	3	0.00166667	0	0.004	0.590333	0.199667	0.390667	EVD68	Hyper
chr7	33740028	33740139	111	3	0.001	0	0.003	0.899333	0.516333	0.383	EVD68	Hyper
chr7	36324445	36324525	80	3	0.00566667	0.001	0.009	0.505667	0.114667	0.391	EVD68	Hyper
chr7	37071532	37071621	89	3	0.003	0	0.009	0.483667	0.921333	-0.437667	EVD68	Hypo
chr7	37136280	37136566	286	4	0.005	0.002	0.01	0.52925	0.8755	-0.34625	EVD68	Hypo
chr7	37386179	37386322	143	3	0.00566667	0.002	0.008	0.562	0.887667	-0.325667	EVD68	Hypo
chr7	37392153	37392217	64	3	0.00466667	0.003	0.006	0.679333	0.320333	0.359	EVD68	Hyper
chr7	37393266	37393653	387	4	0.004	0.001	0.007	0.535	0.19125	0.34375	EVD68	Hyper
chr7	37907429	37907456	27	3	0.00133333	0.001	0.002	0.691667	0.981667	-0.29	EVD68	Hypo
chr7	38313929	38314191	262	3	0.00633333	0.004	0.01	0.493	0.145667	0.347333	EVD68	Hyper
chr7	38351292	38351330	38	5	0.0016	0	0.004	0.5	0.0928	0.4072	EVD68	Hyper
chr7	40053014	40053081	67	3	0.00133333	0	0.004	0.597667	0.144333	0.453333	EVD68	Hyper
chr7	40356185	40356442	257	4	0.00025	0	0.001	0.52075	0.9065	-0.38575	EVD68	Hypo
chr7	42198368	42198385	17	3	0.003	0.001	0.006	0.598	0.929667	-0.331667	EVD68	Hypo
chr7	42896656	42896696	40	5	0.0024	0	0.006	0.0272	0.4194	-0.3922	EVD68	Hypo
chr7	44620744	44620750	6	3	0	0	0	0.541667	0.953667	-0.412	EVD68	Hypo
chr7	44670569	44670615	46	3	0.001	0.001	0.001	0.516	0.137	0.379	EVD68	Hyper
chr7	45002309	45002325	16	3	0.00166667	0	0.004	0.313667	0.835667	-0.522	EVD68	Hypo
chr7	45066841	45066895	54	3	0.00333333	0.001	0.007	0.395333	0.039	0.356333	EVD68	Hyper
chr7	47445604	47445681	77	3	0.000333333	0	0.001	0.47	0.906667	-0.436667	EVD68	Hypo
chr7	47493322	47493362	40	3	0	0	0	0.465667	0.00733333	0.458333	EVD68	Hyper
chr7	47525165	47525270	105	3	0.000666667	0	0.001	0.374	0.874667	-0.500667	EVD68	Hypo
chr7	47679990	47680056	66	3	0.007	0.003	0.009	0.689	0.982	-0.293	EVD68	Hypo
chr7	48240628	48240797	169	4	0.0025	0	0.005	0.55625	0.91875	-0.3625	EVD68	Hypo
chr7	48390325	48390647	322	5	0.0044	0	0.01	0.3822	0.0466	0.3356	EVD68	Hyper
chr7	50223988	50224080	92	3	0.005	0.004	0.006	0.362667	0.097	0.265667	EVD68	Hyper
chr7	50426096	50426114	18	3	0.000333333	0	0.001	0.495	0.113333	0.381667	EVD68	Hyper
chr7	50546234	50546292	58	3	0	0	0	0.734	0.135667	0.598333	EVD68	Hyper
chr7	52341764	52341814	50	5	0.0036	0	0.009	0.96	0.437	0.523	EVD68	Hyper
chr7	55090516	55090560	44	3	0.00366667	0.001	0.009	0.562333	0.895333	-0.333	EVD68	Hypo
chr7	55307835	55307869	34	3	0.00266667	0.001	0.004	0.510333	0.876	-0.365667	EVD68	Hypo
chr7	56033765	56033989	224	3	0.00233333	0	0.004	0.579333	0.904	-0.324667	EVD68	Hypo
chr7	56172330	56172425	95	3	0.00266667	0	0.008	0.557333	0.919333	-0.362	EVD68	Hypo
chr7	64295562	64295650	88	3	0.002	0	0.006	0.903	0.407667	0.495333	EVD68	Hyper
chr7	64552664	64552736	72	3	0.00233333	0	0.006	0.582	0.935333	-0.353333	EVD68	Hypo
chr7	65958013	65958052	39	3	0.000666667	0	0.001	0.474	0.908	-0.434	EVD68	Hypo
chr7	66224325	66224480	155	3	0.003	0	0.009	0.530667	0.115	0.415667	EVD68	Hyper
chr7	68449432	68449475	43	3	0.000333333	0	0.001	0.435667	0.898	-0.462333	EVD68	Hypo
chr7	68877788	68877849	61	3	0.002	0.001	0.003	0.329	0.051	0.278	EVD68	Hyper
chr7	69399758	69399964	206	3	0.00266667	0.002	0.004	0.608667	0.946	-0.337333	EVD68	Hypo
chr7	69527485	69527658	173	3	0.006	0.001	0.009	0.508	0.864667	-0.356667	EVD68	Hypo
chr7	70191992	70192231	239	6	0.00283333	0	0.008	0.546333	0.917	-0.370667	EVD68	Hypo
chr7	70246512	70246738	226	3	0.00433333	0.001	0.009	0.652333	0.955	-0.302667	EVD68	Hypo
chr7	70700373	70700419	46	3	0.002	0	0.005	0.457667	0.924667	-0.467	EVD68	Hypo
chr7	71351193	71351203	10	3	0.000666667	0	0.001	0.327333	0.0166667	0.310667	EVD68	Hyper
chr7	71552976	71553025	49	3	0.00166667	0	0.004	0.633667	0.947333	-0.313667	EVD68	Hypo
chr7	71576052	71576071	19	3	0.000666667	0	0.001	0.616333	0.971667	-0.355333	EVD68	Hypo
chr7	72813926	72814014	88	4	0.003	0.001	0.005	0.2305	0.69975	-0.46925	EVD68	Hypo
chr7	73158283	73158471	188	4	0.0005	0	0.002	0.51775	0.96075	-0.443	EVD68	Hypo
chr7	73677335	73677468	133	3	0.000333333	0	0.001	0.457	0.912	-0.455	EVD68	Hypo
chr7	73679108	73679199	91	3	0.00366667	0	0.009	0.477333	0.127333	0.35	EVD68	Hyper
chr7	74069951	74070092	141	3	0.00166667	0	0.004	0.393	0.883333	-0.490333	EVD68	Hypo
chr7	75334746	75334840	94	3	0.00233333	0	0.007	0.780667	0.244333	0.536333	EVD68	Hyper
chr7	77058636	77058680	44	3	0.00166667	0	0.005	0.418	0.0336667	0.384333	EVD68	Hyper
chr7	77151273	77151327	54	3	0.00133333	0	0.003	0.403	0.028	0.375	EVD68	Hyper
chr7	80260159	80260227	68	3	0.00366667	0.001	0.006	0.644	0.922667	-0.278667	EVD68	Hypo
chr7	80275819	80276086	267	3	0.00433333	0	0.008	0.55	0.892667	-0.342667	EVD68	Hypo
chr7	81129781	81130046	265	3	0.00166667	0	0.004	0.510333	0.911333	-0.401	EVD68	Hypo
chr7	93552513	93552745	232	3	0.002	0.001	0.003	0.421	0.0633333	0.357667	EVD68	Hyper
chr7	93694145	93694572	427	3	0.000333333	0	0.001	0.532667	0.0813333	0.451333	EVD68	Hyper
chr7	95056793	95056867	74	3	0.00733333	0.005	0.009	0.703667	0.988667	-0.285	EVD68	Hypo
chr7	95745751	95745821	70	3	0.000666667	0	0.001	0.515667	0.908667	-0.393	EVD68	Hypo
chr7	96415599	96415687	88	3	0.003	0	0.008	0.481667	0.870333	-0.388667	EVD68	Hypo
chr7	96622666	96622703	37	4	0.003	0	0.01	0.399	0.07475	0.32425	EVD68	Hyper
chr7	96726167	96726208	41	3	0.00433333	0.001	0.007	0.69	0.935667	-0.245667	EVD68	Hypo
chr7	97580999	97581154	155	3	0.000666667	0	0.002	0.515333	0.946667	-0.431333	EVD68	Hypo
chr7	98782050	98782065	15	3	0.00166667	0.001	0.002	0.535667	0.881333	-0.345667	EVD68	Hypo
chr7	98782391	98782714	323	3	0.002	0.001	0.004	0.509	0.916333	-0.407333	EVD68	Hypo
chr7	99745680	99745713	33	3	0.002	0	0.004	0.448333	0.0766667	0.371667	EVD68	Hyper
chr7	99840039	99840082	43	4	0.002	0	0.007	0.4485	0.95825	-0.50975	EVD68	Hypo
chr7	99967327	99967423	96	4	0.00025	0	0.001	0.451	0.03525	0.41575	EVD68	Hyper
chr7	100884457	100884525	68	3	0.00166667	0.001	0.003	0.557667	0.099	0.458667	EVD68	Hyper
chr7	101225636	101225662	26	3	0.00466667	0	0.008	0.587	0.911	-0.324	EVD68	Hypo
chr7	101427758	101427829	71	3	0.00166667	0	0.003	0.374667	0.0246667	0.35	EVD68	Hyper
chr7	101468601	101468630	29	3	0.00266667	0	0.008	0.537	0.929	-0.392	EVD68	Hypo
chr7	101492257	101492297	40	3	0.004	0.001	0.009	0.612	0.908	-0.296	EVD68	Hypo
chr7	101784500	101784542	42	3	0.00333333	0.001	0.006	0.464	0.09	0.374	EVD68	Hyper
chr7	102066505	102066981	476	11	0.000636364	0	0.003	0.550636	0.0777273	0.472909	EVD68	Hyper
chr7	102524079	102524110	31	3	0.000666667	0	0.002	0.528667	0.945667	-0.417	EVD68	Hypo
chr7	104309329	104309430	101	3	0.004	0	0.007	0.778333	0.308333	0.47	EVD68	Hyper
chr7	104886030	104886136	106	3	0.001	0	0.002	0.414	0.903333	-0.489333	EVD68	Hypo
chr7	105274562	105274663	101	4	0.0005	0	0.002	0.567	0.112	0.455	EVD68	Hyper
chr7	105688359	105688481	122	3	0.00233333	0	0.005	0.514	0.925667	-0.411667	EVD68	Hypo
chr7	106243908	106244026	118	3	0.00366667	0	0.008	0.566667	0.924	-0.357333	EVD68	Hypo
chr7	107031758	107031917	159	3	0.000333333	0	0.001	0.604	0.954	-0.35	EVD68	Hypo
chr7	107476845	107476961	116	4	0.002	0	0.005	0.614	0.20325	0.41075	EVD68	Hyper
chr7	107707203	107707302	99	4	0.00475	0.003	0.007	0.569	0.9015	-0.3325	EVD68	Hypo
chr7	117413877	117413956	79	3	0.002	0.001	0.004	0.366333	0.032	0.334333	EVD68	Hyper
chr7	127479152	127479239	87	3	0.00133333	0	0.004	0.565333	0.964667	-0.399333	EVD68	Hypo
chr7	128100333	128100364	31	3	0.000666667	0	0.002	0.678	0.992667	-0.314667	EVD68	Hypo
chr7	130013872	130013911	39	3	0.00266667	0	0.005	0.588	0.922667	-0.334667	EVD68	Hypo
chr7	130019944	130020130	186	6	0.0015	0	0.003	0.446833	0.9055	-0.458667	EVD68	Hypo
chr7	130038775	130038854	79	4	0.00425	0	0.008	0.51825	0.1075	0.41075	EVD68	Hyper
chr7	130527285	130527327	42	3	0.00533333	0.005	0.006	0.290667	0.0506667	0.24	EVD68	Hyper
chr7	130695236	130695284	48	4	0.00025	0	0.001	0.48525	0.05725	0.428	EVD68	Hyper
chr7	130930269	130930318	49	4	0.00375	0.001	0.009	0.51725	0.96325	-0.446	EVD68	Hypo
chr7	132468678	132468738	60	3	0.006	0.005	0.007	0.734333	0.977333	-0.243	EVD68	Hypo
chr7	132940752	132940798	46	3	0.00433333	0	0.008	0.531333	0.183333	0.348	EVD68	Hyper
chr7	133378230	133378337	107	3	0.000333333	0	0.001	0.359333	0.909	-0.549667	EVD68	Hypo
chr7	133569132	133569379	247	3	0.00266667	0.002	0.004	0.600667	0.926	-0.325333	EVD68	Hypo
chr7	133994324	133994478	154	3	0.00233333	0.001	0.004	0.773	0.371333	0.401667	EVD68	Hyper
chr7	134212463	134212619	156	3	0.00166667	0	0.004	0.426333	0.892667	-0.466333	EVD68	Hypo
chr7	134849422	134849661	239	5	0.0016	0	0.007	0.8226	0.294	0.5286	EVD68	Hyper
chr7	134856562	134856615	53	4	0.00075	0	0.002	0.49925	0.06825	0.431	EVD68	Hyper
chr7	135433639	135433790	151	8	0.001125	0	0.003	0.49375	0.89625	-0.4025	EVD68	Hypo
chr7	135439619	135439682	63	4	0.0005	0	0.001	0.875	0.479	0.396	EVD68	Hyper
chr7	135458235	135458438	203	4	0.0045	0.001	0.009	0.58125	0.89525	-0.314	EVD68	Hypo
chr7	137871744	137871788	44	3	0.003	0.001	0.007	0.592	0.921333	-0.329333	EVD68	Hypo
chr7	139235180	139235325	145	3	0.001	0	0.003	0.579333	0.940667	-0.361333	EVD68	Hypo
chr7	139406476	139406519	43	3	0.00333333	0	0.009	0.471667	0.884	-0.412333	EVD68	Hypo
chr7	139821354	139821507	153	3	0.004	0.003	0.005	0.498333	0.820667	-0.322333	EVD68	Hypo
chr7	142161789	142162022	233	3	0.00366667	0.001	0.006	0.359333	0.05	0.309333	EVD68	Hyper
chr7	142190644	142190737	93	3	0.00233333	0.001	0.005	0.313667	0.0546667	0.259	EVD68	Hyper
chr7	142583296	142583404	108	5	0.0008	0	0.003	0.4838	0.9734	-0.4896	EVD68	Hypo
chr7	142709080	142709166	86	3	0.000333333	0	0.001	0.513	0.924333	-0.411333	EVD68	Hypo
chr7	143132254	143132285	31	3	0.00166667	0	0.004	0.627667	0.950667	-0.323	EVD68	Hypo
chr7	143432180	143432240	60	3	0.00333333	0	0.007	0.575667	0.156667	0.419	EVD68	Hyper
chr7	146056897	146056921	24	3	0.00366667	0.001	0.006	0.443333	0.806667	-0.363333	EVD68	Hypo
chr7	148768392	148768519	127	7	0.00185714	0	0.01	0.865714	0.489571	0.376143	EVD68	Hyper
chr7	149320188	149320269	81	3	0.00266667	0	0.007	0.610667	0.941667	-0.331	EVD68	Hypo
chr7	149567078	149567084	6	3	0.000333333	0	0.001	0.459	0.0496667	0.409333	EVD68	Hyper
chr7	149900070	149900133	63	3	0.003	0	0.008	0.471333	0.115	0.356333	EVD68	Hyper
chr7	150212707	150213126	419	6	0.00266667	0	0.009	0.474167	0.105167	0.369	EVD68	Hyper
chr7	150329305	150329486	181	5	0.0034	0	0.01	0.4322	0.0458	0.3864	EVD68	Hyper
chr7	150383031	150383205	174	3	0.001	0	0.003	0.312333	0	0.312333	EVD68	Hyper
chr7	150811605	150811633	28	8	0.000375	0	0.001	0.254	0.850375	-0.596375	EVD68	Hypo
chr7	150822940	150823041	101	11	0.000181818	0	0.001	0.291	0.897364	-0.606364	EVD68	Hypo
chr7	150904073	150904110	37	3	0.003	0.002	0.005	0.292333	0.0216667	0.270667	EVD68	Hyper
chr7	152272497	152272619	122	3	0.001	0	0.002	0.464667	0.924	-0.459333	EVD68	Hypo
chr7	155006672	155006749	77	4	0.0015	0	0.006	0.33175	0.8695	-0.53775	EVD68	Hypo
chr7	155153113	155153366	253	4	0.00375	0	0.007	0.7215	0.284	0.4375	EVD68	Hyper
chr7	156506888	156507072	184	3	0.003	0	0.008	0.7	0.960333	-0.260333	EVD68	Hypo
chr7	156943690	156943800	110	3	0.00466667	0	0.008	0.306333	0.776667	-0.470333	EVD68	Hypo
chr7	157333519	157333545	26	3	0.000666667	0	0.002	0.511	0.98	-0.469	EVD68	Hypo
chr7	157369895	157369960	65	5	0.0024	0	0.006	0.867	0.4552	0.4118	EVD68	Hyper
chr7	157461368	157461377	9	3	0.00533333	0.002	0.009	0.217	0.007	0.21	EVD68	Hyper
chr7	157461427	157461466	39	3	0.002	0	0.005	0.311333	0.0426667	0.268667	EVD68	Hyper
chr7	157531216	157531315	99	3	0.003	0	0.007	0.311	0.678667	-0.367667	EVD68	Hypo
chr7	157624958	157625038	80	3	0.000666667	0	0.002	0.621667	0.951333	-0.329667	EVD68	Hypo
chr7	158227007	158227220	213	3	0.000666667	0	0.002	0.515333	0.938	-0.422667	EVD68	Hypo
chr7	158505152	158505368	216	6	0.0045	0.001	0.01	0.376167	0.0631667	0.313	EVD68	Hyper
chr7	158612648	158612765	117	3	0	0	0	0.7	0.150667	0.549333	EVD68	Hyper
chr7	158614484	158614610	126	5	0.0028	0	0.007	0.6906	0.199	0.4916	EVD68	Hyper
chr8	529968	530010	42	3	0.00166667	0	0.005	0.698667	0.211333	0.487333	EVD68	Hyper
chr8	530385	530494	109	3	0.003	0.001	0.006	0.579333	0.155333	0.424	EVD68	Hyper
chr8	745127	745161	34	3	0.00166667	0	0.005	0.521667	0.925	-0.403333	EVD68	Hypo
chr8	810318	810491	173	3	0.00233333	0.001	0.004	0.576333	0.941667	-0.365333	EVD68	Hypo
chr8	1244228	1244265	37	4	0.00175	0	0.004	0.5845	0.9495	-0.365	EVD68	Hypo
chr8	1275310	1275353	43	4	0.003	0	0.007	0.601	0.918	-0.317	EVD68	Hypo
chr8	1402132	1402185	53	6	0.00166667	0	0.007	0.594667	0.9465	-0.351833	EVD68	Hypo
chr8	1423656	1423729	73	5	0.0036	0	0.01	0.5904	0.9306	-0.3402	EVD68	Hypo
chr8	1431159	1431230	71	6	0.00366667	0	0.009	0.796667	0.348667	0.448	EVD68	Hyper
chr8	1582301	1582348	47	3	0.00733333	0.006	0.01	0.653	0.333333	0.319667	EVD68	Hyper
chr8	1685494	1685536	42	3	0.001	0	0.002	0.426	0.9	-0.474	EVD68	Hypo
chr8	1860402	1860429	27	3	0.005	0.001	0.009	0.904	0.512333	0.391667	EVD68	Hyper
chr8	1908502	1908572	70	4	0.0015	0	0.003	0.38975	0.01875	0.371	EVD68	Hyper
chr8	1931592	1931628	36	3	0.004	0.001	0.009	0.885	0.523	0.362	EVD68	Hyper
chr8	1937833	1937913	80	3	0.006	0	0.01	0.421	0.093	0.328	EVD68	Hyper
chr8	1994570	1994644	74	3	0.002	0.001	0.004	0.365	0.798667	-0.433667	EVD68	Hypo
chr8	2126448	2126479	31	4	0.00375	0.001	0.008	0.58925	0.945	-0.35575	EVD68	Hypo
chr8	2239348	2239439	91	3	0.003	0	0.008	0.380667	0.115	0.265667	EVD68	Hyper
chr8	4940691	4940901	210	4	0	0	0	0.86025	0.28525	0.575	EVD68	Hyper
chr8	6148690	6148810	120	3	0.00266667	0	0.004	0.378667	0.0603333	0.318333	EVD68	Hyper
chr8	6875614	6875823	209	4	0.00125	0	0.005	0.53175	0.10675	0.425	EVD68	Hyper
chr8	6930349	6930383	34	3	0.00766667	0.006	0.009	0.688667	0.946333	-0.257667	EVD68	Hypo
chr8	8102256	8102415	159	5	0.0022	0	0.006	0.4852	0.0898	0.3954	EVD68	Hyper
chr8	8898385	8898524	139	3	0.00566667	0	0.01	0.641667	0.954333	-0.312667	EVD68	Hypo
chr8	8946403	8946452	49	3	0.00266667	0.002	0.003	0.344667	0.032	0.312667	EVD68	Hyper
chr8	9013241	9013286	45	3	0.00566667	0.003	0.008	0.522333	0.867667	-0.345333	EVD68	Hypo
chr8	9047317	9047343	26	3	0.000666667	0	0.001	0.533333	0.111	0.422333	EVD68	Hyper
chr8	9940134	9940238	104	4	0.00225	0.001	0.004	0.50825	0.0855	0.42275	EVD68	Hyper
chr8	10025046	10025068	22	3	0.004	0.004	0.004	0.594333	0.972667	-0.378333	EVD68	Hypo
chr8	10894516	10894576	60	3	0.004	0.001	0.009	0.465333	0.853	-0.387667	EVD68	Hypo
chr8	11108783	11108893	110	3	0.005	0.001	0.009	0.607333	0.231667	0.375667	EVD68	Hyper
chr8	11331665	11331898	233	5	0.0022	0	0.009	0.4778	0.893	-0.4152	EVD68	Hypo
chr8	11678001	11678085	84	3	0.00433333	0	0.008	0.446667	0.889667	-0.443	EVD68	Hypo
chr8	11711744	11711751	7	4	0.002	0	0.006	0.571	0.94175	-0.37075	EVD68	Hypo
chr8	12827999	12828030	31	3	0.003	0	0.006	0.679333	0.966333	-0.287	EVD68	Hypo
chr8	17198854	17198898	44	4	0.00325	0	0.008	0.3855	0.06525	0.32025	EVD68	Hyper
chr8	17248223	17248330	107	3	0.00366667	0.001	0.005	0.511	0.115	0.396	EVD68	Hyper
chr8	17324650	17324731	81	3	0.00233333	0	0.007	0.458667	0.888333	-0.429667	EVD68	Hypo
chr8	18823416	18823620	204	3	0.002	0	0.005	0.547	0.922667	-0.375667	EVD68	Hypo
chr8	18918872	18919045	173	4	0.001	0	0.002	0.536	0.9085	-0.3725	EVD68	Hypo
chr8	19373867	19373937	70	3	0.002	0	0.005	0.614667	0.924667	-0.31	EVD68	Hypo
chr8	19421582	19421747	165	5	0.003	0	0.008	0.4414	0.0702	0.3712	EVD68	Hyper
chr8	20367415	20367506	91	3	0	0	0	0.456333	0.0116667	0.444667	EVD68	Hyper
chr8	20897880	20897910	30	3	0.00333333	0.002	0.004	0.323	0.0383333	0.284667	EVD68	Hyper
chr8	23535189	23535253	64	3	0.00266667	0	0.007	0.586333	0.945667	-0.359333	EVD68	Hypo
chr8	23827716	23827797	81	3	0.00333333	0.001	0.005	0.592	0.958333	-0.366333	EVD68	Hypo
chr8	25052459	25052475	16	3	0.00366667	0.001	0.006	0.963	0.581	0.382	EVD68	Hyper
chr8	26433950	26433959	9	3	0.00266667	0.001	0.004	0.291	0.806333	-0.515333	EVD68	Hypo
chr8	26549005	26549028	23	3	0.007	0.002	0.01	0.427667	0.818	-0.390333	EVD68	Hypo
chr8	27468613	27468713	100	4	0.00125	0	0.003	0.58675	0.1145	0.47225	EVD68	Hyper
chr8	28209191	28209295	104	3	0.003	0.001	0.006	0.462667	0.867333	-0.404667	EVD68	Hypo
chr8	28627489	28627679	190	6	0.000666667	0	0.003	0.92	0.362	0.558	EVD68	Hyper
chr8	29399816	29399924	108	3	0.001	0	0.002	0.368667	0.822	-0.453333	EVD68	Hypo
chr8	29596556	29596568	12	3	0.00233333	0.001	0.003	0.633333	0.953333	-0.32	EVD68	Hypo
chr8	29886192	29886410	218	4	0.00275	0	0.01	0.707	0.226	0.481	EVD68	Hyper
chr8	30373634	30373753	119	4	0.0025	0.001	0.007	0.58825	0.94925	-0.361	EVD68	Hypo
chr8	31158015	31158189	174	3	0.00333333	0.002	0.005	0.697667	0.287333	0.410333	EVD68	Hyper
chr8	41819931	41819960	29	3	0.007	0.005	0.01	0.595667	0.217333	0.378333	EVD68	Hyper
chr8	42235226	42235286	60	3	0.00233333	0	0.004	0.559667	0.874	-0.314333	EVD68	Hypo
chr8	48175895	48175999	104	3	0.003	0	0.005	0.838333	0.393333	0.445	EVD68	Hyper
chr8	48675931	48676000	69	4	0.0025	0	0.008	0.56925	0.17875	0.3905	EVD68	Hyper
chr8	48775325	48775402	77	3	0.002	0.001	0.003	0.427667	0.078	0.349667	EVD68	Hyper
chr8	49609039	49609131	92	5	0.0018	0.001	0.004	0.6114	0.9548	-0.3434	EVD68	Hypo
chr8	52321784	52321811	27	3	0.000666667	0	0.002	0.916	0.334	0.582	EVD68	Hyper
chr8	54038531	54038708	177	3	0.005	0.001	0.008	0.468333	0.826	-0.357667	EVD68	Hypo
chr8	54645460	54645522	62	4	0.00375	0	0.006	0.44875	0.895	-0.44625	EVD68	Hypo
chr8	54780949	54781043	94	3	0.00433333	0.004	0.005	0.506333	0.873667	-0.367333	EVD68	Hypo
chr8	55121881	55122057	176	3	0.00133333	0	0.002	0.451667	0.109	0.342667	EVD68	Hyper
chr8	56058787	56058844	57	3	0.000333333	0	0.001	0.523	0.916667	-0.393667	EVD68	Hypo
chr8	56885464	56885496	32	3	0.00566667	0.002	0.009	0.298333	0.0476667	0.250667	EVD68	Hyper
chr8	59064795	59064873	78	3	0.004	0.002	0.007	0.435	0.117	0.318	EVD68	Hyper
chr8	59582114	59582182	68	3	0.00133333	0	0.004	0.417667	0.893333	-0.475667	EVD68	Hypo
chr8	60179386	60179490	104	3	0.003	0	0.008	0.639	0.931667	-0.292667	EVD68	Hypo
chr8	60195338	60195373	35	4	0.0025	0	0.006	0.42475	0.045	0.37975	EVD68	Hyper
chr8	61694624	61694853	229	3	0.00466667	0	0.008	0.509667	0.906667	-0.397	EVD68	Hypo
chr8	65117194	65117322	128	3	0.00166667	0	0.003	0.338333	0.81	-0.471667	EVD68	Hypo
chr8	65732629	65732664	35	3	0.00233333	0	0.004	0.540333	0.896667	-0.356333	EVD68	Hypo
chr8	66087247	66087469	222	3	0.00533333	0.001	0.009	0.310333	0.0376667	0.272667	EVD68	Hyper
chr8	67460927	67461315	388	3	0.00166667	0	0.003	0.420333	0.764667	-0.344333	EVD68	Hypo
chr8	67561135	67561333	198	4	0.00175	0	0.005	0.595	0.97575	-0.38075	EVD68	Hypo
chr8	67815082	67815288	206	3	0.00133333	0	0.003	0.463667	0.855333	-0.391667	EVD68	Hypo
chr8	67975874	67975895	21	3	0.00166667	0.001	0.003	0.361	0.0336667	0.327333	EVD68	Hyper
chr8	68588255	68588496	241	3	0.00333333	0	0.01	0.533667	0.92	-0.386333	EVD68	Hypo
chr8	71521489	71521636	147	4	0.001	0	0.003	0.5605	0.12675	0.43375	EVD68	Hyper
chr8	71971622	71971926	304	4	0.0025	0	0.005	0.374	0.78675	-0.41275	EVD68	Hypo
chr8	73233632	73233687	55	3	0.00266667	0	0.006	0.402	0.858667	-0.456667	EVD68	Hypo
chr8	74295703	74295748	45	3	0.000666667	0	0.001	0.560667	0.97	-0.409333	EVD68	Hypo
chr8	74808074	74808267	193	3	0.00333333	0	0.01	0.476667	0.066	0.410667	EVD68	Hyper
chr8	75206563	75206688	125	3	0.00733333	0.003	0.01	0.620667	0.905	-0.284333	EVD68	Hypo
chr8	80884706	80884939	233	3	0.00466667	0	0.007	0.688667	0.956667	-0.268	EVD68	Hypo
chr8	82482094	82482283	189	3	0.002	0	0.005	0.458	0.882333	-0.424333	EVD68	Hypo
chr8	86928481	86928705	224	3	0.00333333	0	0.007	0.503	0.911667	-0.408667	EVD68	Hypo
chr8	87061303	87061525	222	3	0.00233333	0	0.006	0.478	0.0876667	0.390333	EVD68	Hyper
chr8	89055894	89056125	231	4	0.00425	0	0.007	0.579	0.9355	-0.3565	EVD68	Hypo
chr8	94594841	94594936	95	3	0.005	0.001	0.01	0.604667	0.924	-0.319333	EVD68	Hypo
chr8	95918083	95918164	81	3	0.000666667	0	0.001	0.412667	0.036	0.376667	EVD68	Hyper
chr8	98244637	98244787	150	3	0.00166667	0.001	0.003	0.317	0.765667	-0.448667	EVD68	Hypo
chr8	98775475	98775654	179	3	0.00566667	0.001	0.009	0.621667	0.928	-0.306333	EVD68	Hypo
chr8	98792607	98792640	33	3	0.000666667	0	0.002	0.734333	0.306667	0.427667	EVD68	Hyper
chr8	101470850	101471016	166	3	0	0	0	0.471333	0.926	-0.454667	EVD68	Hypo
chr8	101693286	101693800	514	6	0.00483333	0	0.01	0.552333	0.881333	-0.329	EVD68	Hypo
chr8	102015530	102015546	16	4	0.005	0.002	0.007	0.57525	0.933	-0.35775	EVD68	Hypo
chr8	102449748	102449972	224	3	0.008	0.005	0.01	0.622333	0.951333	-0.329	EVD68	Hypo
chr8	102457308	102457386	78	4	0.00325	0.001	0.007	0.546	0.91125	-0.36525	EVD68	Hypo
chr8	102586287	102586328	41	3	0.00266667	0.001	0.004	0.598667	0.904333	-0.305667	EVD68	Hypo
chr8	102729682	102729780	98	3	0.005	0.001	0.008	0.440333	0.787333	-0.347	EVD68	Hypo
chr8	103135436	103135586	150	3	0.002	0.001	0.004	0.530667	0.126	0.404667	EVD68	Hyper
chr8	105342405	105342449	44	3	0.000333333	0	0.001	0.330333	0.031	0.299333	EVD68	Hyper
chr8	105342493	105342557	64	5	0.004	0.001	0.01	0.417	0.0594	0.3576	EVD68	Hyper
chr8	107526523	107526720	197	3	0.00466667	0.001	0.008	0.391667	0.084	0.307667	EVD68	Hyper
chr8	110598208	110598318	110	4	0.0025	0	0.008	0.516	0.915	-0.399	EVD68	Hypo
chr8	116441348	116441534	186	4	0	0	0	0.84825	0.19675	0.6515	EVD68	Hyper
chr8	122124419	122124713	294	3	0.004	0.002	0.006	0.682333	0.957333	-0.275	EVD68	Hypo
chr8	124247762	124247934	172	3	0.00233333	0	0.007	0.540667	0.921	-0.380333	EVD68	Hypo
chr8	124455549	124455678	129	4	0.00075	0	0.003	0.51625	0.94	-0.42375	EVD68	Hypo
chr8	124756195	124756330	135	3	0	0	0	0.480333	0.013	0.467333	EVD68	Hyper
chr8	125192722	125192946	224	3	0.00233333	0.001	0.003	0.345	0.696	-0.351	EVD68	Hypo
chr8	125214799	125214869	70	3	0.005	0	0.01	0.581667	0.880667	-0.299	EVD68	Hypo
chr8	125846760	125846875	115	3	0.003	0.002	0.005	0.529667	0.927667	-0.398	EVD68	Hypo
chr8	127592273	127592452	179	3	0.006	0.001	0.009	0.537333	0.912	-0.374667	EVD68	Hypo
chr8	128447435	128447546	111	4	0	0	0	0.772	0.2645	0.5075	EVD68	Hyper
chr8	129329290	129329487	197	4	0.0015	0	0.005	0.54975	0.92275	-0.373	EVD68	Hypo
chr8	129806961	129807081	120	3	0.005	0.003	0.007	0.557333	0.916667	-0.359333	EVD68	Hypo
chr8	130695795	130695813	18	3	0.00266667	0	0.008	0.408333	0.092	0.316333	EVD68	Hyper
chr8	130852003	130852151	148	3	0.004	0	0.009	0.587667	0.929	-0.341333	EVD68	Hypo
chr8	130950596	130950657	61	3	0.007	0.001	0.01	0.438	0.867	-0.429	EVD68	Hypo
chr8	131772442	131772578	136	3	0.00433333	0	0.01	0.5	0.891667	-0.391667	EVD68	Hypo
chr8	133459039	133459156	117	3	0	0	0	0.363333	0.015	0.348333	EVD68	Hyper
chr8	133942651	133942754	103	4	0.0055	0.003	0.01	0.658	0.956	-0.298	EVD68	Hypo
chr8	134334002	134334063	61	3	0	0	0	0.653	0.0916667	0.561333	EVD68	Hyper
chr8	134415251	134415279	28	3	0.002	0	0.006	0.73	0.974	-0.244	EVD68	Hypo
chr8	134927922	134928025	103	3	0.004	0.001	0.008	0.524667	0.148333	0.376333	EVD68	Hyper
chr8	135316149	135316501	352	3	0.002	0	0.005	0.903	0.466	0.437	EVD68	Hyper
chr8	135699890	135699934	44	3	0.000333333	0	0.001	0.422333	0.0343333	0.388	EVD68	Hyper
chr8	137524569	137524640	71	3	0.00433333	0.001	0.008	0.623667	0.929667	-0.306	EVD68	Hypo
chr8	139758254	139758294	40	3	0	0	0	0.510667	0.924	-0.413333	EVD68	Hypo
chr8	140435135	140435223	88	4	0.00025	0	0.001	0.422	0.05375	0.36825	EVD68	Hyper
chr8	140645852	140645951	99	3	0.00133333	0	0.002	0.659	0.963667	-0.304667	EVD68	Hypo
chr8	140945751	140945810	59	5	0.0062	0.003	0.01	0.4746	0.158	0.3166	EVD68	Hyper
chr8	140952837	140952917	80	3	0.00233333	0	0.004	0.638333	0.221333	0.417	EVD68	Hyper
chr8	140988580	140988790	210	3	0.00333333	0.001	0.007	0.431	0.0956667	0.335333	EVD68	Hyper
chr8	141114923	141115018	95	3	0	0	0	0.488	0.057	0.431	EVD68	Hyper
chr8	141737460	141737748	288	3	0.005	0.001	0.01	0.662	0.961	-0.299	EVD68	Hypo
chr8	143015327	143015393	66	5	0.0022	0	0.006	0.483	0.932	-0.449	EVD68	Hypo
chr8	143127754	143127911	157	5	0.0028	0	0.009	0.5224	0.8988	-0.3764	EVD68	Hypo
chr8	143182797	143183135	338	4	0.00575	0.003	0.009	0.41525	0.754	-0.33875	EVD68	Hypo
chr8	143253183	143253472	289	6	0.000666667	0	0.001	0.258167	0.862167	-0.604	EVD68	Hypo
chr8	143463667	143463691	24	4	0.00375	0.001	0.007	0.651	0.97525	-0.32425	EVD68	Hypo
chr8	143475178	143475211	33	3	0.00333333	0.002	0.006	0.347333	0.054	0.293333	EVD68	Hyper
chr8	143656171	143656209	38	5	0.0028	0.001	0.006	0.6148	0.9846	-0.3698	EVD68	Hypo
chr8	143744615	143744694	79	3	0.001	0	0.002	0.721333	0.225	0.496333	EVD68	Hyper
chr8	143844011	143844029	18	3	0.00266667	0	0.004	0.559	0.932333	-0.373333	EVD68	Hypo
chr8	144252269	144252582	313	5	0.0024	0	0.007	0.5354	0.9126	-0.3772	EVD68	Hypo
chr8	144408535	144408606	71	5	0.0032	0.001	0.009	0.5972	0.1648	0.4324	EVD68	Hyper
chr8	144408624	144408660	36	3	0.000333333	0	0.001	0.708	0.137	0.571	EVD68	Hyper
chr8	144639112	144639234	122	5	0.0006	0	0.002	0.4398	0.0272	0.4126	EVD68	Hyper
chr8	145900710	145900881	171	7	0.00285714	0	0.009	0.383	0.0521429	0.330857	EVD68	Hyper
chr8	145912775	145912810	35	3	0.006	0.001	0.01	0.444333	0.0843333	0.36	EVD68	Hyper
chr9	1048965	1049087	122	7	0.00371429	0.001	0.006	0.498857	0.101429	0.397429	EVD68	Hyper
chr9	3576433	3576507	74	3	0.00566667	0.002	0.01	0.366667	0.0806667	0.286	EVD68	Hyper
chr9	5574454	5574497	43	3	0.00266667	0	0.008	0.515667	0.967	-0.451333	EVD68	Hypo
chr9	5844627	5844657	30	3	0.00333333	0.001	0.008	0.419333	0.044	0.375333	EVD68	Hyper
chr9	8569965	8570103	138	4	0.0035	0.001	0.006	0.76825	0.3785	0.38975	EVD68	Hyper
chr9	8698340	8698425	85	3	0.00133333	0	0.003	0.531667	0.168667	0.363	EVD68	Hyper
chr9	9999114	9999195	81	4	0.0005	0	0.001	0.36025	0.00675	0.3535	EVD68	Hyper
chr9	11033226	11033276	50	3	0	0	0	0.463	0.916667	-0.453667	EVD68	Hypo
chr9	13953144	13953169	25	3	0.002	0.001	0.003	0.619667	0.950333	-0.330667	EVD68	Hypo
chr9	14307111	14307284	173	3	0.006	0.002	0.008	0.544333	0.904	-0.359667	EVD68	Hypo
chr9	15427981	15428033	52	3	0.00266667	0.001	0.005	0.509667	0.923333	-0.413667	EVD68	Hypo
chr9	19103453	19103509	56	3	0.00233333	0.001	0.003	0.664	0.989	-0.325	EVD68	Hypo
chr9	20236622	20236775	153	3	0.003	0	0.009	0.560667	0.915333	-0.354667	EVD68	Hypo
chr9	20665696	20665767	71	3	0	0	0	0.515667	0.958333	-0.442667	EVD68	Hypo
chr9	21549615	21549665	50	3	0.00433333	0.003	0.006	0.580333	0.899333	-0.319	EVD68	Hypo
chr9	23663610	23663656	46	3	0.00466667	0.002	0.007	0.638333	0.919	-0.280667	EVD68	Hypo
chr9	24487163	24487554	391	3	0.00233333	0	0.004	0.407667	0.833667	-0.426	EVD68	Hypo
chr9	27505786	27505951	165	4	0.00375	0.001	0.008	0.4655	0.87675	-0.41125	EVD68	Hypo
chr9	27654883	27654905	22	3	0.00133333	0	0.003	0.47	0.932667	-0.462667	EVD68	Hypo
chr9	27689003	27689032	29	3	0.000666667	0	0.002	0.523333	0.915333	-0.392	EVD68	Hypo
chr9	34253058	34253218	160	3	0.00366667	0	0.01	0.506667	0.151333	0.355333	EVD68	Hyper
chr9	36826260	36826351	91	3	0.00333333	0	0.009	0.489	0.898333	-0.409333	EVD68	Hypo
chr9	37625446	37625479	33	3	0.00666667	0	0.01	0.318667	0.0363333	0.282333	EVD68	Hyper
chr9	37964247	37964321	74	3	0.003	0.001	0.005	0.605667	0.941	-0.335333	EVD68	Hypo
chr9	38346969	38347046	77	3	0.00466667	0.002	0.008	0.372667	0.867333	-0.494667	EVD68	Hypo
chr9	38478719	38478783	64	3	0.00266667	0	0.006	0.646667	0.97	-0.323333	EVD68	Hypo
chr9	38683518	38683583	65	3	0.00266667	0.001	0.004	0.912333	0.577333	0.335	EVD68	Hyper
chr9	73900433	73900447	14	3	0.00133333	0	0.004	0.479333	0.934333	-0.455	EVD68	Hypo
chr9	76233177	76233499	322	3	0.00233333	0	0.006	0.291667	0.644	-0.352333	EVD68	Hypo
chr9	76740928	76740958	30	3	0.000333333	0	0.001	0.474	0.911	-0.437	EVD68	Hypo
chr9	76899436	76899652	216	3	0.003	0.002	0.005	0.621667	0.959	-0.337333	EVD68	Hypo
chr9	78998080	78998335	255	3	0.004	0	0.008	0.690333	0.976	-0.285667	EVD68	Hypo
chr9	79152396	79152443	47	3	0.00166667	0	0.005	0.680667	0.987	-0.306333	EVD68	Hypo
chr9	79991192	79991300	108	3	0.00266667	0	0.006	0.666	0.989333	-0.323333	EVD68	Hypo
chr9	80461026	80461056	30	3	0.001	0	0.003	0.590667	0.2	0.390667	EVD68	Hyper
chr9	81221106	81221149	43	3	0.00166667	0	0.005	0.352667	0.844	-0.491333	EVD68	Hypo
chr9	84080728	84080826	98	3	0.00233333	0.001	0.004	0.325	0.0443333	0.280667	EVD68	Hyper
chr9	84441769	84441859	90	3	0.00633333	0.004	0.009	0.650667	0.961333	-0.310667	EVD68	Hypo
chr9	84457645	84457848	203	4	0.0025	0	0.006	0.5285	0.91325	-0.38475	EVD68	Hypo
chr9	86087682	86087914	232	3	0.005	0.001	0.008	0.390667	0.0656667	0.325	EVD68	Hyper
chr9	86822222	86822375	153	3	0.00633333	0.001	0.009	0.337	0.0646667	0.272333	EVD68	Hyper
chr9	87062825	87062837	12	3	0.00166667	0.001	0.003	0.651333	0.972	-0.320667	EVD68	Hypo
chr9	88048108	88048257	149	4	0.00025	0	0.001	0.4635	0.9245	-0.461	EVD68	Hypo
chr9	89379275	89379400	125	4	0.00025	0	0.001	0.4415	0.85675	-0.41525	EVD68	Hypo
chr9	90559230	90559266	36	3	0	0	0	0.694333	0.186333	0.508	EVD68	Hyper
chr9	90793994	90794078	84	3	0.00133333	0	0.004	0.418667	0.0816667	0.337	EVD68	Hyper
chr9	91409098	91409225	127	3	0.00566667	0.001	0.01	0.464333	0.0933333	0.371	EVD68	Hyper
chr9	91538755	91538775	20	3	0.003	0.001	0.006	0.504	0.124	0.38	EVD68	Hyper
chr9	91994503	91994692	189	6	0.0005	0	0.001	0.470167	0.0208333	0.449333	EVD68	Hyper
chr9	92271829	92271892	63	3	0.00233333	0	0.005	0.388333	0.0493333	0.339	EVD68	Hyper
chr9	93762353	93762384	31	4	0.00125	0	0.005	0.5925	0.94025	-0.34775	EVD68	Hypo
chr9	93919426	93919461	35	3	0.00433333	0	0.007	0.646333	0.950333	-0.304	EVD68	Hypo
chr9	94187714	94187818	104	4	0.00325	0	0.007	0.52425	0.088	0.43625	EVD68	Hyper
chr9	94422469	94422720	251	3	0.00233333	0	0.006	0.551	0.911333	-0.360333	EVD68	Hypo
chr9	95821785	95821957	172	9	0.00133333	0	0.005	0.426111	0.0251111	0.401	EVD68	Hyper
chr9	96241938	96242199	261	3	0.00533333	0.002	0.007	0.585333	0.274333	0.311	EVD68	Hyper
chr9	97064760	97064797	37	3	0.001	0	0.002	0.375667	0.89	-0.514333	EVD68	Hypo
chr9	98125374	98125461	87	5	0.0006	0	0.003	0.502	0.8904	-0.3884	EVD68	Hypo
chr9	98324279	98324490	211	3	0.00266667	0	0.008	0.501667	0.117333	0.384333	EVD68	Hyper
chr9	98949692	98949701	9	3	0.00433333	0	0.01	0.485	0.936	-0.451	EVD68	Hypo
chr9	99685050	99685178	128	4	0.0035	0.001	0.006	0.3795	0.04825	0.33125	EVD68	Hyper
chr9	100669048	100669064	16	3	0.005	0.002	0.01	0.280333	0.00866667	0.271667	EVD68	Hyper
chr9	100835726	100835816	90	5	0.0056	0.001	0.01	0.6536	0.96	-0.3064	EVD68	Hypo
chr9	100849927	100849984	57	4	0.00225	0	0.004	0.17625	0.65875	-0.4825	EVD68	Hypo
chr9	100882246	100882388	142	3	0.002	0.001	0.004	0.432333	0.035	0.397333	EVD68	Hyper
chr9	101042910	101043111	201	5	0.002	0	0.008	0.4788	0.8776	-0.3988	EVD68	Hypo
chr9	101464201	101464261	60	3	0.001	0	0.002	0.562	0.921	-0.359	EVD68	Hypo
chr9	101800987	101801058	71	3	0	0	0	0.365	0.907667	-0.542667	EVD68	Hypo
chr9	111026687	111026818	131	3	0.004	0.003	0.005	0.498667	0.122333	0.376333	EVD68	Hyper
chr9	112078561	112078597	36	3	0.00333333	0	0.009	0.596667	0.15	0.446667	EVD68	Hyper
chr9	112197036	112197138	102	3	0.00333333	0	0.009	0.512667	0.935333	-0.422667	EVD68	Hypo
chr9	112890035	112890072	37	4	0.0005	0	0.002	0.43325	0.056	0.37725	EVD68	Hyper
chr9	113355085	113355119	34	3	0.00466667	0.002	0.008	0.571	0.884667	-0.313667	EVD68	Hypo
chr9	114604108	114604131	23	3	0.000666667	0	0.002	0.309	0	0.309	EVD68	Hyper
chr9	115040836	115041164	328	7	0.00228571	0	0.007	0.592857	0.925429	-0.332571	EVD68	Hypo
chr9	115822306	115822361	55	4	0.0005	0	0.002	0.27	0.05575	0.21425	EVD68	Hyper
chr9	115822387	115822477	90	10	0.0037	0	0.009	0.3436	0.131	0.2126	EVD68	Hyper
chr9	115823709	115824080	371	12	8.33333e-05	0	0.001	0.504167	0.0745	0.429667	EVD68	Hyper
chr9	115824232	115824299	67	4	0.00025	0	0.001	0.41475	0.0865	0.32825	EVD68	Hyper
chr9	115824411	115824519	108	6	0.00233333	0	0.01	0.686667	0.215833	0.470833	EVD68	Hyper
chr9	115824654	115824740	86	6	0	0	0	0.521333	0.1135	0.407833	EVD68	Hyper
chr9	115825239	115825638	399	17	0.000941176	0	0.008	0.715706	0.304176	0.411529	EVD68	Hyper
chr9	115825714	115825768	54	3	0.00433333	0.001	0.01	0.759333	0.272333	0.487	EVD68	Hyper
chr9	115842639	115842908	269	8	0.0005	0	0.004	0.540125	0.145875	0.39425	EVD68	Hyper
chr9	115851226	115851317	91	6	0	0	0	0.388167	0.052	0.336167	EVD68	Hyper
chr9	115851352	115851491	139	3	0.002	0.001	0.004	0.324667	0.0446667	0.28	EVD68	Hyper
chr9	116766840	116766872	32	3	0.000333333	0	0.001	0.560667	0.0423333	0.518333	EVD68	Hyper
chr9	116994553	116994589	36	3	0	0	0	0.621667	0.981333	-0.359667	EVD68	Hypo
chr9	123987639	123987744	105	3	0.00333333	0.002	0.005	0.460333	0.840333	-0.38	EVD68	Hypo
chr9	124487326	124487399	73	3	0.000333333	0	0.001	0.421333	0.862667	-0.441333	EVD68	Hypo
chr9	124704659	124704752	93	3	0.00366667	0.002	0.005	0.661333	0.950667	-0.289333	EVD68	Hypo
chr9	125099033	125099173	140	3	0.000333333	0	0.001	0.485	0.932	-0.447	EVD68	Hypo
chr9	125105420	125105471	51	3	0.00333333	0.001	0.006	0.557	0.927333	-0.370333	EVD68	Hypo
chr9	125108904	125108916	12	4	0	0	0	0.42625	0.98325	-0.557	EVD68	Hypo
chr9	125578748	125578814	66	3	0.00466667	0.003	0.007	0.326667	0.0346667	0.292	EVD68	Hyper
chr9	126090129	126090175	46	3	0	0	0	0.501333	0.968667	-0.467333	EVD68	Hypo
chr9	126101784	126101985	201	13	0.00238462	0	0.006	0.492462	0.150308	0.342154	EVD68	Hyper
chr9	126169943	126169963	20	3	0.00166667	0	0.004	0.624	0.963	-0.339	EVD68	Hypo
chr9	126595288	126595382	94	4	0.00275	0	0.009	0.502	0.11025	0.39175	EVD68	Hyper
chr9	127027661	127027757	96	4	0.00075	0	0.003	0.65075	0.12275	0.528	EVD68	Hyper
chr9	127060033	127060111	78	5	0.0006	0	0.002	0.4182	0.9278	-0.5096	EVD68	Hypo
chr9	127084901	127085189	288	6	0.00166667	0	0.008	0.679667	0.1815	0.498167	EVD68	Hyper
chr9	127104830	127104874	44	3	0.001	0	0.002	0.603333	0.144333	0.459	EVD68	Hyper
chr9	127448875	127449051	176	3	0.00433333	0.002	0.009	0.381333	0.0816667	0.299667	EVD68	Hyper
chr9	127520104	127520223	119	3	0.00133333	0	0.003	0.419667	0.0903333	0.329333	EVD68	Hyper
chr9	127607977	127608133	156	3	0.003	0.001	0.006	0.690333	0.948	-0.257667	EVD68	Hypo
chr9	128175538	128175603	65	3	0.000333333	0	0.001	0.492	0.086	0.406	EVD68	Hyper
chr9	129571860	129571989	129	3	0.000333333	0	0.001	0.574333	0.939	-0.364667	EVD68	Hypo
chr9	129917110	129917417	307	4	0.00075	0	0.002	0.511	0.89425	-0.38325	EVD68	Hypo
chr9	129950172	129950401	229	3	0.003	0	0.009	0.506	0.923	-0.417	EVD68	Hypo
chr9	130513933	130513982	49	3	0.00333333	0.001	0.007	0.403333	0.892333	-0.489	EVD68	Hypo
chr9	130625596	130625759	163	3	0.003	0	0.008	0.579667	0.150667	0.429	EVD68	Hyper
chr9	130663591	130663758	167	3	0.00266667	0	0.006	0.679667	0.958	-0.278333	EVD68	Hypo
chr9	130833121	130833169	48	3	0.00266667	0	0.008	0.619667	0.123333	0.496333	EVD68	Hyper
chr9	131889810	131889908	98	3	0.00266667	0	0.006	0.58	0.180667	0.399333	EVD68	Hyper
chr9	132040815	132040870	55	3	0.002	0	0.006	0.476667	0.912667	-0.436	EVD68	Hypo
chr9	132109642	132109785	143	3	0.00166667	0	0.005	0.401	0.0303333	0.370667	EVD68	Hyper
chr9	132385876	132385918	42	3	0.00366667	0.001	0.006	0.371333	0.065	0.306333	EVD68	Hyper
chr9	132481928	132481983	55	3	0.003	0	0.008	0.497	0.914333	-0.417333	EVD68	Hypo
chr9	132806235	132806310	75	3	0.00233333	0	0.006	0.495667	0.899667	-0.404	EVD68	Hypo
chr9	132959370	132959390	20	3	0.00266667	0.002	0.004	0.563667	0.941	-0.377333	EVD68	Hypo
chr9	133227707	133227766	59	4	0.00275	0	0.008	0.47775	0.87525	-0.3975	EVD68	Hypo
chr9	134128109	134128167	58	4	0.0015	0	0.003	0.442	0.06575	0.37625	EVD68	Hyper
chr9	134132204	134132237	33	3	0.00266667	0.002	0.004	0.383333	0.0353333	0.348	EVD68	Hyper
chr9	134150784	134150920	136	3	0.006	0.002	0.009	0.423333	0.0856667	0.337667	EVD68	Hyper
chr9	134460366	134460404	38	3	0.003	0.001	0.005	0.374667	0.031	0.343667	EVD68	Hyper
chr9	134478767	134478799	32	3	0.00466667	0.002	0.009	0.377667	0	0.377667	EVD68	Hyper
chr9	134701047	134701094	47	3	0.000333333	0	0.001	0.336667	0.880333	-0.543667	EVD68	Hypo
chr9	135259157	135259234	77	4	0.0015	0	0.005	0.46875	0.05975	0.409	EVD68	Hyper
chr9	135685276	135685442	166	3	0.00166667	0	0.003	0.249	0.00566667	0.243333	EVD68	Hyper
chr9	135988459	135988528	69	4	0	0	0	0.53525	0.08775	0.4475	EVD68	Hyper
chr9	136009108	136009324	216	4	0.00275	0	0.007	0.1665	0.57475	-0.40825	EVD68	Hypo
chr9	136339371	136339466	95	3	0.00333333	0	0.009	0.375667	0.0353333	0.340333	EVD68	Hyper
chr9	136621709	136621794	85	3	0.00266667	0	0.006	0.511333	0.892	-0.380667	EVD68	Hypo
chr9	136707561	136707643	82	4	0.0075	0.006	0.009	0.47975	0.80975	-0.33	EVD68	Hypo
chr9	136780392	136780492	100	4	0.004	0	0.008	0.478	0.11775	0.36025	EVD68	Hyper
chr9	136877746	136877794	48	3	0	0	0	0	0.966667	-0.966667	EVD68	Hypo
chr9	137126144	137126216	72	3	0.00133333	0	0.004	0.647667	0.983667	-0.336	EVD68	Hypo
chr9	137221402	137221518	116	4	0.001	0	0.003	0.424	0.9445	-0.5205	EVD68	Hypo
chr9	137269374	137269421	47	3	0.000333333	0	0.001	0.424333	0.0113333	0.413	EVD68	Hyper
chr9	137437899	137437977	78	6	0.000666667	0	0.003	0.608	0.104	0.504	EVD68	Hyper
chr9	137462979	137462995	16	3	0.00666667	0.001	0.01	0.696667	0.975333	-0.278667	EVD68	Hypo
chr9	137477985	137478050	65	3	0.00466667	0.001	0.009	0.739	0.309	0.43	EVD68	Hyper
chr9	137558909	137559058	149	3	0	0	0	0.678	0.195333	0.482667	EVD68	Hyper
chr9	137624290	137624365	75	4	0.0015	0	0.004	0.66675	0.98625	-0.3195	EVD68	Hypo
chr9	137663196	137663259	63	5	0.0016	0	0.004	0.4194	0.046	0.3734	EVD68	Hyper
chr9	138343724	138343985	261	3	0.00366667	0.001	0.006	0.575333	0.87	-0.294667	EVD68	Hypo
chr9	138875518	138875745	227	3	0.00266667	0.001	0.005	0.623333	0.954333	-0.331	EVD68	Hypo
chr9	138968206	138968422	216	9	0.000666667	0	0.002	0.477	0.0548889	0.422111	EVD68	Hyper
chr9	138973231	138973324	93	4	0.0015	0	0.003	0.46775	0.95075	-0.483	EVD68	Hypo
chr9	138976245	138976261	16	3	0.00166667	0.001	0.002	0.960667	0.45	0.510667	EVD68	Hyper
chr9	139111410	139111514	104	4	0.00175	0.001	0.004	0.4565	0.8475	-0.391	EVD68	Hypo
chr9	139513100	139513119	19	3	0.003	0.002	0.004	0.302667	0.0263333	0.276333	EVD68	Hyper
chr9	139543183	139543339	156	4	0.00475	0.002	0.007	0.59825	0.22325	0.375	EVD68	Hyper
chr9	139770583	139770595	12	3	0.00433333	0	0.009	0.621333	0.977667	-0.356333	EVD68	Hypo
chr9	140066895	140067350	455	5	0.0028	0	0.007	0.6076	0.1134	0.4942	EVD68	Hyper
chr9	140382177	140382188	11	3	0.00133333	0	0.002	0.708667	1	-0.291333	EVD68	Hypo
chr9	140503672	140503811	139	4	0.00175	0	0.003	0.51475	0.112	0.40275	EVD68	Hyper
chr9	140542195	140542300	105	3	0.00133333	0	0.004	0.425333	0.025	0.400333	EVD68	Hyper
chr9	140615285	140615371	86	3	0	0	0	0.575667	0.958667	-0.383	EVD68	Hypo
chr9	140787433	140787465	32	4	0.0015	0	0.003	0.57575	0.95075	-0.375	EVD68	Hypo
chr10	173909	173981	72	6	0.00183333	0	0.006	0.425833	0.0646667	0.361167	EVD68	Hyper
chr10	304099	304238	139	4	0.00275	0	0.01	0.56775	0.108	0.45975	EVD68	Hyper
chr10	601551	601639	88	3	0.002	0	0.005	0.584667	0.930333	-0.345667	EVD68	Hypo
chr10	832071	832108	37	3	0.00333333	0	0.01	0.872333	0.377667	0.494667	EVD68	Hyper
chr10	1331709	1331767	58	3	0.00566667	0.002	0.009	0.560333	0.900333	-0.34	EVD68	Hypo
chr10	1502816	1503093	277	4	0.00025	0	0.001	0.3835	0.8235	-0.44	EVD68	Hypo
chr10	3085018	3085061	43	4	0.00075	0	0.001	0.66025	0.21	0.45025	EVD68	Hyper
chr10	3138388	3138670	282	11	0.000909091	0	0.004	0.669636	0.187455	0.482182	EVD68	Hyper
chr10	3382109	3382181	72	5	0.0016	0	0.003	0.416	0.0532	0.3628	EVD68	Hyper
chr10	3695203	3695284	81	3	0	0	0	0.731333	0.122333	0.609	EVD68	Hyper
chr10	3815221	3815384	163	6	0.00216667	0	0.008	0.540333	0.0943333	0.446	EVD68	Hyper
chr10	3938493	3938552	59	4	0.002	0	0.006	0.3885	0.05	0.3385	EVD68	Hyper
chr10	4054278	4054352	74	3	0.00366667	0.002	0.005	0.638	0.929667	-0.291667	EVD68	Hypo
chr10	4163855	4163898	43	3	0.00366667	0	0.006	0.549	0.136	0.413	EVD68	Hyper
chr10	5551450	5551502	52	3	0.00166667	0.001	0.002	0.682	0.972	-0.29	EVD68	Hypo
chr10	5627126	5627207	81	3	0.00266667	0	0.007	0.550333	0.931667	-0.381333	EVD68	Hypo
chr10	5652793	5652817	24	3	0.002	0	0.006	0.565	0.928333	-0.363333	EVD68	Hypo
chr10	5735301	5735354	53	3	0.00133333	0	0.003	0.776333	0.368	0.408333	EVD68	Hyper
chr10	5817804	5817825	21	3	0.000666667	0	0.001	0.507333	0.119333	0.388	EVD68	Hyper
chr10	5874469	5874559	90	3	0.00333333	0	0.009	0.944667	0.514	0.430667	EVD68	Hyper
chr10	6213829	6213931	102	4	0	0	0	0.82575	0.2845	0.54125	EVD68	Hyper
chr10	6237881	6238080	199	3	0.00366667	0.002	0.006	0.756333	0.262667	0.493667	EVD68	Hyper
chr10	6443003	6443031	28	3	0.00466667	0.001	0.009	0.370667	0.0603333	0.310333	EVD68	Hyper
chr10	6828928	6829161	233	4	0.0025	0	0.008	0.43725	0.85575	-0.4185	EVD68	Hypo
chr10	8099018	8099218	200	5	0.0026	0.001	0.007	0.3628	0.0312	0.3316	EVD68	Hyper
chr10	8477479	8477646	167	3	0.00366667	0.001	0.008	0.514	0.872	-0.358	EVD68	Hypo
chr10	10549042	10549074	32	3	0.001	0	0.003	0.864667	0.392667	0.472	EVD68	Hyper
chr10	11212537	11212774	237	5	0.0012	0	0.004	0.4986	0.0954	0.4032	EVD68	Hyper
chr10	11212910	11213324	414	3	0.002	0	0.006	0.477667	0.0696667	0.408	EVD68	Hyper
chr10	11220613	11220702	89	3	0.00366667	0.001	0.007	0.408667	0.0836667	0.325	EVD68	Hyper
chr10	11222452	11222604	152	5	0.0048	0.001	0.008	0.3506	0.0572	0.2934	EVD68	Hyper
chr10	11247224	11247265	41	5	0.003	0.001	0.009	0.6428	0.949	-0.3062	EVD68	Hypo
chr10	11371476	11371558	82	3	0.002	0	0.005	0.525333	0.0496667	0.475667	EVD68	Hyper
chr10	13479871	13479952	81	4	0.00325	0.001	0.008	0.596	0.9495	-0.3535	EVD68	Hypo
chr10	14016778	14016899	121	3	0.00333333	0	0.007	0.438333	0.856333	-0.418	EVD68	Hypo
chr10	15126967	15127123	156	3	0.00366667	0.002	0.005	0.570667	0.909	-0.338333	EVD68	Hypo
chr10	15296353	15296743	390	3	0.00233333	0	0.006	0.378333	0.893333	-0.515	EVD68	Hypo
chr10	15383843	15383919	76	4	0	0	0	0.715	0.2095	0.5055	EVD68	Hyper
chr10	16856809	16856887	78	3	0.000666667	0	0.002	0.633667	0.135333	0.498333	EVD68	Hyper
chr10	16907778	16907899	121	6	0.0005	0	0.001	0.409	0.0751667	0.333833	EVD68	Hyper
chr10	18580053	18580338	285	4	0.001	0	0.002	0.5015	0.91175	-0.41025	EVD68	Hypo
chr10	20115723	20115770	47	3	0.003	0.001	0.004	0.427	0.107667	0.319333	EVD68	Hyper
chr10	21796189	21796235	46	3	0.003	0	0.008	0.660667	0.158	0.502667	EVD68	Hyper
chr10	25140537	25140575	38	3	0.00433333	0.001	0.01	0.423	0.819	-0.396	EVD68	Hypo
chr10	26581179	26581245	66	3	0.000333333	0	0.001	0.381	0.84	-0.459	EVD68	Hypo
chr10	26728603	26728640	37	3	0.00266667	0	0.007	0.438333	0.0733333	0.365	EVD68	Hyper
chr10	28343956	28344232	276	3	0.001	0	0.002	0.521	0.154667	0.366333	EVD68	Hyper
chr10	28615672	28615896	224	3	0	0	0	0.295333	0.855	-0.559667	EVD68	Hypo
chr10	28689643	28689753	110	3	0.00133333	0	0.004	0.591	0.0656667	0.525333	EVD68	Hyper
chr10	29228903	29228927	24	4	0.0025	0	0.008	0.47775	0.925	-0.44725	EVD68	Hypo
chr10	29946765	29947071	306	5	0.0038	0	0.006	0.5868	0.91	-0.3232	EVD68	Hypo
chr10	30680014	30680071	57	3	0.002	0.001	0.003	0.450667	0.892333	-0.441667	EVD68	Hypo
chr10	30818468	30818528	60	4	0.00325	0	0.007	0.41975	0.05675	0.363	EVD68	Hyper
chr10	32261768	32261801	33	3	0.002	0.001	0.003	0.546667	0.145667	0.401	EVD68	Hyper
chr10	34978211	34978426	215	3	0.00333333	0.001	0.007	0.539	0.898667	-0.359667	EVD68	Hypo
chr10	35015425	35015489	64	3	0.00666667	0.002	0.01	0.602667	0.892667	-0.29	EVD68	Hypo
chr10	35424998	35425050	52	3	0.00766667	0.005	0.009	0.510667	0.178333	0.332333	EVD68	Hyper
chr10	36072655	36072687	32	3	0.00233333	0.001	0.004	0.506	0.891	-0.385	EVD68	Hypo
chr10	43448037	43448160	123	3	0.00266667	0	0.007	0.324	0.788	-0.464	EVD68	Hypo
chr10	43522218	43522242	24	3	0.006	0.005	0.007	0.438667	0.822667	-0.384	EVD68	Hypo
chr10	45146017	45146077	60	3	0.00133333	0	0.003	0.518667	0.919	-0.400333	EVD68	Hypo
chr10	45923366	45923374	8	3	0.00333333	0.002	0.004	0.265667	0.727333	-0.461667	EVD68	Hypo
chr10	47056985	47057330	345	6	0.000666667	0	0.004	0.533167	0.8425	-0.309333	EVD68	Hypo
chr10	47670781	47670896	115	3	0.00566667	0.003	0.01	0.408	0.049	0.359	EVD68	Hyper
chr10	49380874	49381011	137	3	0.005	0	0.008	0.574333	0.966	-0.391667	EVD68	Hypo
chr10	49996668	49996737	69	4	0.00175	0	0.005	0.55275	0.94725	-0.3945	EVD68	Hypo
chr10	50155453	50155513	60	4	0.00025	0	0.001	0.63575	0.97375	-0.338	EVD68	Hypo
chr10	50279256	50279351	95	3	0.000333333	0	0.001	0.455	0.912333	-0.457333	EVD68	Hypo
chr10	50520689	50520753	64	3	0.000666667	0	0.002	0.462	0.933	-0.471	EVD68	Hypo
chr10	53460353	53460476	123	3	0.00266667	0	0.008	0.501	0.913	-0.412	EVD68	Hypo
chr10	53715321	53715418	97	3	0.00266667	0	0.006	0.522667	0.887333	-0.364667	EVD68	Hypo
chr10	64684186	64684265	79	3	0.00433333	0.002	0.009	0.457333	0.884	-0.426667	EVD68	Hypo
chr10	64832924	64832958	34	3	0.007	0.003	0.01	0.556333	0.859333	-0.303	EVD68	Hypo
chr10	70359410	70359471	61	6	0.003	0.001	0.006	0.4465	0.8715	-0.425	EVD68	Hypo
chr10	70849854	70850003	149	3	0.000666667	0	0.002	0.485	0.0903333	0.394667	EVD68	Hyper
chr10	71092211	71092513	302	3	0.00933333	0.009	0.01	0.497333	0.877333	-0.38	EVD68	Hypo
chr10	71390479	71390524	45	3	0.00333333	0	0.009	0.255333	0.699667	-0.444333	EVD68	Hypo
chr10	71445671	71445690	19	3	0.005	0.002	0.008	0.699333	0.975667	-0.276333	EVD68	Hypo
chr10	71446115	71446217	102	3	0.00366667	0.002	0.006	0.523	0.879667	-0.356667	EVD68	Hypo
chr10	72235577	72235591	14	3	0.00133333	0	0.002	0.635	0.949333	-0.314333	EVD68	Hypo
chr10	72696029	72696056	27	3	0.00133333	0	0.003	0.610667	0.987667	-0.377	EVD68	Hypo
chr10	72805554	72805601	47	4	0.00075	0	0.001	0.62575	0.156	0.46975	EVD68	Hyper
chr10	73472315	73472449	134	4	0.00425	0	0.009	0.49175	0.09275	0.399	EVD68	Hyper
chr10	73490289	73490309	20	3	0.00333333	0	0.01	0.616	0.144667	0.471333	EVD68	Hyper
chr10	73758033	73758083	50	3	0.003	0	0.006	0.586667	0.912	-0.325333	EVD68	Hypo
chr10	73833801	73833928	127	3	0.000666667	0	0.001	0.814667	0.260667	0.554	EVD68	Hyper
chr10	74085467	74085572	105	4	0.001	0	0.003	0.43925	0.89175	-0.4525	EVD68	Hypo
chr10	74446452	74446539	87	3	0.002	0.001	0.003	0.670667	1	-0.329333	EVD68	Hypo
chr10	76696866	76696989	123	4	0.00125	0	0.003	0.599	0.969	-0.37	EVD68	Hypo
chr10	76868156	76868171	15	3	0.00333333	0	0.009	0.497333	0.075	0.422333	EVD68	Hyper
chr10	76996559	76996602	43	3	0.001	0	0.002	0.947333	0.531	0.416333	EVD68	Hyper
chr10	77515472	77515578	106	5	0.003	0.001	0.006	0.6532	0.265	0.3882	EVD68	Hyper
chr10	78645494	78645708	214	3	0.00366667	0	0.01	0.635667	0.955	-0.319333	EVD68	Hypo
chr10	79310303	79310457	154	3	0.00133333	0	0.003	0.482	0.938667	-0.456667	EVD68	Hypo
chr10	79938195	79938518	323	3	0.00366667	0	0.01	0.55	0.926333	-0.376333	EVD68	Hypo
chr10	80630056	80630166	110	3	0.00133333	0	0.003	0.430667	0.0176667	0.413	EVD68	Hyper
chr10	80872862	80872926	64	3	0.006	0.001	0.01	0.498	0.878333	-0.380333	EVD68	Hypo
chr10	80980985	80981063	78	3	0.000666667	0	0.001	0.398333	0.882667	-0.484333	EVD68	Hypo
chr10	81008351	81008412	61	3	0.00533333	0.003	0.01	0.369333	0.047	0.322333	EVD68	Hyper
chr10	81794730	81794912	182	3	0.00233333	0.001	0.005	0.691667	0.946333	-0.254667	EVD68	Hypo
chr10	82271989	82272186	197	3	0.004	0.001	0.009	0.440667	0.880667	-0.44	EVD68	Hypo
chr10	82531859	82532027	168	3	0	0	0	0.346333	0.934333	-0.588	EVD68	Hypo
chr10	88545139	88545187	48	3	0.00566667	0.003	0.01	0.704	0.982	-0.278	EVD68	Hypo
chr10	95225694	95226063	369	3	0	0	0	0.387333	0.898	-0.510667	EVD68	Hypo
chr10	95666951	95666987	36	4	0.00525	0	0.009	0.70825	0.35925	0.349	EVD68	Hyper
chr10	98144438	98144452	14	3	0.00766667	0.005	0.009	0.468	0.858	-0.39	EVD68	Hypo
chr10	98958756	98958810	54	3	0.00266667	0	0.007	0.419667	0.0616667	0.358	EVD68	Hyper
chr10	99081408	99081496	88	3	0.00333333	0	0.006	0.342333	0.0676667	0.274667	EVD68	Hyper
chr10	99136216	99136261	45	3	0.001	0.001	0.001	0.429333	0.029	0.400333	EVD68	Hyper
chr10	100011447	100011496	49	3	0.000333333	0	0.001	0.435667	0.900667	-0.465	EVD68	Hypo
chr10	101282169	101282424	255	6	0.00116667	0	0.004	0.460167	0.891833	-0.431667	EVD68	Hypo
chr10	101941975	101942081	106	3	0.001	0	0.003	0.570333	0.143333	0.427	EVD68	Hyper
chr10	102115156	102115428	272	3	0.002	0	0.005	0.741	0.258667	0.482333	EVD68	Hyper
chr10	103199111	103199253	142	5	0.0018	0	0.009	0.5208	0.9182	-0.3974	EVD68	Hypo
chr10	104629869	104630054	185	4	0.00275	0	0.004	0.2145	0.58275	-0.36825	EVD68	Hypo
chr10	106085760	106085869	109	4	0.0015	0	0.006	0.6145	0.13475	0.47975	EVD68	Hyper
chr10	114732819	114733051	232	3	0.00466667	0	0.008	0.688667	0.953333	-0.264667	EVD68	Hypo
chr10	114902509	114902576	67	3	0.006	0	0.009	0.551333	0.898667	-0.347333	EVD68	Hypo
chr10	114929978	114930143	165	3	0.00266667	0.001	0.006	0.308333	0.0383333	0.27	EVD68	Hyper
chr10	114938906	114939213	307	3	0.004	0.001	0.009	0.530333	0.226	0.304333	EVD68	Hyper
chr10	115480241	115480370	129	5	0.001	0	0.002	0.5136	0.899	-0.3854	EVD68	Hypo
chr10	116394170	116394182	12	3	0.00333333	0.001	0.007	0.672	0.982	-0.31	EVD68	Hypo
chr10	116526877	116526973	96	3	0.003	0	0.008	0.424333	0.832333	-0.408	EVD68	Hypo
chr10	118350475	118350583	108	3	0	0	0	0.472667	0.937	-0.464333	EVD68	Hypo
chr10	118537122	118537142	20	3	0.002	0.001	0.003	0.659	0.928	-0.269	EVD68	Hypo
chr10	119305430	119305466	36	3	0.00466667	0.001	0.01	0.464	0.115667	0.348333	EVD68	Hyper
chr10	121544828	121544900	72	7	0.00242857	0	0.01	0.379143	0.887286	-0.508143	EVD68	Hypo
chr10	121577854	121577875	21	4	0.00775	0.003	0.01	0.4855	0.921	-0.4355	EVD68	Hypo
chr10	122103733	122104055	322	3	0.00366667	0.001	0.007	0.541	0.913667	-0.372667	EVD68	Hypo
chr10	122319552	122319573	21	3	0.000666667	0	0.001	0.545667	0.889333	-0.343667	EVD68	Hypo
chr10	123349391	123349574	183	3	0.004	0.002	0.006	0.557667	0.887667	-0.33	EVD68	Hypo
chr10	123753243	123753430	187	3	0.002	0.001	0.003	0.664333	0.953333	-0.289	EVD68	Hypo
chr10	123914300	123914312	12	3	0.00133333	0	0.003	0.611333	0.953	-0.341667	EVD68	Hypo
chr10	124098273	124098296	23	3	0.001	0	0.002	0.530667	0.942	-0.411333	EVD68	Hypo
chr10	124858027	124858177	150	3	0.001	0	0.002	0.486333	0.911	-0.424667	EVD68	Hypo
chr10	125017638	125017664	26	3	0.00133333	0	0.003	0.589667	0.965	-0.375333	EVD68	Hypo
chr10	125844958	125845077	119	3	0.005	0.001	0.009	0.618333	0.896	-0.277667	EVD68	Hypo
chr10	126182266	126182386	120	3	0.00366667	0.001	0.008	0.324667	0.0383333	0.286333	EVD68	Hyper
chr10	126296080	126296099	19	3	0.00233333	0	0.006	0.573667	0.954667	-0.381	EVD68	Hypo
chr10	126315204	126315291	87	3	0.000666667	0	0.002	0.592	0.931333	-0.339333	EVD68	Hypo
chr10	126359668	126359986	318	6	0.00116667	0	0.003	0.460833	0.0908333	0.37	EVD68	Hyper
chr10	126366131	126366176	45	3	0.005	0.002	0.007	0.585	0.191667	0.393333	EVD68	Hyper
chr10	127824746	127824895	149	3	0	0	0	0.486	0.0836667	0.402333	EVD68	Hyper
chr10	129196220	129196400	180	3	0.000333333	0	0.001	0.561333	0.111667	0.449667	EVD68	Hyper
chr10	129670151	129670370	219	4	0.003	0.001	0.006	0.5875	0.94675	-0.35925	EVD68	Hypo
chr10	130578752	130578785	33	3	0.000333333	0	0.001	0.572	0.971	-0.399	EVD68	Hypo
chr10	130990159	130990242	83	3	0.003	0	0.009	0.810333	0.237333	0.573	EVD68	Hyper
chr10	131584080	131584160	80	3	0.00366667	0	0.008	0.38	0.837	-0.457	EVD68	Hypo
chr10	131989873	131989898	25	3	0.00333333	0	0.008	0.925667	0.440333	0.485333	EVD68	Hyper
chr10	132388221	132388379	158	3	0.000333333	0	0.001	0.5	0.882333	-0.382333	EVD68	Hypo
chr10	132740304	132740333	29	3	0.00266667	0	0.007	0.389333	0.088	0.301333	EVD68	Hyper
chr10	133487362	133487388	26	3	0.005	0.005	0.005	0.701667	0.963	-0.261333	EVD68	Hypo
chr10	134069067	134069167	100	3	0.003	0.001	0.006	0.521667	0.106667	0.415	EVD68	Hyper
chr10	134096914	134096937	23	3	0.003	0	0.006	0.263	0.831	-0.568	EVD68	Hypo
chr10	134144653	134144661	8	3	0.00533333	0.002	0.009	0.311333	0.0446667	0.266667	EVD68	Hyper
chr10	134236712	134236774	62	3	0.004	0.001	0.009	0.372667	0.042	0.330667	EVD68	Hyper
chr10	134248115	134248143	28	3	0.00133333	0	0.003	0.447	0.0636667	0.383333	EVD68	Hyper
chr10	134402086	134402154	68	3	0.00333333	0.001	0.006	0.402333	0.0683333	0.334	EVD68	Hyper
chr10	134556463	134556479	16	3	0.00333333	0.002	0.004	0.381333	0.835333	-0.454	EVD68	Hypo
chr10	134585352	134585375	23	3	0.000333333	0	0.001	0.375333	0.941	-0.565667	EVD68	Hypo
chr10	135030997	135031022	25	3	0.003	0	0.008	0.635333	0.986333	-0.351	EVD68	Hypo
chr10	135040056	135040075	19	3	0.00333333	0.001	0.007	0.200667	0	0.200667	EVD68	Hyper
chr10	135060318	135060470	152	3	0.004	0	0.01	0.536333	0.901333	-0.365	EVD68	Hypo
chr10	135060492	135060512	20	3	0.00533333	0.004	0.007	0.407667	0.817	-0.409333	EVD68	Hypo
chr10	135073151	135073210	59	3	0.00233333	0.001	0.005	0.742667	0.325333	0.417333	EVD68	Hyper
chr10	135203110	135203129	19	3	0.00233333	0.001	0.005	0.428	0.0863333	0.341667	EVD68	Hyper
chr11	400627	400653	26	3	0.00233333	0.001	0.005	0.659	0	0.659	EVD68	Hyper
chr11	970709	970783	74	3	0.00166667	0	0.004	0.587333	0.101667	0.485667	EVD68	Hyper
chr11	993211	993328	117	4	0.0015	0	0.005	0.50525	0.9185	-0.41325	EVD68	Hypo
chr11	1676147	1676195	48	3	0.00333333	0	0.01	0.474333	0.0123333	0.462	EVD68	Hyper
chr11	1948444	1948475	31	3	0.00233333	0	0.004	0.448333	0.976	-0.527667	EVD68	Hypo
chr11	3648001	3648073	72	3	0.001	0	0.003	0.639667	0.157333	0.482333	EVD68	Hyper
chr11	4210607	4210698	91	3	0.005	0.001	0.008	0.662667	0.960667	-0.298	EVD68	Hypo
chr11	8252002	8252049	47	4	0.00475	0.002	0.009	0.66575	0.948	-0.28225	EVD68	Hypo
chr11	8385758	8385767	9	3	0.00533333	0.001	0.01	0.310333	0.0503333	0.26	EVD68	Hyper
chr11	8861979	8862052	73	3	0.006	0.001	0.009	0.460333	0.814333	-0.354	EVD68	Hypo
chr11	9593678	9593780	102	3	0.00133333	0.001	0.002	0.512667	0.939	-0.426333	EVD68	Hypo
chr11	10374080	10374116	36	3	0.000333333	0	0.001	0.455	0.949667	-0.494667	EVD68	Hypo
chr11	10750697	10750826	129	4	0.0025	0	0.007	0.18725	0.61925	-0.432	EVD68	Hypo
chr11	12132896	12132964	68	4	0.00275	0	0.008	0.46825	0.92525	-0.457	EVD68	Hypo
chr11	13010854	13010878	24	4	0.00075	0	0.001	0.419	0.84625	-0.42725	EVD68	Hypo
chr11	13095225	13095262	37	3	0.00333333	0.001	0.008	0.727333	0.991	-0.263667	EVD68	Hypo
chr11	14281111	14281157	46	3	0.00166667	0	0.003	0.489333	0.918	-0.428667	EVD68	Hypo
chr11	14655544	14655639	95	4	0.00275	0	0.005	0.52175	0.15325	0.3685	EVD68	Hyper
chr11	15185202	15185385	183	4	0.00075	0	0.003	0.55625	0.1165	0.43975	EVD68	Hyper
chr11	17299675	17299815	140	3	0.00366667	0	0.007	0.821667	0.325667	0.496	EVD68	Hyper
chr11	17300600	17300670	70	3	0.002	0	0.005	0.489	0.077	0.412	EVD68	Hyper
chr11	17425650	17425698	48	3	0.00166667	0	0.004	0.705333	0.287	0.418333	EVD68	Hyper
chr11	17957986	17958193	207	3	0.00533333	0.003	0.007	0.578333	0.914333	-0.336	EVD68	Hypo
chr11	18552373	18552518	145	4	0.00375	0	0.009	0.598	0.9435	-0.3455	EVD68	Hypo
chr11	19496703	19496935	232	3	0.00266667	0	0.007	0.467	0.892333	-0.425333	EVD68	Hypo
chr11	20037602	20037675	73	3	0.001	0	0.002	0.444333	0.889333	-0.445	EVD68	Hypo
chr11	20072628	20072698	70	3	0.00633333	0.002	0.009	0.610333	0.907	-0.296667	EVD68	Hypo
chr11	26593298	26593556	258	3	0.00533333	0.001	0.01	0.417667	0.843333	-0.425667	EVD68	Hypo
chr11	27491358	27491427	69	3	0.005	0	0.008	0.526333	0.878333	-0.352	EVD68	Hypo
chr11	31818554	31818840	286	7	0.00285714	0.001	0.009	0.426857	0.0252857	0.401571	EVD68	Hyper
chr11	31819819	31819897	78	5	0.003	0	0.008	0.4766	0.0486	0.428	EVD68	Hyper
chr11	32515243	32515555	312	4	0.006	0.004	0.01	0.57775	0.88525	-0.3075	EVD68	Hypo
chr11	33864056	33864208	152	3	0.00333333	0	0.007	0.480667	0.872	-0.391333	EVD68	Hypo
chr11	34136159	34136306	147	3	0.00866667	0.006	0.01	0.775	0.992	-0.217	EVD68	Hypo
chr11	34535396	34535579	183	3	0.00233333	0	0.006	0.469667	0.887333	-0.417667	EVD68	Hypo
chr11	34680419	34680545	126	3	0.00833333	0.007	0.01	0.644667	0.946333	-0.301667	EVD68	Hypo
chr11	36112893	36112956	63	3	0.00233333	0	0.004	0.375333	0.0186667	0.356667	EVD68	Hyper
chr11	36422615	36422704	89	3	0	0	0	0.65	0.0693333	0.580667	EVD68	Hyper
chr11	36476410	36476544	134	3	0.00133333	0.001	0.002	0.546	0.936667	-0.390667	EVD68	Hypo
chr11	45194741	45194900	159	3	0.003	0.001	0.004	0.593	0.956667	-0.363667	EVD68	Hypo
chr11	46182144	46182183	39	3	0.00233333	0	0.004	0.3	0.821333	-0.521333	EVD68	Hypo
chr11	46401584	46401626	42	3	0.00333333	0.001	0.006	0.152	0.634333	-0.482333	EVD68	Hypo
chr11	46693053	46693216	163	4	0.003	0	0.01	0.49525	0.079	0.41625	EVD68	Hyper
chr11	46724377	46724437	60	3	0.00366667	0.002	0.006	0.794333	0.426667	0.367667	EVD68	Hyper
chr11	47437563	47437653	90	3	0.00133333	0.001	0.002	0.508	0.937	-0.429	EVD68	Hypo
chr11	47578694	47578731	37	3	0.00666667	0.002	0.01	0.573333	0.928	-0.354667	EVD68	Hypo
chr11	47959348	47959576	228	3	0.003	0	0.008	0.531	0.148	0.383	EVD68	Hyper
chr11	48102646	48102786	140	3	0.00266667	0	0.008	0.555333	0.127333	0.428	EVD68	Hyper
chr11	49070473	49070530	57	3	0.00666667	0.003	0.01	0.646	0.258667	0.387333	EVD68	Hyper
chr11	57197693	57197914	221	4	0.00025	0	0.001	0.4895	0.9455	-0.456	EVD68	Hypo
chr11	58663579	58663617	38	4	0.001	0	0.002	0.48	0.84225	-0.36225	EVD68	Hypo
chr11	59828645	59828858	213	3	0.00333333	0.001	0.006	0.703333	0.271	0.432333	EVD68	Hyper
chr11	60887745	60887778	33	3	0.004	0	0.008	1	0.664333	0.335667	EVD68	Hyper
chr11	61137182	61137399	217	3	0.00466667	0	0.009	0.601667	0.911667	-0.31	EVD68	Hypo
chr11	61370885	61370903	18	3	0.00133333	0	0.004	0.601	0.941	-0.34	EVD68	Hypo
chr11	61666030	61666066	36	3	0.00333333	0.001	0.005	0.639667	0.956	-0.316333	EVD68	Hypo
chr11	62109590	62109816	226	3	0.00133333	0	0.004	0.421	0.904667	-0.483667	EVD68	Hypo
chr11	62180876	62180917	41	3	0	0	0	0.512667	0.953667	-0.441	EVD68	Hypo
chr11	62273376	62273418	42	3	0.001	0.001	0.001	0.228667	0.86	-0.631333	EVD68	Hypo
chr11	62306470	62306597	127	4	0.005	0.001	0.009	0.5495	0.915	-0.3655	EVD68	Hypo
chr11	62334921	62334981	60	3	0.00433333	0.001	0.006	0.948667	0.453333	0.495333	EVD68	Hyper
chr11	63350252	63350400	148	3	0.00133333	0	0.002	0.521667	0.0883333	0.433333	EVD68	Hyper
chr11	63585691	63585731	40	3	0.004	0.001	0.007	0.675	0.979333	-0.304333	EVD68	Hypo
chr11	63850972	63851074	102	3	0	0	0	0.540333	0.987333	-0.447	EVD68	Hypo
chr11	63888549	63888612	63	3	0	0	0	0.393333	0.971333	-0.578	EVD68	Hypo
chr11	64241638	64241736	98	3	0.006	0.002	0.01	0.519	0.904667	-0.385667	EVD68	Hypo
chr11	64431898	64432259	361	3	0.001	0	0.003	0.858333	0.362	0.496333	EVD68	Hyper
chr11	64451859	64451939	80	3	0.000666667	0	0.001	0.310667	0.852333	-0.541667	EVD68	Hypo
chr11	64814457	64814712	255	4	0.0035	0	0.007	0.605	0.167	0.438	EVD68	Hyper
chr11	64848814	64848886	72	3	0.00333333	0.002	0.006	0.589	0.160667	0.428333	EVD68	Hyper
chr11	64950360	64950467	107	4	0.00275	0	0.006	0.55	0.95625	-0.40625	EVD68	Hypo
chr11	65374809	65374831	22	4	0.00325	0	0.008	0.467	0.922	-0.455	EVD68	Hypo
chr11	65408859	65408965	106	3	0.000666667	0	0.002	0.608667	0.156333	0.452333	EVD68	Hyper
chr11	65560596	65560729	133	3	0.00166667	0.001	0.003	0.529	0.974	-0.445	EVD68	Hypo
chr11	66432993	66433036	43	4	0.002	0.001	0.004	0.723	1	-0.277	EVD68	Hypo
chr11	66513118	66513233	115	3	0.00433333	0.002	0.009	0.348	0.631333	-0.283333	EVD68	Hypo
chr11	66631346	66631457	111	4	0.00675	0.002	0.009	0.667	0.96775	-0.30075	EVD68	Hypo
chr11	67044162	67044221	59	4	0.00025	0	0.001	0.466	0.04525	0.42075	EVD68	Hyper
chr11	67051768	67051853	85	5	0.001	0	0.002	0.47	0.0542	0.4158	EVD68	Hyper
chr11	67186484	67186578	94	3	0.00333333	0.001	0.007	0.374667	0.035	0.339667	EVD68	Hyper
chr11	67252653	67252745	92	5	0.0004	0	0.002	0.48	0.0416	0.4384	EVD68	Hyper
chr11	67462471	67462610	139	4	0.00625	0.003	0.009	0.5975	0.9255	-0.328	EVD68	Hypo
chr11	67777056	67777069	13	3	0.00233333	0	0.007	0.394333	0.064	0.330333	EVD68	Hyper
chr11	67982810	67982825	15	3	0.00233333	0.001	0.003	0.392667	0.0743333	0.318333	EVD68	Hyper
chr11	68416863	68417099	236	3	0.003	0.001	0.006	0.603667	0.939	-0.335333	EVD68	Hypo
chr11	68426979	68427026	47	3	0.00133333	0	0.004	0.443	0.892333	-0.449333	EVD68	Hypo
chr11	68696105	68696189	84	5	0.0006	0	0.002	0.4528	0.0644	0.3884	EVD68	Hyper
chr11	68795035	68795062	27	3	0.000333333	0	0.001	0.563333	0.128667	0.434667	EVD68	Hyper
chr11	69019436	69019470	34	4	0.0035	0.002	0.005	0.6425	0.94025	-0.29775	EVD68	Hypo
chr11	69469628	69469660	32	4	0.005	0.001	0.008	0.514	0.92825	-0.41425	EVD68	Hypo
chr11	69624465	69624605	140	4	0.00275	0	0.008	0.47875	0.827	-0.34825	EVD68	Hypo
chr11	69677336	69677370	34	3	0.00133333	0.001	0.002	0.672333	0.208	0.464333	EVD68	Hyper
chr11	69937142	69937307	165	3	0.001	0	0.002	0.341667	0.904333	-0.562667	EVD68	Hypo
chr11	70139507	70139619	112	3	0.000666667	0	0.001	0.65	0.975333	-0.325333	EVD68	Hypo
chr11	70676205	70676235	30	3	0.000666667	0	0.001	0.458667	0.0846667	0.374	EVD68	Hyper
chr11	71457148	71457198	50	4	0.001	0	0.002	0.53325	0.92875	-0.3955	EVD68	Hypo
chr11	71476229	71476389	160	4	0.006	0	0.01	0.428	0.856	-0.428	EVD68	Hypo
chr11	71842490	71842535	45	3	0.00266667	0	0.006	0.683333	0.963333	-0.28	EVD68	Hypo
chr11	72532030	72532224	194	3	0.00133333	0	0.004	0.631	0.957333	-0.326333	EVD68	Hypo
chr11	74432140	74432205	65	3	0.00166667	0.001	0.003	0.558333	0.959667	-0.401333	EVD68	Hypo
chr11	75248573	75248644	71	3	0.00133333	0	0.002	0.380333	0.033	0.347333	EVD68	Hyper
chr11	75808099	75808238	139	3	0	0	0	0.514667	0.031	0.483667	EVD68	Hyper
chr11	76050386	76050522	136	4	0.00175	0	0.005	0.42325	0.06675	0.3565	EVD68	Hyper
chr11	76906925	76907139	214	3	0.00366667	0.001	0.007	0.473333	0.853	-0.379667	EVD68	Hypo
chr11	82828322	82828418	96	4	0.00225	0.001	0.004	0.773	0.37475	0.39825	EVD68	Hyper
chr11	83010898	83011017	119	3	0.00366667	0.001	0.005	0.554	0.195667	0.358333	EVD68	Hyper
chr11	94499977	94500085	108	3	0.005	0	0.01	0.512	0.918333	-0.406333	EVD68	Hypo
chr11	101592213	101592252	39	3	0.000333333	0	0.001	0.557	0.929667	-0.372667	EVD68	Hypo
chr11	102345769	102345864	95	3	0.006	0.003	0.008	0.461	0.865667	-0.404667	EVD68	Hypo
chr11	106320304	106320365	61	3	0.00466667	0.003	0.008	0.664333	0.956667	-0.292333	EVD68	Hypo
chr11	107219260	107219543	283	3	0.00133333	0	0.003	0.601	0.933667	-0.332667	EVD68	Hypo
chr11	108466693	108466755	62	3	0.003	0	0.006	0.621	0.954333	-0.333333	EVD68	Hypo
chr11	108569528	108569620	92	4	0.0025	0	0.005	0.57225	0.9395	-0.36725	EVD68	Hypo
chr11	109689097	109689346	249	3	0.00233333	0	0.005	0.592667	0.181667	0.411	EVD68	Hyper
chr11	111367951	111368004	53	3	0.00333333	0	0.007	0.363	0.0463333	0.316667	EVD68	Hyper
chr11	112877303	112877521	218	3	0.00366667	0	0.01	0.422333	0.775	-0.352667	EVD68	Hypo
chr11	113552815	113552970	155	5	0.0052	0.001	0.009	0.4338	0.8934	-0.4596	EVD68	Hypo
chr11	113848161	113848188	27	3	0.000333333	0	0.001	0.368333	0.00866667	0.359667	EVD68	Hyper
chr11	115516673	115516700	27	3	0.00266667	0.001	0.004	0.680667	0.301667	0.379	EVD68	Hyper
chr11	119300602	119300659	57	3	0.00466667	0.002	0.01	0.596667	0.248667	0.348	EVD68	Hyper
chr11	119362909	119362989	80	4	0.00225	0	0.005	0.453	0.88625	-0.43325	EVD68	Hypo
chr11	120495714	120495720	6	3	0.008	0.007	0.01	0.719667	0.982	-0.262333	EVD68	Hypo
chr11	120508225	120508377	152	4	0.00375	0	0.009	0.523	0.85425	-0.33125	EVD68	Hypo
chr11	121527204	121527257	53	3	0.00233333	0.001	0.003	0.695	0.975333	-0.280333	EVD68	Hypo
chr11	122394697	122394750	53	3	0.00166667	0	0.003	0.215333	0.006	0.209333	EVD68	Hyper
chr11	124615299	124615304	5	3	0.004	0.003	0.005	0.659	1	-0.341	EVD68	Hypo
chr11	124750448	124750466	18	3	0.000333333	0	0.001	0.830333	0.208333	0.622	EVD68	Hyper
chr11	125986047	125986118	71	3	0.00433333	0	0.009	0.409333	0.853667	-0.444333	EVD68	Hypo
chr11	126042622	126042689	67	3	0	0	0	0.408333	0.04	0.368333	EVD68	Hyper
chr11	126181886	126181950	64	3	0.000666667	0	0.001	0.506333	0.0943333	0.412	EVD68	Hyper
chr11	126197295	126197413	118	4	0.00275	0	0.006	0.61625	0.97775	-0.3615	EVD68	Hypo
chr11	126210164	126210373	209	3	0.00266667	0	0.005	0.420667	0.885	-0.464333	EVD68	Hypo
chr11	127498152	127498197	45	3	0.000666667	0	0.001	0.555	0.927	-0.372	EVD68	Hypo
chr11	128337702	128337816	114	3	0.00166667	0.001	0.003	0.540333	0.957667	-0.417333	EVD68	Hypo
chr11	128518363	128518569	206	3	0.003	0	0.005	0.533333	0.205	0.328333	EVD68	Hyper
chr11	128565317	128565365	48	4	0.00025	0	0.001	0.50525	0.01775	0.4875	EVD68	Hyper
chr11	128737415	128737463	48	3	0.00133333	0	0.003	0.501333	0.937	-0.435667	EVD68	Hypo
chr11	130638865	130639045	180	4	0.00425	0	0.009	0.885	0.4945	0.3905	EVD68	Hyper
chr11	130872239	130872376	137	3	0.000666667	0	0.002	0.605	0.967667	-0.362667	EVD68	Hypo
chr11	131169670	131169729	59	3	0.001	0	0.003	0.652333	0.14	0.512333	EVD68	Hyper
chr11	131170060	131170123	63	3	0.003	0	0.008	0.475333	0.0793333	0.396	EVD68	Hyper
chr11	131718829	131719065	236	3	0.00333333	0.002	0.005	0.535333	0.887	-0.351667	EVD68	Hypo
chr11	134389910	134389921	11	3	0.003	0.001	0.006	0.583333	0.172333	0.411	EVD68	Hyper
chr12	194328	194365	37	3	0.000666667	0	0.002	0.499	0.898333	-0.399333	EVD68	Hypo
chr12	297737	297866	129	5	0.0028	0	0.009	0.956	0.469	0.487	EVD68	Hyper
chr12	739633	739697	64	4	0.00025	0	0.001	0.44625	0.059	0.38725	EVD68	Hyper
chr12	740204	740267	63	4	0	0	0	0.645	0.0715	0.5735	EVD68	Hyper
chr12	740404	740467	63	3	0	0	0	0.737333	0.157333	0.58	EVD68	Hyper
chr12	2281778	2281896	118	3	0.002	0	0.005	0.474667	0.903	-0.428333	EVD68	Hypo
chr12	2610752	2610938	186	3	0.000333333	0	0.001	0.370333	0.0343333	0.336	EVD68	Hyper
chr12	3067102	3067208	106	3	0.003	0	0.008	0.462333	0.837	-0.374667	EVD68	Hypo
chr12	3158897	3159089	192	3	0	0	0	0.748	0.134667	0.613333	EVD68	Hyper
chr12	3541509	3541613	104	3	0.00666667	0.003	0.009	0.405	0.759333	-0.354333	EVD68	Hypo
chr12	3948351	3948360	9	3	0.00533333	0.004	0.008	0.353	0	0.353	EVD68	Hyper
chr12	4162269	4162373	104	3	0.003	0.001	0.006	0.617667	0.986667	-0.369	EVD68	Hypo
chr12	4524425	4524466	41	3	0.002	0	0.004	0.388667	0.068	0.320667	EVD68	Hyper
chr12	5589666	5589693	27	3	0.00433333	0.001	0.008	0.421667	0.899667	-0.478	EVD68	Hypo
chr12	5997135	5997221	86	5	0	0	0	0.4804	0.061	0.4194	EVD68	Hyper
chr12	6320718	6320800	82	3	0.005	0.001	0.01	0.651667	0.939667	-0.288	EVD68	Hypo
chr12	6659520	6659588	68	7	0.000142857	0	0.001	0.486857	0.0277143	0.459143	EVD68	Hyper
chr12	7097527	7097611	84	3	0.00266667	0	0.005	0.613667	0.942	-0.328333	EVD68	Hypo
chr12	7249852	7250177	325	5	0.0016	0	0.005	0.4046	0.8938	-0.4892	EVD68	Hypo
chr12	7308495	7308655	160	5	0.001	0	0.002	0.5376	0.926	-0.3884	EVD68	Hypo
chr12	7792267	7792333	66	4	0	0	0	0.723	0.205	0.518	EVD68	Hyper
chr12	8223511	8223559	48	3	0.000333333	0	0.001	0.574	0.114667	0.459333	EVD68	Hyper
chr12	8438175	8438383	208	5	0.0028	0	0.006	0.5752	0.9228	-0.3476	EVD68	Hypo
chr12	8788662	8788676	14	3	0.00333333	0.001	0.007	0.619	0.946333	-0.327333	EVD68	Hypo
chr12	9301992	9302172	180	3	0.000666667	0	0.002	0.527333	0.934	-0.406667	EVD68	Hypo
chr12	9465524	9465558	34	4	0.0015	0	0.006	0.5345	0.94175	-0.40725	EVD68	Hypo
chr12	10085977	10086033	56	3	0.00466667	0.001	0.007	0.502333	0.902667	-0.400333	EVD68	Hypo
chr12	10095462	10095635	173	4	0	0	0	0.9205	0.43775	0.48275	EVD68	Hyper
chr12	11700091	11700500	409	5	0	0	0	0.163	0.9514	-0.7884	EVD68	Hypo
chr12	11700522	11700608	86	5	0	0	0	0.4084	0.9734	-0.565	EVD68	Hypo
chr12	12177844	12178074	230	3	0.00533333	0	0.01	0.449333	0.12	0.329333	EVD68	Hyper
chr12	12327265	12327334	69	3	0.005	0.002	0.008	0.560333	0.884667	-0.324333	EVD68	Hypo
chr12	12328044	12328215	171	5	0.0028	0	0.007	0.5472	0.9632	-0.416	EVD68	Hypo
chr12	12473063	12473280	217	3	0.00133333	0	0.003	0.459	0.91	-0.451	EVD68	Hypo
chr12	12944934	12945334	400	4	0.00125	0	0.003	0.45075	0.90775	-0.457	EVD68	Hypo
chr12	13177624	13177743	119	3	0	0	0	0.662667	0.139667	0.523	EVD68	Hyper
chr12	14921982	14922140	158	4	0.00525	0	0.01	0.6125	0.9455	-0.333	EVD68	Hypo
chr12	15135194	15135399	205	3	0.00433333	0.002	0.006	0.372667	0.0586667	0.314	EVD68	Hyper
chr12	15534316	15534393	77	3	0	0	0	0.432667	0.883	-0.450333	EVD68	Hypo
chr12	16222979	16223062	83	3	0.00433333	0.001	0.009	0.426	0.061	0.365	EVD68	Hyper
chr12	16652762	16652817	55	3	0.001	0.001	0.001	0.613333	0.960333	-0.347	EVD68	Hypo
chr12	16726725	16726789	64	3	0.004	0.001	0.006	0.382333	0.0806667	0.301667	EVD68	Hyper
chr12	17845592	17845769	177	3	0.000666667	0	0.002	0.678	0.281	0.397	EVD68	Hyper
chr12	18384787	18384806	19	3	0.00533333	0.002	0.009	0.685333	0.988667	-0.303333	EVD68	Hypo
chr12	18977400	18977488	88	3	0.002	0	0.004	0.309333	0.0186667	0.290667	EVD68	Hyper
chr12	20393625	20393804	179	3	0.005	0.002	0.008	0.757333	0.979333	-0.222	EVD68	Hypo
chr12	22853965	22853972	7	3	0.00433333	0.002	0.007	0.5	0.938	-0.438	EVD68	Hypo
chr12	23816300	23816391	91	3	0.004	0.004	0.004	0.704667	0.955	-0.250333	EVD68	Hypo
chr12	25051518	25051543	25	4	0.001	0	0.002	0.58825	0.107	0.48125	EVD68	Hyper
chr12	25100644	25100861	217	4	0.006	0.004	0.007	0.417	0.08125	0.33575	EVD68	Hyper
chr12	25738867	25738905	38	3	0.003	0	0.009	0.561	0.919	-0.358	EVD68	Hypo
chr12	26038648	26038702	54	3	0.00366667	0.003	0.004	0.520667	0.925333	-0.404667	EVD68	Hypo
chr12	26998890	26999157	267	4	0.0055	0.001	0.008	0.3625	0.07125	0.29125	EVD68	Hyper
chr12	27613577	27613654	77	3	0.006	0	0.01	0.387667	0.069	0.318667	EVD68	Hyper
chr12	27779171	27779280	109	3	0.003	0	0.008	0.638	0.955333	-0.317333	EVD68	Hypo
chr12	31227674	31227783	109	3	0.003	0	0.006	0.474667	0.115667	0.359	EVD68	Hyper
chr12	31589711	31589748	37	3	0.00233333	0	0.004	0.583333	0.944333	-0.361	EVD68	Hypo
chr12	31797500	31797638	138	3	0.00566667	0.004	0.007	0.685	0.965333	-0.280333	EVD68	Hypo
chr12	42250242	42250380	138	3	0.000333333	0	0.001	0.594	0.977667	-0.383667	EVD68	Hypo
chr12	43129874	43129912	38	4	0.00125	0	0.003	0.5815	0.9335	-0.352	EVD68	Hypo
chr12	45594604	45594791	187	3	0.000333333	0	0.001	0.644667	0.1	0.544667	EVD68	Hyper
chr12	46592408	46592521	113	4	0.00025	0	0.001	0.50325	0.98225	-0.479	EVD68	Hypo
chr12	47609335	47609635	300	5	0.0036	0	0.008	0.4408	0.0634	0.3774	EVD68	Hyper
chr12	48017781	48017887	106	3	0.00333333	0	0.009	0.617	0.145333	0.471667	EVD68	Hyper
chr12	49518860	49518910	50	3	0.00466667	0.002	0.01	0.401667	0.798333	-0.396667	EVD68	Hypo
chr12	49897556	49897831	275	4	0.00225	0.001	0.004	0.50575	0.885	-0.37925	EVD68	Hypo
chr12	50142724	50142899	175	3	0.00166667	0	0.004	0.512	0.880667	-0.368667	EVD68	Hypo
chr12	53298698	53298822	124	4	0.00225	0	0.006	0.48525	0.95525	-0.47	EVD68	Hypo
chr12	53931715	53931849	134	3	0.004	0.001	0.009	0.662667	0.969	-0.306333	EVD68	Hypo
chr12	54682435	54682500	65	3	0.00366667	0.002	0.006	0.360333	0.781	-0.420667	EVD68	Hypo
chr12	55378884	55378945	61	3	0	0	0	0.439667	0.0546667	0.385	EVD68	Hyper
chr12	55390184	55390328	144	3	0.00133333	0	0.002	0.549	0.089	0.46	EVD68	Hyper
chr12	56035510	56035565	55	3	0.001	0	0.003	0.705667	0.231	0.474667	EVD68	Hyper
chr12	56114265	56114291	26	3	0.006	0.002	0.009	0.410667	0.849333	-0.438667	EVD68	Hypo
chr12	56116830	56116988	158	5	0.004	0	0.01	0.6274	0.9348	-0.3074	EVD68	Hypo
chr12	57094965	57095031	66	4	0.00025	0	0.001	0.5255	0.09075	0.43475	EVD68	Hyper
chr12	57351123	57351191	68	3	0.00333333	0	0.005	0.448333	0.888667	-0.440333	EVD68	Hypo
chr12	57550582	57550661	79	4	0.0035	0.001	0.006	0.38525	0.036	0.34925	EVD68	Hyper
chr12	57569343	57569469	126	4	0.001	0	0.003	0.63525	0.9585	-0.32325	EVD68	Hypo
chr12	58129908	58129982	74	5	0.0026	0	0.005	0.3832	0.8556	-0.4724	EVD68	Hypo
chr12	59311001	59311173	172	3	0.001	0	0.003	0.556333	0.921333	-0.365	EVD68	Hypo
chr12	64908254	64908399	145	3	0.003	0	0.009	0.661	0.208667	0.452333	EVD68	Hyper
chr12	65996900	65997191	291	3	0.00666667	0.003	0.009	0.616333	0.941	-0.324667	EVD68	Hypo
chr12	66633955	66634209	254	3	0.004	0.001	0.01	0.413667	0.0796667	0.334	EVD68	Hyper
chr12	67197878	67197936	58	3	0.007	0.005	0.008	0.299667	0.680333	-0.380667	EVD68	Hypo
chr12	69459692	69459729	37	3	0.001	0	0.002	0.529333	0.956333	-0.427	EVD68	Hypo
chr12	69802768	69802823	55	3	0.00233333	0	0.006	0.649333	0.966667	-0.317333	EVD68	Hypo
chr12	70711804	70711895	91	3	0.00133333	0	0.004	0.473667	0.0616667	0.412	EVD68	Hyper
chr12	71237337	71237390	53	3	0.00233333	0	0.006	0.609	0.91	-0.301	EVD68	Hypo
chr12	71975037	71975197	160	3	0.00233333	0	0.004	0.46	0.875	-0.415	EVD68	Hypo
chr12	76943124	76943272	148	3	0.00466667	0	0.009	0.632667	0.938	-0.305333	EVD68	Hypo
chr12	88923505	88923797	292	4	0.00175	0	0.006	0.51875	0.92525	-0.4065	EVD68	Hypo
chr12	93968585	93968649	64	3	0	0	0	0.783	0.205667	0.577333	EVD68	Hyper
chr12	94233315	94233342	27	3	0.00233333	0.001	0.004	0.714667	0.960667	-0.246	EVD68	Hypo
chr12	94233366	94233671	305	4	0.00325	0	0.01	0.608	0.9335	-0.3255	EVD68	Hypo
chr12	95034465	95034669	204	6	0.000666667	0	0.002	0.454	0.0715	0.3825	EVD68	Hyper
chr12	95163092	95163216	124	4	0.0045	0.001	0.007	0.46375	0.1295	0.33425	EVD68	Hyper
chr12	96021951	96022145	194	3	0.00333333	0.002	0.006	0.471333	0.861667	-0.390333	EVD68	Hypo
chr12	96839547	96839959	412	4	0.004	0.001	0.009	0.35475	0.054	0.30075	EVD68	Hyper
chr12	97670268	97670383	115	4	0.00025	0	0.001	0.47425	0.95975	-0.4855	EVD68	Hypo
chr12	98520904	98520946	42	4	0.00025	0	0.001	0.44125	0.04325	0.398	EVD68	Hyper
chr12	99007874	99007972	98	4	0.00225	0.001	0.004	0.46125	0.118	0.34325	EVD68	Hyper
chr12	105065257	105065351	94	3	0.00466667	0.002	0.008	0.356333	0.0636667	0.292667	EVD68	Hyper
chr12	105081447	105081553	106	3	0	0	0	0.504333	0.102667	0.401667	EVD68	Hyper
chr12	105085971	105086008	37	4	0.00225	0	0.005	0.48675	0.116	0.37075	EVD68	Hyper
chr12	106988086	106988093	7	3	0.00133333	0	0.002	0.388667	0.0403333	0.348333	EVD68	Hyper
chr12	107024123	107024362	239	4	0.00275	0	0.005	0.44575	0.857	-0.41125	EVD68	Hypo
chr12	107422878	107423090	212	3	0.004	0	0.006	0.613333	0.927333	-0.314	EVD68	Hypo
chr12	107745996	107746119	123	3	0.003	0	0.008	0.534333	0.12	0.414333	EVD68	Hyper
chr12	107823149	107823434	285	3	0.001	0	0.002	0.405667	0.808333	-0.402667	EVD68	Hypo
chr12	108648613	108648736	123	4	0.002	0	0.006	0.50175	0.90075	-0.399	EVD68	Hypo
chr12	108923830	108923966	136	5	0.0008	0	0.002	0.6852	0.2872	0.398	EVD68	Hyper
chr12	109237011	109237203	192	3	0.001	0	0.002	0.387	0.0453333	0.341667	EVD68	Hyper
chr12	110036194	110036222	28	3	0.00666667	0.005	0.009	0.507667	0.91	-0.402333	EVD68	Hypo
chr12	110051686	110051764	78	3	0.00233333	0.001	0.004	0.268333	0.682667	-0.414333	EVD68	Hypo
chr12	110161485	110161566	81	5	0.0004	0	0.002	0.4482	0.9758	-0.5276	EVD68	Hypo
chr12	110440149	110440239	90	3	0.004	0.001	0.006	0.659333	0.954667	-0.295333	EVD68	Hypo
chr12	110694581	110694867	286	3	0.00366667	0	0.008	0.489	0.076	0.413	EVD68	Hyper
chr12	110822231	110822437	206	3	0.003	0	0.009	0.311667	0.846	-0.534333	EVD68	Hypo
chr12	111501504	111501567	63	3	0.00133333	0	0.003	0.499333	0.854667	-0.355333	EVD68	Hypo
chr12	111665776	111665796	20	4	0.0005	0	0.001	0.5585	0.08675	0.47175	EVD68	Hyper
chr12	111881892	111881947	55	3	0.00166667	0	0.005	0.653	0.196333	0.456667	EVD68	Hyper
chr12	113436953	113436993	40	4	0.0045	0.001	0.007	0.602	0.9275	-0.3255	EVD68	Hypo
chr12	114273792	114273889	97	4	0.00125	0	0.005	0.50225	0.96575	-0.4635	EVD68	Hypo
chr12	114387839	114387899	60	3	0.000333333	0	0.001	0.409	0.0283333	0.380667	EVD68	Hyper
chr12	115074566	115074721	155	3	0.00133333	0	0.004	0.489667	0.877333	-0.387667	EVD68	Hypo
chr12	116044849	116044928	79	3	0.00133333	0	0.003	0.441	0.883667	-0.442667	EVD68	Hypo
chr12	116724049	116724124	75	6	0.000166667	0	0.001	0.609167	0.144	0.465167	EVD68	Hyper
chr12	116934954	116935031	77	6	0.0025	0	0.007	0.640667	0.964167	-0.3235	EVD68	Hypo
chr12	117571806	117571920	114	3	0.00733333	0.007	0.008	0.288333	0.045	0.243333	EVD68	Hyper
chr12	120148209	120148325	116	4	0.002	0	0.005	0.58875	0.964	-0.37525	EVD68	Hypo
chr12	120354015	120354096	81	4	0.0015	0	0.006	0.58825	0.9585	-0.37025	EVD68	Hypo
chr12	121530598	121530644	46	3	0.000666667	0	0.001	0.468333	0.081	0.387333	EVD68	Hyper
chr12	121661383	121661556	173	3	0.004	0.003	0.006	0.390667	0.0893333	0.301333	EVD68	Hyper
chr12	122439110	122439253	143	4	0.00225	0	0.005	0.4845	0.88825	-0.40375	EVD68	Hypo
chr12	123512884	123513093	209	3	0.00166667	0.001	0.003	0.437333	0.083	0.354333	EVD68	Hyper
chr12	123915939	123916014	75	3	0.00433333	0.001	0.007	0.408667	0.0583333	0.350333	EVD68	Hyper
chr12	124247581	124247862	281	3	0	0	0	0.458333	0.928	-0.469667	EVD68	Hypo
chr12	124377241	124377286	45	4	0.00075	0	0.002	0.37175	0.053	0.31875	EVD68	Hyper
chr12	124876433	124876603	170	4	0.004	0.001	0.008	0.4055	0.1115	0.294	EVD68	Hyper
chr12	124907153	124907166	13	3	0.007	0.003	0.01	0.555333	0.959	-0.403667	EVD68	Hypo
chr12	124981818	124981874	56	4	0.00175	0	0.006	0.35525	0.021	0.33425	EVD68	Hyper
chr12	125005793	125005845	52	3	0.000666667	0	0.001	0.469	0.06	0.409	EVD68	Hyper
chr12	125152351	125152583	232	4	0.00125	0	0.002	0.5575	0.94925	-0.39175	EVD68	Hypo
chr12	125527853	125528051	198	3	0.00466667	0.002	0.006	0.589	0.912333	-0.323333	EVD68	Hypo
chr12	128837907	128838029	122	3	0.00166667	0	0.004	0.568	0.101667	0.466333	EVD68	Hyper
chr12	129279573	129279609	36	3	0.00233333	0	0.005	0.417333	0.054	0.363333	EVD68	Hyper
chr12	129282106	129282195	89	3	0	0	0	0.312	0.889333	-0.577333	EVD68	Hypo
chr12	130502262	130502283	21	4	0.006	0.002	0.009	0.61225	0.92825	-0.316	EVD68	Hypo
chr12	131728854	131728908	54	3	0.007	0.003	0.01	0.679	0.97	-0.291	EVD68	Hypo
chr12	131899486	131899506	20	3	0.002	0	0.005	0.315	0.829	-0.514	EVD68	Hypo
chr12	131958695	131958868	173	5	0.0012	0	0.005	0.8482	0.2612	0.587	EVD68	Hyper
chr12	132013341	132013520	179	3	0.003	0.001	0.006	0.562333	0.156667	0.405667	EVD68	Hyper
chr12	132357402	132357468	66	3	0.000333333	0	0.001	0.402333	0.042	0.360333	EVD68	Hyper
chr12	132361940	132362018	78	3	0.00233333	0	0.006	0.515667	0.919667	-0.404	EVD68	Hypo
chr12	133009906	133009972	66	6	0.000333333	0	0.001	0.429167	0.885333	-0.456167	EVD68	Hypo
chr12	133336811	133336930	119	3	0.005	0	0.009	0.555	0.909667	-0.354667	EVD68	Hypo
chr12	133414114	133414234	120	3	0.002	0	0.004	0.695667	0.973	-0.277333	EVD68	Hypo
chr13	20595746	20595780	34	3	0.00533333	0.001	0.008	0.565	0.896667	-0.331667	EVD68	Hypo
chr13	20807272	20807375	103	4	0.00075	0	0.002	0.515	0.904	-0.389	EVD68	Hypo
chr13	20943819	20944013	194	3	0.00333333	0	0.005	0.657667	0.960667	-0.303	EVD68	Hypo
chr13	21183554	21183653	99	3	0.005	0.001	0.01	0.778333	0.993667	-0.215333	EVD68	Hypo
chr13	21554446	21554516	70	3	0	0	0	0.722	0.13	0.592	EVD68	Hyper
chr13	21900910	21901115	205	3	0.00566667	0.003	0.01	0.489667	0.896	-0.406333	EVD68	Hypo
chr13	22013168	22013418	250	4	0	0	0	0.545	0.95825	-0.41325	EVD68	Hypo
chr13	22177069	22177137	68	3	0.003	0.002	0.004	0.301333	0.029	0.272333	EVD68	Hyper
chr13	22413772	22413978	206	4	0.00075	0	0.003	0.45275	0.927	-0.47425	EVD68	Hypo
chr13	22503784	22503824	40	4	0.00025	0	0.001	0.5225	0.91825	-0.39575	EVD68	Hypo
chr13	22655764	22655912	148	3	0.003	0	0.005	0.550667	0.915667	-0.365	EVD68	Hypo
chr13	23167763	23167814	51	3	0.00166667	0	0.003	0.57	0.925333	-0.355333	EVD68	Hypo
chr13	23625954	23626043	89	3	0.006	0.002	0.008	0.687333	0.954	-0.266667	EVD68	Hypo
chr13	24182983	24183086	103	5	0.0004	0	0.001	0.532	0.0946	0.4374	EVD68	Hyper
chr13	25320001	25320013	12	3	0.00366667	0.002	0.005	0.312	0	0.312	EVD68	Hyper
chr13	25425374	25425427	53	3	0.00266667	0.001	0.006	0.437667	0.807667	-0.37	EVD68	Hypo
chr13	29101637	29101781	144	3	0.004	0.002	0.008	0.511333	0.152	0.359333	EVD68	Hyper
chr13	29164655	29164801	146	4	0.0065	0.003	0.01	0.5195	0.18575	0.33375	EVD68	Hyper
chr13	29594609	29594652	43	3	0.00266667	0.001	0.004	0.365667	0.066	0.299667	EVD68	Hyper
chr13	29734191	29734298	107	3	0.00366667	0	0.007	0.639	0.253	0.386	EVD68	Hyper
chr13	30098427	30098504	77	4	0.00325	0	0.009	0.967	0.55875	0.40825	EVD68	Hyper
chr13	30161709	30161962	253	3	0.00266667	0	0.006	0.572333	0.919667	-0.347333	EVD68	Hypo
chr13	30497660	30497941	281	3	0.00266667	0	0.008	0.523	0.925667	-0.402667	EVD68	Hypo
chr13	31236675	31236769	94	5	0.0012	0	0.005	0.3616	0.0254	0.3362	EVD68	Hyper
chr13	32439324	32439527	203	3	0.00233333	0.001	0.004	0.495	0.104	0.391	EVD68	Hyper
chr13	32510715	32510747	32	3	0.000333333	0	0.001	0.925333	0.464	0.461333	EVD68	Hyper
chr13	34185646	34185744	98	3	0.004	0	0.007	0.474333	0.841333	-0.367	EVD68	Hypo
chr13	35706040	35706103	63	3	0.00333333	0.002	0.005	0.493	0.877333	-0.384333	EVD68	Hypo
chr13	36515753	36515768	15	3	0.00166667	0.001	0.003	0.522667	0.908667	-0.386	EVD68	Hypo
chr13	43192593	43192854	261	4	0.00225	0	0.007	0.56225	0.9115	-0.34925	EVD68	Hypo
chr13	43360920	43361125	205	3	0.00233333	0	0.007	0.638667	0.965333	-0.326667	EVD68	Hypo
chr13	43374603	43374757	154	3	0.00533333	0.002	0.009	0.602667	0.896667	-0.294	EVD68	Hypo
chr13	43597044	43597167	123	6	0.00266667	0	0.01	0.586667	0.960833	-0.374167	EVD68	Hypo
chr13	43931933	43932073	140	3	0.005	0.002	0.01	0.405	0.0656667	0.339333	EVD68	Hyper
chr13	44806106	44806154	48	4	0.00025	0	0.001	0.55825	0.97825	-0.42	EVD68	Hypo
chr13	44980942	44981210	268	6	0.000333333	0	0.001	0.826167	0.335167	0.491	EVD68	Hyper
chr13	45319590	45319634	44	3	0.001	0	0.002	0.5	0.955333	-0.455333	EVD68	Hypo
chr13	45817368	45817389	21	3	0.00133333	0	0.004	0.560333	0.965667	-0.405333	EVD68	Hypo
chr13	46398961	46399109	148	3	0	0	0	0.613333	0.13	0.483333	EVD68	Hyper
chr13	46688970	46688996	26	3	0.00333333	0	0.009	0.484333	0.0913333	0.393	EVD68	Hyper
chr13	50589978	50590078	100	3	0.000333333	0	0.001	0.538	0.918667	-0.380667	EVD68	Hypo
chr13	51019016	51019054	38	3	0	0	0	0.442333	0.926	-0.483667	EVD68	Hypo
chr13	51574760	51574904	144	3	0.00633333	0	0.01	0.528	0.867333	-0.339333	EVD68	Hypo
chr13	52486871	52487022	151	4	0.00325	0.001	0.009	0.57	0.87475	-0.30475	EVD68	Hypo
chr13	52513215	52513240	25	3	0.00566667	0	0.01	0.758	0.986667	-0.228667	EVD68	Hypo
chr13	52516351	52516454	103	3	0.00166667	0	0.004	0.476	0.923667	-0.447667	EVD68	Hypo
chr13	54422559	54422611	52	3	0.004	0.001	0.006	0.494333	0.870333	-0.376	EVD68	Hypo
chr13	73545148	73545256	108	3	0.00133333	0.001	0.002	0.517333	0.910667	-0.393333	EVD68	Hypo
chr13	79233885	79234046	161	3	0.007	0.005	0.01	0.015	0.307	-0.292	EVD68	Hypo
chr13	80356792	80357055	263	4	0.003	0.001	0.005	0.52225	0.8465	-0.32425	EVD68	Hypo
chr13	80850919	80850949	30	3	0.000666667	0	0.001	0.553	0.914333	-0.361333	EVD68	Hypo
chr13	91948457	91948505	48	3	0.00366667	0.002	0.006	0.550333	0.906333	-0.356	EVD68	Hypo
chr13	94615767	94615907	140	3	0.002	0.001	0.004	0.631333	0.929667	-0.298333	EVD68	Hypo
chr13	95668764	95668866	102	3	0.000666667	0	0.002	0.585333	0.985667	-0.400333	EVD68	Hypo
chr13	95769539	95769711	172	3	0.00166667	0	0.005	0.486	0.947667	-0.461667	EVD68	Hypo
chr13	98802280	98802286	6	3	0.00666667	0.003	0.009	0.774	0.992667	-0.218667	EVD68	Hypo
chr13	99064004	99064039	35	3	0.000666667	0	0.001	0.426667	0.0236667	0.403	EVD68	Hyper
chr13	99135548	99135625	77	4	0.00175	0	0.003	0.5655	0.92625	-0.36075	EVD68	Hypo
chr13	101262542	101262611	69	3	0.00133333	0	0.002	0.340333	0.0156667	0.324667	EVD68	Hyper
chr13	101464350	101464687	337	3	0.00366667	0	0.007	0.675667	0.964333	-0.288667	EVD68	Hypo
chr13	102362460	102362699	239	3	0.00466667	0.002	0.01	0.563333	0.924667	-0.361333	EVD68	Hypo
chr13	106500900	106500939	39	4	0.00025	0	0.001	0.4235	0.8455	-0.422	EVD68	Hypo
chr13	106678698	106678725	27	3	0.005	0.002	0.01	0.678667	0.979667	-0.301	EVD68	Hypo
chr13	107124493	107124545	52	3	0.003	0	0.007	0.384	0.794667	-0.410667	EVD68	Hypo
chr13	107129855	107129897	42	3	0.001	0	0.002	0.626667	0.945667	-0.319	EVD68	Hypo
chr13	107171351	107171542	191	3	0.004	0.002	0.007	0.651333	0.936667	-0.285333	EVD68	Hypo
chr13	107638737	107638761	24	3	0.00266667	0	0.006	0.677	0.964	-0.287	EVD68	Hypo
chr13	108387956	108388170	214	3	0.00566667	0.001	0.009	0.692667	0.957	-0.264333	EVD68	Hypo
chr13	110390680	110390723	43	3	0.00233333	0	0.006	0.667	0.97	-0.303	EVD68	Hypo
chr13	111006658	111006823	165	3	0.00233333	0	0.005	0.661	0.971667	-0.310667	EVD68	Hypo
chr13	111173799	111173865	66	3	0.000333333	0	0.001	0.867333	0.33	0.537333	EVD68	Hyper
chr13	111174402	111174503	101	3	0.00333333	0.002	0.005	0.502	0.097	0.405	EVD68	Hyper
chr13	112173494	112173546	52	3	0.00433333	0.002	0.007	0.455	0.848	-0.393	EVD68	Hypo
chr13	112926441	112926490	49	3	0.00133333	0	0.004	0.541667	0.924333	-0.382667	EVD68	Hypo
chr13	113089403	113089497	94	3	0	0	0	0.577667	0.969	-0.391333	EVD68	Hypo
chr13	113677442	113677487	45	5	0	0	0	0.2408	0.8774	-0.6366	EVD68	Hypo
chr13	113986563	113986683	120	3	0.006	0.001	0.01	0.554667	0.830667	-0.276	EVD68	Hypo
chr13	114241344	114241458	114	4	0.004	0	0.008	0.4095	0.039	0.3705	EVD68	Hyper
chr13	114299969	114300068	99	3	0.00233333	0.001	0.005	0.529	0.902333	-0.373333	EVD68	Hypo
chr13	114544368	114544434	66	5	0.0022	0	0.008	0.4064	0.0678	0.3386	EVD68	Hyper
chr13	114844048	114844124	76	3	0.000666667	0	0.001	0.624333	0.947667	-0.323333	EVD68	Hypo
chr14	21048164	21048427	263	4	0.0015	0	0.004	0.42075	0.847	-0.42625	EVD68	Hypo
chr14	21069784	21069897	113	3	0.00533333	0.001	0.009	0.379	0.063	0.316	EVD68	Hyper
chr14	21439000	21439027	27	3	0.000666667	0	0.001	0.267	0	0.267	EVD68	Hyper
chr14	21786314	21786422	108	3	0.00366667	0	0.007	0.429333	0.924333	-0.495	EVD68	Hypo
chr14	24398428	24398710	282	3	0.003	0	0.007	0.592333	0.961	-0.368667	EVD68	Hypo
chr14	24540367	24540415	48	3	0.00166667	0	0.003	0.395333	0.0743333	0.321	EVD68	Hyper
chr14	24782354	24782538	184	3	0.00166667	0	0.005	0.473667	0.074	0.399667	EVD68	Hyper
chr14	30849882	30849928	46	3	0.004	0	0.009	0.487667	0.905667	-0.418	EVD68	Hypo
chr14	33171842	33171880	38	3	0.003	0	0.007	0.541333	0.920333	-0.379	EVD68	Hypo
chr14	33277825	33277940	115	3	0	0	0	0.404	0.905	-0.501	EVD68	Hypo
chr14	34122870	34123081	211	3	0.000666667	0	0.002	0.504333	0.940333	-0.436	EVD68	Hypo
chr14	35381796	35381905	109	4	0.00275	0	0.01	0.40525	0.072	0.33325	EVD68	Hyper
chr14	36853138	36853161	23	3	0.007	0.004	0.009	0.512	0.823667	-0.311667	EVD68	Hypo
chr14	37257559	37257581	22	3	0.003	0.001	0.006	0.543	0.905333	-0.362333	EVD68	Hypo
chr14	45731938	45732035	97	3	0.00166667	0	0.004	0.528	0.92	-0.392	EVD68	Hypo
chr14	48792943	48793219	276	4	0.004	0	0.009	0.53125	0.892	-0.36075	EVD68	Hypo
chr14	49965501	49965581	80	3	0.003	0	0.008	0.690333	0.276333	0.414	EVD68	Hyper
chr14	50699234	50699279	45	3	0.00533333	0.002	0.007	0.634333	0.909667	-0.275333	EVD68	Hypo
chr14	50829905	50829914	9	3	0.00533333	0.002	0.007	0.422667	0.0963333	0.326333	EVD68	Hyper
chr14	52219143	52219190	47	3	0.001	0	0.003	0.494333	0.931333	-0.437	EVD68	Hypo
chr14	52547495	52547692	197	3	0.00133333	0	0.003	0.585333	0.94	-0.354667	EVD68	Hypo
chr14	52732112	52732299	187	3	0.001	0	0.002	0.483333	0.078	0.405333	EVD68	Hyper
chr14	52774798	52775043	245	3	0.00366667	0.001	0.006	0.598333	0.248333	0.35	EVD68	Hyper
chr14	54852820	54852862	42	3	0	0	0	0.508	0.947667	-0.439667	EVD68	Hypo
chr14	55348709	55348865	156	3	0.00466667	0.001	0.008	0.5	0.111667	0.388333	EVD68	Hyper
chr14	55379385	55379475	90	3	0.000666667	0	0.001	0.550667	0.936667	-0.386	EVD68	Hypo
chr14	55406553	55406576	23	3	0.000666667	0	0.002	0.468333	0.895667	-0.427333	EVD68	Hypo
chr14	55732088	55732181	93	3	0.003	0	0.005	0.407333	0.110667	0.296667	EVD68	Hyper
chr14	56471625	56471717	92	4	0.003	0	0.005	0.58925	0.18225	0.407	EVD68	Hyper
chr14	57021851	57021863	12	3	0.001	0	0.002	0.688	0.98	-0.292	EVD68	Hypo
chr14	57283827	57283857	30	5	0.0036	0.002	0.005	0.2628	0.0242	0.2386	EVD68	Hyper
chr14	60049889	60049925	36	3	0.00433333	0.003	0.006	0.394333	0.0543333	0.34	EVD68	Hyper
chr14	63887496	63887508	12	3	0	0	0	0.955667	0	0.955667	EVD68	Hyper
chr14	65509518	65509612	94	3	0.00166667	0.001	0.002	0.382333	0.0293333	0.353	EVD68	Hyper
chr14	65521786	65522015	229	3	0.00266667	0	0.007	0.446	0.130667	0.315333	EVD68	Hyper
chr14	67969708	67969790	82	3	0.00133333	0	0.003	0.846	0.407333	0.438667	EVD68	Hyper
chr14	69096876	69096990	114	3	0.000666667	0	0.001	0.636	0.983	-0.347	EVD68	Hypo
chr14	69143537	69143693	156	3	0.00333333	0.002	0.005	0.516	0.900667	-0.384667	EVD68	Hypo
chr14	69906749	69906895	146	5	0.0016	0	0.005	0.4826	0.0426	0.44	EVD68	Hyper
chr14	70039229	70039264	35	3	0.00233333	0.001	0.005	0.274	0	0.274	EVD68	Hyper
chr14	70384031	70384344	313	3	0.00233333	0	0.005	0.398	0.772667	-0.374667	EVD68	Hypo
chr14	70690454	70690613	159	3	0.00166667	0	0.004	0.4	0.921	-0.521	EVD68	Hypo
chr14	71122095	71122212	117	3	0.003	0	0.009	0.598333	0.222667	0.375667	EVD68	Hyper
chr14	73138250	73138346	96	3	0.003	0	0.005	0.627333	0.941	-0.313667	EVD68	Hypo
chr14	75018863	75019055	192	5	0.003	0	0.009	0.454	0.8856	-0.4316	EVD68	Hypo
chr14	77003905	77004170	265	3	0.002	0.001	0.004	0.440667	0.832	-0.391333	EVD68	Hypo
chr14	77383030	77383090	60	3	0.001	0	0.003	0.604667	0.130667	0.474	EVD68	Hyper
chr14	77489605	77489701	96	3	0.00133333	0.001	0.002	0.529	0.936667	-0.407667	EVD68	Hypo
chr14	78119769	78120026	257	3	0.00366667	0.002	0.005	0.622	0.183667	0.438333	EVD68	Hyper
chr14	79567778	79567792	14	3	0.001	0.001	0.001	0.456333	0.0533333	0.403	EVD68	Hyper
chr14	81889918	81889995	77	4	0.00125	0	0.004	0.4405	0.05475	0.38575	EVD68	Hyper
chr14	85426601	85426672	71	3	0.001	0	0.002	0.381	0.796333	-0.415333	EVD68	Hypo
chr14	85760220	85760317	97	3	0.004	0.002	0.006	0.544333	0.222333	0.322	EVD68	Hyper
chr14	91192862	91193084	222	5	0.0012	0	0.006	0.423	0.9052	-0.4822	EVD68	Hypo
chr14	91853551	91853728	177	4	0.00225	0.001	0.004	0.45875	0.87225	-0.4135	EVD68	Hypo
chr14	93119819	93119860	41	3	0.00533333	0.002	0.007	0.525333	0.124	0.401333	EVD68	Hyper
chr14	93193667	93193723	56	4	0.00225	0.001	0.006	0.573	0.1755	0.3975	EVD68	Hyper
chr14	93217047	93217091	44	4	0.00025	0	0.001	0.544	0.05975	0.48425	EVD68	Hyper
chr14	93540976	93541199	223	3	0.00333333	0.003	0.004	0.316	0.018	0.298	EVD68	Hyper
chr14	93619564	93619787	223	6	0.002	0	0.006	0.596667	0.160667	0.436	EVD68	Hyper
chr14	93641856	93641989	133	3	0.002	0.001	0.004	0.627333	0.948	-0.320667	EVD68	Hypo
chr14	94404102	94404163	61	4	0.002	0	0.004	0.5395	0.939	-0.3995	EVD68	Hypo
chr14	94914663	94914772	109	4	0.00175	0.001	0.004	0.504	0.92375	-0.41975	EVD68	Hypo
chr14	95130524	95130787	263	3	0.00566667	0.001	0.01	0.462333	0.801333	-0.339	EVD68	Hypo
chr14	98318059	98318134	75	3	0.00233333	0.002	0.003	0.523333	0.934	-0.410667	EVD68	Hypo
chr14	98850290	98850475	185	4	0.001	0	0.002	0.51575	0.9325	-0.41675	EVD68	Hypo
chr14	98933479	98933745	266	3	0.00533333	0.001	0.009	0.523333	0.876	-0.352667	EVD68	Hypo
chr14	99203279	99203492	213	3	0.00433333	0	0.007	0.352333	0.701667	-0.349333	EVD68	Hypo
chr14	99681692	99681729	37	3	0.00666667	0	0.01	0.395667	0.798667	-0.403	EVD68	Hypo
chr14	100218274	100218408	134	3	0.001	0	0.003	0.454667	0.0363333	0.418333	EVD68	Hyper
chr14	100669142	100669231	89	3	0.00433333	0.001	0.007	0.251667	0.00666667	0.245	EVD68	Hyper
chr14	101107039	101107166	127	3	0.004	0.001	0.007	0.343333	0.0223333	0.321	EVD68	Hyper
chr14	101173101	101173174	73	4	0.002	0	0.006	0.49825	0.11925	0.379	EVD68	Hyper
chr14	101177755	101177909	154	4	0.00275	0	0.007	0.41425	0.07625	0.338	EVD68	Hyper
chr14	101213460	101213598	138	3	0.003	0	0.006	0.521667	0.892	-0.370333	EVD68	Hypo
chr14	101377495	101377571	76	3	0.001	0	0.002	0.587333	0.945333	-0.358	EVD68	Hypo
chr14	101585513	101585558	45	4	0.00425	0	0.008	0.597	0.9575	-0.3605	EVD68	Hypo
chr14	101827685	101827725	40	3	0.003	0	0.009	0.858	0.446	0.412	EVD68	Hyper
chr14	101919780	101919817	37	4	0.0025	0	0.008	0.445	0.8435	-0.3985	EVD68	Hypo
chr14	102044766	102044860	94	3	0.004	0.002	0.006	0.325	0.726333	-0.401333	EVD68	Hypo
chr14	102053796	102053937	141	5	0.003	0.001	0.006	0.6526	0.9602	-0.3076	EVD68	Hypo
chr14	102512871	102513016	145	3	0.00533333	0.005	0.006	0.572	0.874	-0.302	EVD68	Hypo
chr14	102517652	102517714	62	3	0.003	0	0.007	0.487333	0.898333	-0.411	EVD68	Hypo
chr14	103031722	103031749	27	3	0.00166667	0	0.005	0.524667	0.079	0.445667	EVD68	Hyper
chr14	103291466	103291485	19	3	0.007	0.004	0.009	0.592	0.905	-0.313	EVD68	Hypo
chr14	103488850	103488959	109	3	0.004	0.001	0.006	0.587	0.896	-0.309	EVD68	Hypo
chr14	103593829	103593841	12	4	0.0035	0	0.006	0.582	0.9435	-0.3615	EVD68	Hypo
chr14	104035258	104035331	73	3	0.001	0	0.002	0.632	0.969667	-0.337667	EVD68	Hypo
chr14	104048909	104048968	59	4	0.0025	0.001	0.004	0.561	0.908	-0.347	EVD68	Hypo
chr14	104193980	104194146	166	5	0.0008	0	0.003	0.3732	0.8864	-0.5132	EVD68	Hypo
chr14	104195223	104195345	122	5	0.002	0.001	0.003	0.549	0.876	-0.327	EVD68	Hypo
chr14	105218696	105218712	16	4	0.001	0	0.002	0.5155	0.0735	0.442	EVD68	Hyper
chr14	105347853	105348020	167	3	0.00166667	0	0.003	0.603	0.956	-0.353	EVD68	Hypo
chr14	105398280	105398377	97	5	0.0028	0.001	0.008	0.4378	0.9412	-0.5034	EVD68	Hypo
chr14	105398391	105398406	15	4	0.0015	0	0.003	0.48875	0.9765	-0.48775	EVD68	Hypo
chr14	105725312	105725378	66	4	0.004	0	0.01	0.6435	0.957	-0.3135	EVD68	Hypo
chr14	105804419	105804612	193	4	0.003	0	0.006	0.46025	0.0205	0.43975	EVD68	Hyper
chr14	106327506	106327640	134	3	0.00133333	0.001	0.002	0.599	0.222	0.377	EVD68	Hyper
chr14	106327737	106327750	13	3	0	0	0	0.702	0.127333	0.574667	EVD68	Hyper
chr14	106328938	106329078	140	5	0.0022	0	0.009	0.6032	0.1712	0.432	EVD68	Hyper
chr14	106329726	106329836	110	3	0.002	0	0.005	0.611	0.172333	0.438667	EVD68	Hyper
chr14	106330683	106330905	222	4	0	0	0	0.599	0.07625	0.52275	EVD68	Hyper
chr14	106366290	106366513	223	7	0.000857143	0	0.005	0.647714	0.129	0.518714	EVD68	Hyper
chr15	28355474	28355491	17	4	0.00175	0	0.003	0.68575	0.983	-0.29725	EVD68	Hypo
chr15	29246341	29246541	200	5	0.0006	0	0.002	0.5808	0.0694	0.5114	EVD68	Hyper
chr15	29832752	29832958	206	5	0.0008	0	0.002	0.5568	0.9142	-0.3574	EVD68	Hypo
chr15	31373112	31373160	48	3	0.00466667	0	0.008	0.567	0.122667	0.444333	EVD68	Hyper
chr15	31778926	31779116	190	4	0.00425	0	0.009	0.43025	0.84975	-0.4195	EVD68	Hypo
chr15	31926573	31926599	26	4	0.00275	0	0.01	0.658	0.9605	-0.3025	EVD68	Hypo
chr15	32396955	32396994	39	3	0.001	0	0.002	0.381667	0.00933333	0.372333	EVD68	Hyper
chr15	32969447	32969475	28	3	0.000333333	0	0.001	0.543667	0.977667	-0.434	EVD68	Hypo
chr15	33795930	33795997	67	4	0.00025	0	0.001	0.68875	0.1985	0.49025	EVD68	Hyper
chr15	35363500	35363727	227	4	0.00125	0	0.002	0.3655	0.05125	0.31425	EVD68	Hyper
chr15	37170399	37170417	18	4	0.00075	0	0.001	0.443	0.0405	0.4025	EVD68	Hyper
chr15	38164845	38165132	287	5	0.0036	0	0.007	0.4976	0.8796	-0.382	EVD68	Hypo
chr15	38437849	38437915	66	4	0.003	0.001	0.005	0.58875	0.91725	-0.3285	EVD68	Hypo
chr15	39627403	39627548	145	4	0.001	0	0.004	0.4365	0.036	0.4005	EVD68	Hyper
chr15	41837081	41837103	22	3	0.00233333	0	0.006	0.669	0.158667	0.510333	EVD68	Hyper
chr15	42403599	42403743	144	4	0.00225	0.001	0.005	0.6135	0.15825	0.45525	EVD68	Hyper
chr15	42411211	42411436	225	4	0.001	0	0.002	0.388	0.0415	0.3465	EVD68	Hyper
chr15	42444709	42444770	61	3	0.00733333	0.007	0.008	0.559333	0.920333	-0.361	EVD68	Hypo
chr15	42624721	42624863	142	3	0.00133333	0	0.002	0.608667	0.165333	0.443333	EVD68	Hyper
chr15	44068767	44068808	41	3	0.00433333	0.001	0.006	0.0606667	0.439333	-0.378667	EVD68	Hypo
chr15	48813084	48813161	77	4	0.00275	0	0.005	0.49875	0.8875	-0.38875	EVD68	Hypo
chr15	51202503	51202560	57	3	0.00233333	0	0.007	0.494	0.912667	-0.418667	EVD68	Hypo
chr15	52571167	52571381	214	3	0.00333333	0	0.01	0.606	0.973	-0.367	EVD68	Hypo
chr15	55971984	55972290	306	3	0.00166667	0	0.003	0.701	0.988	-0.287	EVD68	Hypo
chr15	57576562	57576703	141	7	0.00242857	0	0.007	0.604857	0.169	0.435857	EVD68	Hyper
chr15	58527025	58527110	85	3	0.003	0	0.006	0.497333	0.924	-0.426667	EVD68	Hypo
chr15	58812812	58812969	157	5	0.001	0	0.003	0.4248	0.0304	0.3944	EVD68	Hyper
chr15	59659537	59659688	151	3	0.00533333	0.003	0.01	0.453	0.140333	0.312667	EVD68	Hyper
chr15	60664036	60664088	52	4	0.00425	0.001	0.009	0.46825	0.8225	-0.35425	EVD68	Hypo
chr15	60834900	60834941	41	3	0.00266667	0	0.007	0.650333	0.97	-0.319667	EVD68	Hypo
chr15	60904684	60904816	132	3	0.001	0	0.002	0.609333	0.958667	-0.349333	EVD68	Hypo
chr15	62464096	62464251	155	3	0.000666667	0	0.001	0.413	0.0636667	0.349333	EVD68	Hyper
chr15	63741184	63741238	54	4	0.00425	0.001	0.009	0.41325	0.0485	0.36475	EVD68	Hyper
chr15	63898234	63898270	36	3	0.003	0.002	0.004	0.345333	0.0326667	0.312667	EVD68	Hyper
chr15	64180163	64180214	51	3	0.005	0.001	0.01	0.472333	0.106333	0.366	EVD68	Hyper
chr15	64355938	64356023	85	3	0.00566667	0.003	0.01	0.595	0.939	-0.344	EVD68	Hypo
chr15	67402082	67402110	28	4	0.00275	0	0.006	0.3525	0.02125	0.33125	EVD68	Hyper
chr15	67402126	67402221	95	4	0.00225	0	0.006	0.4915	0.023	0.4685	EVD68	Hyper
chr15	68053808	68054002	194	3	0.00133333	0	0.003	0.76	0.345667	0.414333	EVD68	Hyper
chr15	70752501	70752557	56	6	0.00116667	0	0.004	0.464167	0.0621667	0.402	EVD68	Hyper
chr15	71769528	71769589	61	3	0.006	0.003	0.01	0.641333	0.926333	-0.285	EVD68	Hypo
chr15	71804224	71804518	294	3	0.004	0.001	0.008	0.637333	0.952	-0.314667	EVD68	Hypo
chr15	72039250	72039268	18	3	0.00333333	0.002	0.005	0.586	0.927	-0.341	EVD68	Hypo
chr15	75082583	75082828	245	3	0.001	0	0.002	0.402333	0.0243333	0.378	EVD68	Hyper
chr15	75248367	75248429	62	3	0.005	0.002	0.007	0.398	0.797	-0.399	EVD68	Hypo
chr15	75642402	75642468	66	3	0.00133333	0	0.003	0.453667	0.0486667	0.405	EVD68	Hyper
chr15	78390311	78390320	9	3	0.000333333	0	0.001	0.637333	0.167333	0.47	EVD68	Hyper
chr15	79716655	79716796	141	4	0.0005	0	0.001	0.61425	0.942	-0.32775	EVD68	Hypo
chr15	80302455	80302577	122	4	0.00375	0	0.005	0.47275	0.88575	-0.413	EVD68	Hypo
chr15	81001921	81002033	112	3	0.00266667	0	0.008	0.506667	0.889667	-0.383	EVD68	Hypo
chr15	81117967	81118191	224	3	0.00466667	0.001	0.01	0.603667	0.936333	-0.332667	EVD68	Hypo
chr15	81165976	81166045	69	3	0.00133333	0.001	0.002	0.691667	0.985667	-0.294	EVD68	Hypo
chr15	81410816	81410914	98	8	0.000125	0	0.001	0.065	0.659375	-0.594375	EVD68	Hypo
chr15	81574379	81574539	160	3	0.002	0	0.006	0.597667	0.960333	-0.362667	EVD68	Hypo
chr15	83540862	83541154	292	3	0.005	0.002	0.008	0.469667	0.123667	0.346	EVD68	Hyper
chr15	88459602	88459752	150	3	0.002	0	0.005	0.503333	0.123333	0.38	EVD68	Hyper
chr15	90152866	90152952	86	3	0.00333333	0.002	0.005	0.693	0.975667	-0.282667	EVD68	Hypo
chr15	90466256	90466336	80	3	0.00166667	0.001	0.002	0.527333	0.876667	-0.349333	EVD68	Hypo
chr15	91428131	91428203	72	3	0.00166667	0.001	0.002	0.383333	0.0316667	0.351667	EVD68	Hyper
chr15	91457741	91457788	47	3	0	0	0	0.492667	0.04	0.452667	EVD68	Hyper
chr15	91459451	91459469	18	3	0.00533333	0.002	0.009	0.405	0.053	0.352	EVD68	Hyper
chr15	91620725	91620823	98	4	0.00825	0.006	0.01	0.695	0.957	-0.262	EVD68	Hypo
chr15	92635693	92635862	169	3	0.001	0	0.002	0.450333	0.087	0.363333	EVD68	Hyper
chr15	92847441	92847502	61	3	0.003	0.001	0.006	0.455667	0.0876667	0.368	EVD68	Hyper
chr15	93181012	93181101	89	3	0.00566667	0.004	0.009	0.605667	0.934333	-0.328667	EVD68	Hypo
chr15	93362245	93362364	119	5	0.0016	0	0.006	0.4446	0.8726	-0.428	EVD68	Hypo
chr15	95128361	95128763	402	3	0.003	0.002	0.004	0.506333	0.2	0.306333	EVD68	Hyper
chr15	96895579	96895624	45	3	0.006	0.002	0.008	0.47	0.075	0.395	EVD68	Hyper
chr15	99942719	99942796	77	4	0.00175	0	0.006	0.4565	0.9305	-0.474	EVD68	Hypo
chr15	101342799	101342984	185	3	0.00266667	0.001	0.006	0.5	0.943333	-0.443333	EVD68	Hypo
chr15	101409680	101409733	53	3	0.00233333	0	0.005	0.547	0.938667	-0.391667	EVD68	Hypo
chr15	101432061	101432176	115	5	0.0002	0	0.001	0.686	0.122	0.564	EVD68	Hyper
chr15	101662545	101662634	89	4	0.0035	0	0.01	0.62825	0.16825	0.46	EVD68	Hyper
chr15	101729329	101729348	19	4	0.00075	0	0.002	0.55825	0.9565	-0.39825	EVD68	Hypo
chr15	101734347	101734560	213	4	0.002	0.002	0.002	0.49425	0.12625	0.368	EVD68	Hyper
chr15	101775869	101775938	69	3	0.00233333	0	0.006	0.471	0.0773333	0.393667	EVD68	Hyper
chr15	101980554	101980594	40	3	0	0	0	0.693	0.978333	-0.285333	EVD68	Hypo
chr15	101991294	101991469	175	3	0.003	0	0.008	0.445	0.0813333	0.363667	EVD68	Hyper
chr15	101991837	101991866	29	3	0.00466667	0.002	0.008	0.376667	0.0803333	0.296333	EVD68	Hyper
chr15	101991896	101991976	80	3	0.002	0.001	0.003	0.288333	0.0143333	0.274	EVD68	Hyper
chr16	410336	410424	88	4	0.00625	0.002	0.009	0.637	0.945	-0.308	EVD68	Hypo
chr16	437010	437020	10	3	0.000666667	0	0.002	0.538333	0.975	-0.436667	EVD68	Hypo
chr16	596888	596964	76	3	0.001	0	0.002	0.552667	0.0833333	0.469333	EVD68	Hyper
chr16	596992	597111	119	3	0.00133333	0	0.003	0.695333	0.112	0.583333	EVD68	Hyper
chr16	800457	800640	183	7	0.00114286	0	0.005	0.578857	0.925	-0.346143	EVD68	Hypo
chr16	921323	921354	31	5	0.0042	0.001	0.01	0.4234	0.0796	0.3438	EVD68	Hyper
chr16	1583984	1584200	216	9	0.00155556	0	0.005	0.571667	0.106889	0.464778	EVD68	Hyper
chr16	1584217	1584302	85	8	0.0015	0	0.01	0.779375	0.203125	0.57625	EVD68	Hyper
chr16	1659839	1659973	134	4	0.0045	0	0.01	0.407	0.8345	-0.4275	EVD68	Hypo
chr16	1960073	1960171	98	3	0.002	0.001	0.003	0.48	0.911667	-0.431667	EVD68	Hypo
chr16	1990831	1990845	14	3	0.00666667	0.004	0.008	0.391333	0.0916667	0.299667	EVD68	Hyper
chr16	2086280	2086439	159	4	0.005	0.001	0.008	0.71275	0.9615	-0.24875	EVD68	Hypo
chr16	2104689	2104767	78	4	0.004	0	0.01	0.6085	0.96	-0.3515	EVD68	Hypo
chr16	2544344	2544391	47	3	0	0	0	0.405	0.0226667	0.382333	EVD68	Hyper
chr16	3308114	3308168	54	3	0.00333333	0.002	0.004	0.478667	0.107333	0.371333	EVD68	Hyper
chr16	3693119	3693205	86	3	0.000666667	0	0.002	0.515667	0.953333	-0.437667	EVD68	Hypo
chr16	4551124	4551391	267	3	0.00366667	0.002	0.005	0.377667	0.843333	-0.465667	EVD68	Hypo
chr16	4692192	4692230	38	4	0.0025	0	0.006	0.5385	0.1215	0.417	EVD68	Hyper
chr16	6640724	6640753	29	3	0.006	0.005	0.007	0.758667	0.964667	-0.206	EVD68	Hypo
chr16	7458992	7459110	118	4	0.00275	0.001	0.005	0.522	0.95975	-0.43775	EVD68	Hypo
chr16	8217897	8218181	284	3	0.00133333	0.001	0.002	0.57	0.931333	-0.361333	EVD68	Hypo
chr16	9035666	9035718	52	3	0.000666667	0	0.002	0.863333	0.249667	0.613667	EVD68	Hyper
chr16	9297941	9298087	146	4	0.001	0	0.004	0.59	0.094	0.496	EVD68	Hyper
chr16	9434648	9434668	20	3	0.00133333	0.001	0.002	0.496667	0.910667	-0.414	EVD68	Hypo
chr16	9641692	9641766	74	4	0.0005	0	0.001	0.467	0.89025	-0.42325	EVD68	Hypo
chr16	10722953	10723227	274	4	0.004	0	0.008	0.496	0.129	0.367	EVD68	Hyper
chr16	12177711	12177811	100	3	0.00133333	0	0.003	0.544	0.957667	-0.413667	EVD68	Hypo
chr16	13409984	13410140	156	3	0.00366667	0	0.009	0.395667	0.0666667	0.329	EVD68	Hyper
chr16	14744449	14744534	85	3	0.00233333	0	0.005	0.544333	0.896	-0.351667	EVD68	Hypo
chr16	15665662	15665882	220	4	0.00425	0.001	0.008	0.329	0.0345	0.2945	EVD68	Hyper
chr16	16681175	16681360	185	3	0.000333333	0	0.001	0.446	0.949667	-0.503667	EVD68	Hypo
chr16	17460992	17461136	144	3	0.00266667	0	0.006	0.452333	0.119333	0.333	EVD68	Hyper
chr16	17499427	17499454	27	3	0.002	0.001	0.003	0.43	0.067	0.363	EVD68	Hyper
chr16	19079898	19079979	81	5	0.0014	0	0.006	0.4114	0.055	0.3564	EVD68	Hyper
chr16	19712380	19712633	253	3	0.000333333	0	0.001	0.508667	0.950333	-0.441667	EVD68	Hypo
chr16	21383819	21383941	122	4	0.0045	0.001	0.006	0.46575	0.90325	-0.4375	EVD68	Hypo
chr16	21538290	21538423	133	3	0.004	0.001	0.006	0.688333	0.914333	-0.226	EVD68	Hypo
chr16	21552096	21552168	72	3	0.00133333	0	0.004	0.422667	0.111333	0.311333	EVD68	Hyper
chr16	21553257	21553387	130	4	0.004	0.001	0.007	0.406	0.09875	0.30725	EVD68	Hyper
chr16	21553491	21553565	74	4	0.00075	0	0.003	0.53175	0.16275	0.369	EVD68	Hyper
chr16	21943590	21943615	25	4	0.00275	0.001	0.006	0.28875	0.032	0.25675	EVD68	Hyper
chr16	22242478	22242566	88	5	0.0008	0	0.004	0.6238	0.1302	0.4936	EVD68	Hyper
chr16	23445466	23445569	103	4	0.003	0	0.008	0.556	0.95375	-0.39775	EVD68	Hypo
chr16	25189029	25189201	172	4	0.002	0	0.008	0.63625	0.181	0.45525	EVD68	Hyper
chr16	25999469	25999515	46	3	0.003	0	0.005	0.533333	0.858333	-0.325	EVD68	Hypo
chr16	28552298	28552446	148	3	0.00133333	0	0.003	0.470667	0.894	-0.423333	EVD68	Hypo
chr16	28627963	28628042	79	3	0.000333333	0	0.001	0.435333	0.0526667	0.382667	EVD68	Hyper
chr16	29163751	29163820	69	5	0.0004	0	0.002	0.7246	0.1572	0.5674	EVD68	Hyper
chr16	29213209	29213266	57	7	0.001	0	0.003	0.510714	0.921143	-0.410429	EVD68	Hypo
chr16	29215718	29215906	188	4	0.00325	0	0.006	0.488	0.90425	-0.41625	EVD68	Hypo
chr16	29242348	29242396	48	6	0.000333333	0	0.002	0.5545	0.974333	-0.419833	EVD68	Hypo
chr16	29311692	29311705	13	3	0.00266667	0	0.007	0.426	0.0406667	0.385333	EVD68	Hyper
chr16	29674959	29675057	98	5	0.0008	0	0.001	0.4578	0.0808	0.377	EVD68	Hyper
chr16	29782344	29782385	41	3	0.000666667	0	0.002	0.384667	0.029	0.355667	EVD68	Hyper
chr16	30062325	30062388	63	3	0.000666667	0	0.001	0.620333	0.951667	-0.331333	EVD68	Hypo
chr16	30101143	30101289	146	3	0.000666667	0	0.002	0.509667	0.915667	-0.406	EVD68	Hypo
chr16	30976216	30976228	12	3	0.004	0.004	0.004	0.383333	0	0.383333	EVD68	Hyper
chr16	31159618	31159646	28	3	0.00366667	0.001	0.006	0.226	0.747	-0.521	EVD68	Hypo
chr16	31379282	31379358	76	3	0.001	0	0.002	0.393	0.064	0.329	EVD68	Hyper
chr16	46803068	46803110	42	3	0.003	0.002	0.004	0.684667	0.984	-0.299333	EVD68	Hypo
chr16	49614768	49614837	69	3	0.008	0.006	0.009	0.575667	0.885667	-0.31	EVD68	Hypo
chr16	49615165	49615318	153	4	0.0015	0	0.004	0.5755	0.9215	-0.346	EVD68	Hypo
chr16	49736788	49736996	208	5	0.004	0	0.008	0.5084	0.8704	-0.362	EVD68	Hypo
chr16	50491309	50491445	136	3	0.00133333	0	0.004	0.541667	0.0536667	0.488	EVD68	Hyper
chr16	52028631	52028709	78	3	0.00366667	0	0.01	0.518	0.872667	-0.354667	EVD68	Hypo
chr16	53563470	53563605	135	4	0.00325	0	0.008	0.51975	0.9005	-0.38075	EVD68	Hypo
chr16	53579502	53579535	33	4	0.001	0	0.002	0.32125	0.01175	0.3095	EVD68	Hyper
chr16	53938414	53938500	86	5	0.0002	0	0.001	0.5648	0.9536	-0.3888	EVD68	Hypo
chr16	54159209	54159285	76	3	0.000666667	0	0.002	0.441667	0.035	0.406667	EVD68	Hyper
chr16	54973444	54973554	110	3	0.006	0	0.01	0.418333	0.0663333	0.352	EVD68	Hyper
chr16	55866507	55866538	31	4	0.006	0.001	0.009	0.95025	0.62675	0.3235	EVD68	Hyper
chr16	56672104	56672115	11	3	0.009	0.008	0.01	0.237	0.00966667	0.227333	EVD68	Hyper
chr16	56807150	56807297	147	3	0.003	0.001	0.005	0.454667	0.931667	-0.477	EVD68	Hypo
chr16	56821354	56821422	68	3	0.00333333	0.001	0.006	0.493333	0.854333	-0.361	EVD68	Hypo
chr16	56892460	56892495	35	5	0.004	0	0.008	0.3796	0.0442	0.3354	EVD68	Hyper
chr16	56893297	56893416	119	5	0.0006	0	0.002	0.5972	0.9954	-0.3982	EVD68	Hypo
chr16	57035444	57035462	18	3	0.00166667	0	0.004	0.804	0.322667	0.481333	EVD68	Hyper
chr16	57701449	57701461	12	3	0.001	0	0.002	0.480667	0.056	0.424667	EVD68	Hyper
chr16	62008577	62008621	44	3	0.00766667	0.004	0.01	0.64	0.920333	-0.280333	EVD68	Hypo
chr16	66621434	66621441	7	3	0.00633333	0.002	0.01	0.5	0.138333	0.361667	EVD68	Hyper
chr16	66621501	66621637	136	3	0.00566667	0.003	0.01	0.361	0.065	0.296	EVD68	Hyper
chr16	67318961	67319138	177	4	0.00325	0	0.007	0.528	0.988	-0.46	EVD68	Hypo
chr16	68395553	68395639	86	3	0.002	0.001	0.003	0.549667	0.946333	-0.396667	EVD68	Hypo
chr16	68403657	68403842	185	4	0.0075	0.005	0.01	0.37625	0.07225	0.304	EVD68	Hyper
chr16	69924616	69924719	103	3	0.00133333	0	0.003	0.504	0.946333	-0.442333	EVD68	Hypo
chr16	73054328	73054496	168	5	0.0002	0	0.001	0.5966	0.9806	-0.384	EVD68	Hypo
chr16	73206261	73206349	88	4	0.00275	0	0.005	0.55025	0.92775	-0.3775	EVD68	Hypo
chr16	73507394	73507472	78	4	0.00425	0	0.009	0.47	0.87175	-0.40175	EVD68	Hypo
chr16	74691199	74691411	212	3	0.00233333	0	0.006	0.740667	0.309667	0.431	EVD68	Hyper
chr16	75094667	75094700	33	3	0.000666667	0	0.002	0.740667	0.214	0.526667	EVD68	Hyper
chr16	75510745	75510793	48	3	0.00133333	0	0.002	0.644667	1	-0.355333	EVD68	Hypo
chr16	75517643	75517692	49	3	0.000666667	0	0.002	0.522333	0.923	-0.400667	EVD68	Hypo
chr16	78528827	78528921	94	3	0.001	0	0.003	0.478333	0.046	0.432333	EVD68	Hyper
chr16	78551480	78551570	90	5	0.0008	0	0.002	0.57	0.9504	-0.3804	EVD68	Hypo
chr16	78913085	78913195	110	3	0.00166667	0	0.005	0.910667	0.500333	0.410333	EVD68	Hyper
chr16	78991892	78992048	156	4	0.00075	0	0.001	0.55525	0.92325	-0.368	EVD68	Hypo
chr16	79117827	79117868	41	3	0.00233333	0.001	0.004	0.634	0.220667	0.413333	EVD68	Hyper
chr16	79281282	79281502	220	3	0.00333333	0.001	0.006	0.579333	0.887667	-0.308333	EVD68	Hypo
chr16	79500332	79500435	103	3	0	0	0	0.428333	0.906	-0.477667	EVD68	Hypo
chr16	79692728	79692888	160	6	0.00283333	0	0.01	0.424	0.8455	-0.4215	EVD68	Hypo
chr16	79841884	79842129	245	7	0.000857143	0	0.005	0.440143	0.868571	-0.428429	EVD68	Hypo
chr16	81510891	81510985	94	4	0.00225	0.001	0.003	0.49925	0.10275	0.3965	EVD68	Hyper
chr16	81635415	81635459	44	3	0.00533333	0.004	0.007	0.587333	0.955667	-0.368333	EVD68	Hypo
chr16	82186275	82186317	42	3	0.00133333	0	0.004	0.924	0.392333	0.531667	EVD68	Hyper
chr16	83985900	83986060	160	5	0.001	0	0.002	0.5264	0.927	-0.4006	EVD68	Hypo
chr16	84438967	84439026	59	3	0.000666667	0	0.001	0.450333	0.888667	-0.438333	EVD68	Hypo
chr16	85115857	85115923	66	3	0.001	0	0.003	0.222333	0.716	-0.493667	EVD68	Hypo
chr16	85247174	85247213	39	4	0.00275	0	0.006	0.648	0.9685	-0.3205	EVD68	Hypo
chr16	85261775	85261808	33	3	0	0	0	0.349333	0.885667	-0.536333	EVD68	Hypo
chr16	85290060	85290127	67	3	0.00266667	0.001	0.004	0.493667	0.850333	-0.356667	EVD68	Hypo
chr16	85317770	85317999	229	7	0.00342857	0.001	0.009	0.529429	0.893571	-0.364143	EVD68	Hypo
chr16	85517234	85517323	89	5	0.0046	0	0.01	0.6364	0.96	-0.3236	EVD68	Hypo
chr16	85577800	85578059	259	7	0.000142857	0	0.001	0.414571	0.017	0.397571	EVD68	Hyper
chr16	85673714	85673818	104	3	0.001	0	0.002	0.435	0.919667	-0.484667	EVD68	Hypo
chr16	85723415	85723627	212	5	0.0008	0	0.002	0.4688	0.9088	-0.44	EVD68	Hypo
chr16	85812523	85812719	196	4	0.00475	0.001	0.009	0.834	0.50025	0.33375	EVD68	Hyper
chr16	85863019	85863176	157	3	0	0	0	0.716	0.109333	0.606667	EVD68	Hyper
chr16	85863569	85863600	31	4	0.00425	0	0.006	0.4925	0.104	0.3885	EVD68	Hyper
chr16	85863714	85863841	127	3	0.000333333	0	0.001	0.553	0.152333	0.400667	EVD68	Hyper
chr16	86016317	86016490	173	14	0.0015	0	0.01	0.4695	0.0793571	0.390143	EVD68	Hyper
chr16	86018054	86018267	213	3	0.00233333	0	0.004	0.615333	0.227	0.388333	EVD68	Hyper
chr16	86489592	86489628	36	3	0.007	0.005	0.009	0.68	0.928333	-0.248333	EVD68	Hypo
chr16	86752569	86752689	120	4	0.00475	0	0.009	0.60725	0.9325	-0.32525	EVD68	Hypo
chr16	86884583	86884610	27	3	0.00233333	0.001	0.004	0.421667	0.0816667	0.34	EVD68	Hyper
chr16	86983119	86983226	107	3	0.00233333	0	0.006	0.523667	0.888	-0.364333	EVD68	Hypo
chr16	86990234	86990300	66	3	0.00333333	0	0.009	0.398667	0.0276667	0.371	EVD68	Hyper
chr16	87029322	87029359	37	3	0.003	0	0.007	0.759667	0.343667	0.416	EVD68	Hyper
chr16	87066928	87066991	63	3	0.004	0	0.006	0.523	0.893333	-0.370333	EVD68	Hypo
chr16	87081418	87081521	103	5	0.0006	0	0.003	0.5414	0.9624	-0.421	EVD68	Hypo
chr16	87577582	87577826	244	6	0.000833333	0	0.002	0.462	0.0651667	0.396833	EVD68	Hyper
chr16	87736349	87736436	87	3	0.00233333	0	0.004	0.427667	0.117667	0.31	EVD68	Hyper
chr16	87849742	87850009	267	3	0.00166667	0	0.004	0.6	0.173	0.427	EVD68	Hyper
chr16	87884416	87884543	127	4	0.002	0	0.004	0.681	0.21075	0.47025	EVD68	Hyper
chr16	88047009	88047082	73	4	0.0005	0	0.001	0.62125	0.97825	-0.357	EVD68	Hypo
chr16	88164770	88164797	27	3	0.00266667	0.002	0.004	0.594333	0.932667	-0.338333	EVD68	Hypo
chr16	88184376	88184448	72	4	0.001	0	0.002	0.9155	0.38	0.5355	EVD68	Hyper
chr16	88270198	88270210	12	3	0.000333333	0	0.001	0.619333	1	-0.380667	EVD68	Hypo
chr16	88365767	88365885	118	4	0.00325	0.001	0.007	0.57175	0.93975	-0.368	EVD68	Hypo
chr16	88588602	88588757	155	3	0.00133333	0.001	0.002	0.628333	0.950667	-0.322333	EVD68	Hypo
chr16	88744654	88744802	148	6	0.00233333	0	0.008	0.4975	0.944833	-0.447333	EVD68	Hypo
chr16	88770773	88770793	20	3	0.00333333	0.002	0.005	0.439333	0.0873333	0.352	EVD68	Hyper
chr16	88907182	88907428	246	5	0.0004	0	0.002	0.657	0.0772	0.5798	EVD68	Hyper
chr16	88946221	88946332	111	3	0.00533333	0.002	0.008	0.667333	0.962333	-0.295	EVD68	Hypo
chr16	89013110	89013254	144	3	0.00233333	0.002	0.003	0.637333	0.935667	-0.298333	EVD68	Hypo
chr16	89066562	89066790	228	10	0.0015	0	0.009	0.5188	0.9248	-0.406	EVD68	Hypo
chr16	89070757	89070818	61	5	0.0028	0	0.01	0.2652	0.0036	0.2616	EVD68	Hyper
chr16	89515158	89515209	51	4	0.00575	0.002	0.009	0.62775	0.91025	-0.2825	EVD68	Hypo
chr16	89707574	89707818	244	11	0.00109091	0	0.007	0.0177273	0.463364	-0.445636	EVD68	Hypo
chr16	89785572	89785705	133	3	0.002	0	0.005	0.57	0.133667	0.436333	EVD68	Hyper
chr17	57053	57627	574	13	0.000615385	0	0.008	0.383308	0.981	-0.597692	EVD68	Hypo
chr17	262972	263023	51	3	0.00333333	0.001	0.005	0.485	0.0723333	0.412667	EVD68	Hyper
chr17	505337	505451	114	5	0.0006	0	0.001	0.6778	0.2808	0.397	EVD68	Hyper
chr17	692424	692638	214	5	0.003	0	0.01	0.6854	0.9854	-0.3	EVD68	Hypo
chr17	754371	754451	80	3	0.00366667	0	0.01	0.335333	0.787333	-0.452	EVD68	Hypo
chr17	800749	800775	26	4	0	0	0	0.2745	0	0.2745	EVD68	Hyper
chr17	876565	876787	222	3	0.001	0	0.002	0.531333	0.917	-0.385667	EVD68	Hypo
chr17	978631	978777	146	4	0.00375	0	0.009	0.6145	0.98	-0.3655	EVD68	Hypo
chr17	1085023	1085066	43	4	0.004	0.002	0.007	0.634	0.95275	-0.31875	EVD68	Hypo
chr17	1113663	1113696	33	3	0.001	0.001	0.001	0.716333	0.993	-0.276667	EVD68	Hypo
chr17	1809975	1810134	159	3	0.00533333	0.001	0.009	0.541667	0.884667	-0.343	EVD68	Hypo
chr17	1876222	1876267	45	3	0.002	0	0.003	0.557333	0.940667	-0.383333	EVD68	Hypo
chr17	1911698	1911715	17	3	0.00266667	0.001	0.004	0.316667	0.0236667	0.293	EVD68	Hyper
chr17	2034675	2034692	17	3	0.001	0	0.002	0.605667	0.22	0.385667	EVD68	Hyper
chr17	2075807	2076025	218	3	0.002	0	0.003	0.5	0.927333	-0.427333	EVD68	Hypo
chr17	2094891	2095122	231	3	0.00333333	0.002	0.006	0.479	0.099	0.38	EVD68	Hyper
chr17	2232192	2232291	99	3	0.00166667	0	0.004	0.561333	0.926667	-0.365333	EVD68	Hypo
chr17	2289782	2289840	58	3	0.00266667	0.001	0.004	0.436	0.952333	-0.516333	EVD68	Hypo
chr17	2627017	2627046	29	3	0.00366667	0	0.007	0.273	0.75	-0.477	EVD68	Hypo
chr17	2695777	2695976	199	3	0.00466667	0.001	0.01	0.364333	0.0503333	0.314	EVD68	Hyper
chr17	2700619	2700644	25	3	0.00666667	0.004	0.008	0.313	0	0.313	EVD68	Hyper
chr17	2727965	2728132	167	3	0.00733333	0.005	0.009	0.412667	0.104	0.308667	EVD68	Hyper
chr17	2875451	2875723	272	4	0.0045	0	0.008	0.67425	0.973	-0.29875	EVD68	Hypo
chr17	3442895	3442903	8	3	0.003	0	0.005	0.5	0.881333	-0.381333	EVD68	Hypo
chr17	4176411	4176473	62	3	0.00333333	0.002	0.004	0.45	0.146333	0.303667	EVD68	Hyper
chr17	5366294	5366444	150	4	0.00025	0	0.001	0.41425	0.04075	0.3735	EVD68	Hyper
chr17	5684731	5684820	89	3	0.005	0.002	0.008	0.553667	0.905667	-0.352	EVD68	Hypo
chr17	5750759	5750796	37	3	0.00133333	0	0.004	0.682	0.992333	-0.310333	EVD68	Hypo
chr17	6558225	6558658	433	23	0.000652174	0	0.005	0.627522	0.077087	0.550435	EVD68	Hyper
chr17	6660568	6660650	82	3	0.00533333	0.004	0.007	0.546	0.210667	0.335333	EVD68	Hyper
chr17	6772303	6772319	16	3	0.00333333	0	0.006	0.576	0.926667	-0.350667	EVD68	Hypo
chr17	7048643	7048817	174	5	0.0008	0	0.003	0.5102	0.9102	-0.4	EVD68	Hypo
chr17	7636467	7636648	181	3	0.00233333	0	0.006	0.533333	0.954667	-0.421333	EVD68	Hypo
chr17	8219358	8219398	40	3	0.00266667	0.001	0.005	0.62	0.952	-0.332	EVD68	Hypo
chr17	8289094	8289103	9	3	0.00266667	0	0.006	0.609667	0.122333	0.487333	EVD68	Hyper
chr17	8702099	8702246	147	4	0.0055	0	0.01	0.579	0.9475	-0.3685	EVD68	Hypo
chr17	8797600	8797625	25	3	0.002	0	0.005	0.600333	0.96	-0.359667	EVD68	Hypo
chr17	8977488	8977520	32	3	0.00366667	0.001	0.006	0.594	0.929333	-0.335333	EVD68	Hypo
chr17	9330635	9330814	179	4	0.00175	0	0.005	0.4835	0.87075	-0.38725	EVD68	Hypo
chr17	9368938	9369012	74	5	0.003	0	0.01	0.6084	0.9166	-0.3082	EVD68	Hypo
chr17	9629015	9629177	162	3	0.00166667	0	0.004	0.657	0.206667	0.450333	EVD68	Hyper
chr17	9804342	9804355	13	3	0.000333333	0	0.001	0.724	0.243333	0.480667	EVD68	Hyper
chr17	11391468	11391539	71	3	0.00533333	0.003	0.007	0.725	0.957	-0.232	EVD68	Hypo
chr17	11393911	11393938	27	3	0	0	0	0.508667	0.967667	-0.459	EVD68	Hypo
chr17	11903174	11903201	27	3	0.00233333	0	0.006	0.450667	0.112667	0.338	EVD68	Hyper
chr17	12079101	12079115	14	3	0.00466667	0.004	0.005	0.5	0.939	-0.439	EVD68	Hypo
chr17	14201873	14201998	125	6	0.00183333	0	0.008	0.351167	0.843167	-0.492	EVD68	Hypo
chr17	14245205	14245458	253	3	0.002	0	0.004	0.519	0.91	-0.391	EVD68	Hypo
chr17	16711130	16711176	46	4	0.001	0	0.003	0.44525	0.85	-0.40475	EVD68	Hypo
chr17	17053387	17053499	112	3	0.004	0.002	0.007	0.796333	0.425	0.371333	EVD68	Hyper
chr17	17062645	17062745	100	3	0.000333333	0	0.001	0.612667	0.976333	-0.363667	EVD68	Hypo
chr17	17766282	17766332	50	3	0.00466667	0.004	0.006	0.711	1	-0.289	EVD68	Hypo
chr17	19575059	19575218	159	3	0.00566667	0	0.01	0.590667	0.973	-0.382333	EVD68	Hypo
chr17	20339662	20339762	100	3	0.006	0.003	0.008	0.419333	0.811667	-0.392333	EVD68	Hypo
chr17	21477414	21477553	139	6	0.00233333	0	0.007	0.557667	0.204	0.353667	EVD68	Hyper
chr17	27849481	27849514	33	3	0.00433333	0.002	0.007	0.645	0.952333	-0.307333	EVD68	Hypo
chr17	28922372	28922415	43	3	0.00333333	0	0.006	0.581	0.959333	-0.378333	EVD68	Hypo
chr17	29150033	29150120	87	3	0.000666667	0	0.001	0.507	0.0823333	0.424667	EVD68	Hyper
chr17	29911233	29911261	28	3	0.000666667	0	0.001	0.55	0.956	-0.406	EVD68	Hypo
chr17	30044550	30044562	12	3	0	0	0	0.429667	0.0286667	0.401	EVD68	Hyper
chr17	30428346	30428586	240	3	0.002	0.001	0.003	0.582333	0.923667	-0.341333	EVD68	Hypo
chr17	30800380	30800443	63	3	0.00133333	0	0.004	0.543	0.062	0.481	EVD68	Hyper
chr17	32482597	32482634	37	3	0.002	0	0.004	0.366667	0.0323333	0.334333	EVD68	Hyper
chr17	32967313	32967345	32	3	0.004	0.003	0.005	0.497667	0.841333	-0.343667	EVD68	Hypo
chr17	34223147	34223263	116	5	0.003	0	0.009	0.4444	0.1032	0.3412	EVD68	Hyper
chr17	35481957	35481980	23	3	0.00333333	0	0.005	0.732333	0.35	0.382333	EVD68	Hyper
chr17	35861263	35861314	51	3	0.00366667	0.001	0.007	0.532667	0.906	-0.373333	EVD68	Hypo
chr17	37313832	37313871	39	3	0.00433333	0.003	0.006	0.735	0.983667	-0.248667	EVD68	Hypo
chr17	38533292	38533321	29	3	0.00766667	0.006	0.009	0.413333	0.057	0.356333	EVD68	Hyper
chr17	38636794	38636867	73	3	0.007	0.001	0.01	0.388	0.0443333	0.343667	EVD68	Hyper
chr17	39135533	39135563	30	3	0.00266667	0	0.007	0.626667	0.989667	-0.363	EVD68	Hypo
chr17	39812119	39812186	67	3	0.00366667	0.002	0.005	0.511	0.908333	-0.397333	EVD68	Hypo
chr17	40659360	40659578	218	3	0.003	0	0.007	0.452333	0.880667	-0.428333	EVD68	Hypo
chr17	40886347	40886461	114	3	0.001	0.001	0.001	0.519333	0.919	-0.399667	EVD68	Hypo
chr17	40993826	40993973	147	3	0.000333333	0	0.001	0.55	0.0466667	0.503333	EVD68	Hyper
chr17	41278179	41278281	102	3	0.004	0.001	0.008	0.803333	0.362	0.441333	EVD68	Hyper
chr17	41632905	41633191	286	3	0.00333333	0.001	0.007	0.638333	0.941	-0.302667	EVD68	Hypo
chr17	42687257	42687527	270	3	0.002	0	0.006	0.504	0.0626667	0.441333	EVD68	Hyper
chr17	42909397	42909483	86	4	0.001	0	0.003	0.27825	0.75625	-0.478	EVD68	Hypo
chr17	44216910	44217158	248	3	0.00266667	0	0.007	0.416667	0.039	0.377667	EVD68	Hyper
chr17	44251707	44251800	93	3	0.000666667	0	0.001	0.982333	0.532333	0.45	EVD68	Hyper
chr17	46388453	46388558	105	5	0.0038	0	0.009	0.4178	0.8456	-0.4278	EVD68	Hypo
chr17	48289926	48289977	51	3	0.000333333	0	0.001	0.629333	0.115333	0.514	EVD68	Hyper
chr17	53645274	53645540	266	4	0.0045	0	0.008	0.59025	0.95775	-0.3675	EVD68	Hypo
chr17	54523204	54523228	24	3	0.001	0.001	0.001	0.596	0.945	-0.349	EVD68	Hypo
chr17	55244178	55244216	38	3	0.00133333	0	0.004	0.235667	0.826333	-0.590667	EVD68	Hypo
chr17	55821726	55821766	40	3	0.00433333	0.001	0.006	0.506	0.873667	-0.367667	EVD68	Hypo
chr17	56031546	56031613	67	4	0.003	0	0.006	0.444	0.9235	-0.4795	EVD68	Hypo
chr17	56350957	56351131	174	4	0.003	0	0.006	0.501	0.1485	0.3525	EVD68	Hyper
chr17	56357135	56357278	143	4	0.0045	0	0.007	0.481	0.098	0.383	EVD68	Hyper
chr17	56405521	56405580	59	3	0.007	0.002	0.01	0.246667	0.0373333	0.209333	EVD68	Hyper
chr17	56408554	56408586	32	4	0.0005	0	0.002	0.5	0.0355	0.4645	EVD68	Hyper
chr17	56818801	56818918	117	3	0.002	0	0.005	0.453667	0.838333	-0.384667	EVD68	Hypo
chr17	57372637	57372656	19	3	0.000333333	0	0.001	0.568667	0.954667	-0.386	EVD68	Hypo
chr17	59299190	59299297	107	3	0.003	0	0.008	0.509667	0.098	0.411667	EVD68	Hyper
chr17	60731885	60732011	126	4	0.00275	0.001	0.005	0.404	0.0495	0.3545	EVD68	Hyper
chr17	60812333	60812468	135	3	0.00333333	0	0.01	0.547333	0.93	-0.382667	EVD68	Hypo
chr17	60812788	60812843	55	3	0.00633333	0.002	0.009	0.572667	0.895667	-0.323	EVD68	Hypo
chr17	61194577	61194604	27	3	0.00433333	0.001	0.01	0.554	0.889667	-0.335667	EVD68	Hypo
chr17	61944538	61944668	130	3	0.00333333	0	0.006	0.406333	0.0463333	0.36	EVD68	Hyper
chr17	62256948	62257112	164	3	0.003	0	0.009	0.595333	0.151667	0.443667	EVD68	Hyper
chr17	62774038	62774079	41	4	0.00275	0	0.008	0.4935	0.10625	0.38725	EVD68	Hyper
chr17	63056605	63056730	125	3	0.00466667	0.002	0.008	0.703	0.955667	-0.252667	EVD68	Hypo
chr17	63367063	63367166	103	5	0.001	0	0.003	0.3708	0.0184	0.3524	EVD68	Hyper
chr17	64672098	64672125	27	4	0.00225	0	0.007	0.49425	0.896	-0.40175	EVD68	Hypo
chr17	64916489	64916632	143	4	0.003	0	0.009	0.52525	0.9385	-0.41325	EVD68	Hypo
chr17	66018159	66018194	35	3	0.000666667	0	0.001	0.570333	0.935667	-0.365333	EVD68	Hypo
chr17	66083385	66083406	21	3	0	0	0	0.375	0.0193333	0.355667	EVD68	Hyper
chr17	67497421	67497559	138	3	0.002	0	0.003	0.563667	0.901667	-0.338	EVD68	Hypo
chr17	70112035	70112052	17	3	0.00233333	0	0.004	0.367667	0.0293333	0.338333	EVD68	Hyper
chr17	70484162	70484179	17	3	0.00433333	0.003	0.007	0.529667	0.89	-0.360333	EVD68	Hypo
chr17	70498032	70498070	38	4	0.002	0	0.006	0.46575	0.94825	-0.4825	EVD68	Hypo
chr17	71622073	71622218	145	5	0.0054	0	0.01	0.5004	0.9392	-0.4388	EVD68	Hypo
chr17	71863380	71863486	106	3	0.00533333	0.004	0.006	0.656667	0.937333	-0.280667	EVD68	Hypo
chr17	72160046	72160125	79	3	0.00466667	0.001	0.009	0.715333	0.314	0.401333	EVD68	Hyper
chr17	72190169	72190224	55	3	0	0	0	0.779	0.163	0.616	EVD68	Hyper
chr17	72236886	72237019	133	3	0.00266667	0	0.005	0.379667	0.811	-0.431333	EVD68	Hypo
chr17	72458718	72459106	388	3	0.00233333	0	0.005	0.393333	0.015	0.378333	EVD68	Hyper
chr17	72460198	72460295	97	3	0.00133333	0	0.002	0.434667	0.055	0.379667	EVD68	Hyper
chr17	73021679	73021774	95	3	0.00466667	0.001	0.009	0.464	0.098	0.366	EVD68	Hyper
chr17	73435346	73435453	107	3	0.000666667	0	0.002	0.556333	0.959667	-0.403333	EVD68	Hypo
chr17	73510633	73510762	129	3	0.000333333	0	0.001	0.295667	0.881333	-0.585667	EVD68	Hypo
chr17	73545415	73545527	112	3	0.00566667	0.003	0.008	0.576333	0.897333	-0.321	EVD68	Hypo
chr17	73636160	73636195	35	3	0.00266667	0.001	0.005	0.464	0.887667	-0.423667	EVD68	Hypo
chr17	73695883	73695914	31	3	0.00266667	0.001	0.004	0.523667	0.924333	-0.400667	EVD68	Hypo
chr17	73858206	73858307	101	4	0.002	0	0.006	0.508	0.1055	0.4025	EVD68	Hyper
chr17	74078686	74078793	107	3	0.004	0	0.009	0.541	0.951333	-0.410333	EVD68	Hypo
chr17	75124298	75124383	85	3	0.00266667	0	0.007	0.561333	0.146667	0.414667	EVD68	Hyper
chr17	75283939	75284055	116	4	0.00025	0	0.001	0.408	0.86825	-0.46025	EVD68	Hypo
chr17	75587512	75587536	24	3	0.004	0	0.007	0.605333	0.907667	-0.302333	EVD68	Hypo
chr17	75720966	75721011	45	3	0.00566667	0.001	0.01	0.280333	0.702	-0.421667	EVD68	Hypo
chr17	75912859	75912926	67	3	0.00333333	0	0.008	0.338667	0.0516667	0.287	EVD68	Hyper
chr17	76250049	76250059	10	3	0.005	0.003	0.009	0.569	0.21	0.359	EVD68	Hyper
chr17	76439165	76439304	139	3	0.00233333	0.001	0.003	0.531667	0.128667	0.403	EVD68	Hyper
chr17	76609596	76609720	124	3	0.00466667	0.001	0.009	0.404333	0.0826667	0.321667	EVD68	Hyper
chr17	76649137	76649257	120	3	0	0	0	0.936333	0.327	0.609333	EVD68	Hyper
chr17	76661660	76661793	133	3	0.000666667	0	0.001	0.569	0.115667	0.453333	EVD68	Hyper
chr17	76820415	76820479	64	3	0.000666667	0	0.002	0.952	0.499333	0.452667	EVD68	Hyper
chr17	76912395	76912650	255	7	0.00242857	0	0.01	0.406143	0.0244286	0.381714	EVD68	Hyper
chr17	76971478	76971514	36	3	0	0	0	0.313667	0.824	-0.510333	EVD68	Hypo
chr17	77138083	77138218	135	4	0.001	0	0.003	0.1565	0.67	-0.5135	EVD68	Hypo
chr17	77167406	77167461	55	4	0.00025	0	0.001	0.46025	0.082	0.37825	EVD68	Hyper
chr17	77696061	77696240	179	3	0.00533333	0.001	0.009	0.546	0.926333	-0.380333	EVD68	Hypo
chr17	77726101	77726124	23	3	0.006	0.005	0.008	0.444667	0.0536667	0.391	EVD68	Hyper
chr17	78005028	78005058	30	4	0.00225	0.001	0.004	0.5845	0.962	-0.3775	EVD68	Hypo
chr17	78149272	78149435	163	4	0.00225	0	0.008	0.415	0.9285	-0.5135	EVD68	Hypo
chr17	78166359	78166426	67	3	0.00133333	0.001	0.002	0.5	0.980333	-0.480333	EVD68	Hypo
chr17	78610327	78610448	121	5	0.0022	0	0.006	0.477	0.929	-0.452	EVD68	Hypo
chr17	78620196	78620230	34	3	0.003	0.001	0.005	0.509	0.866	-0.357	EVD68	Hypo
chr17	78725597	78725639	42	3	0.004	0.001	0.006	0.717333	0.951667	-0.234333	EVD68	Hypo
chr17	78748548	78748561	13	3	0.007	0.005	0.009	0.392667	0.0893333	0.303333	EVD68	Hyper
chr17	78755371	78755406	35	4	0.00325	0.001	0.01	0.35425	0.044	0.31025	EVD68	Hyper
chr17	78824612	78824917	305	4	0.0045	0.001	0.009	0.671	0.936	-0.265	EVD68	Hypo
chr17	78866260	78866371	111	3	0.00233333	0	0.006	0.296667	0.753	-0.456333	EVD68	Hypo
chr17	78914729	78914828	99	3	0.003	0	0.006	0.957	0.366333	0.590667	EVD68	Hyper
chr17	79061176	79061192	16	3	0.00533333	0.002	0.009	0.417667	0.862	-0.444333	EVD68	Hypo
chr17	79134967	79135079	112	3	0.00533333	0.003	0.009	0.574	0.147333	0.426667	EVD68	Hyper
chr17	79259505	79259576	71	3	0.002	0.001	0.003	0.363333	0.028	0.335333	EVD68	Hyper
chr17	79381160	79381188	28	3	0.00533333	0	0.008	0.342667	0.023	0.319667	EVD68	Hyper
chr17	79573768	79573788	20	3	0.000333333	0	0.001	0.876	0.309667	0.566333	EVD68	Hyper
chr17	79801787	79801826	39	4	0.0025	0.001	0.004	0.4885	0.10725	0.38125	EVD68	Hyper
chr17	79815889	79815933	44	4	0.00125	0	0.005	0.67225	0.089	0.58325	EVD68	Hyper
chr17	79949420	79949578	158	3	0.00733333	0.007	0.008	0.627667	1	-0.372333	EVD68	Hypo
chr17	80222148	80222230	82	3	0.00366667	0.003	0.004	0.668333	0.972	-0.303667	EVD68	Hypo
chr17	80314155	80314197	42	5	0.0034	0.001	0.007	0.4876	0.8812	-0.3936	EVD68	Hypo
chr17	80358672	80358829	157	7	0.000714286	0	0.003	0.423143	0.0544286	0.368714	EVD68	Hyper
chr17	80407606	80407694	88	3	0.003	0	0.008	0.438667	0.035	0.403667	EVD68	Hyper
chr17	80816864	80816909	45	3	0.00233333	0.001	0.004	0.5	0.972333	-0.472333	EVD68	Hypo
chr17	80928124	80928229	105	4	0.00175	0	0.005	0.3	0.01775	0.28225	EVD68	Hyper
chr17	81150844	81151155	311	3	0.00366667	0.002	0.005	0.662	0.206667	0.455333	EVD68	Hyper
chr18	6316069	6316160	91	4	0.00025	0	0.001	0.61775	0.2085	0.40925	EVD68	Hyper
chr18	8795918	8796182	264	3	0	0	0	0.51	0.0683333	0.441667	EVD68	Hyper
chr18	9494700	9494969	269	4	0.00275	0	0.009	0.64825	0.279	0.36925	EVD68	Hyper
chr18	9704835	9704950	115	3	0.00433333	0.001	0.01	0.470667	0.0946667	0.376	EVD68	Hyper
chr18	9773398	9773439	41	3	0.005	0.001	0.01	0.914	0.551	0.363	EVD68	Hyper
chr18	9855598	9855633	35	3	0.000666667	0	0.002	0.546333	0.956333	-0.41	EVD68	Hypo
chr18	10035261	10035296	35	3	0.000333333	0	0.001	0.520667	0.973333	-0.452667	EVD68	Hypo
chr18	10205331	10205387	56	4	0.00325	0.002	0.007	0.62	0.9415	-0.3215	EVD68	Hypo
chr18	10297065	10297104	39	3	0.002	0	0.003	0.583333	0.959667	-0.376333	EVD68	Hypo
chr18	10483146	10483199	53	4	0.004	0	0.008	0.38275	0.0565	0.32625	EVD68	Hyper
chr18	11155377	11155719	342	4	0.00225	0	0.008	0.588	0.2005	0.3875	EVD68	Hyper
chr18	11796298	11796351	53	5	0.0004	0	0.001	0.4936	0.9084	-0.4148	EVD68	Hypo
chr18	11917560	11917615	55	3	0	0	0	0.701	0.0486667	0.652333	EVD68	Hyper
chr18	11972650	11972742	92	8	0.001875	0	0.005	0.54175	0.07275	0.469	EVD68	Hyper
chr18	11972818	11972981	163	4	0.00275	0	0.008	0.33425	0.03825	0.296	EVD68	Hyper
chr18	12076505	12076645	140	5	0.0036	0.001	0.008	0.5786	0.114	0.4646	EVD68	Hyper
chr18	13324956	13325043	87	3	0.001	0	0.003	0.54	0.915667	-0.375667	EVD68	Hypo
chr18	13447324	13447592	268	5	0.0032	0	0.01	0.53	0.9544	-0.4244	EVD68	Hypo
chr18	13810327	13810402	75	3	0.00266667	0.002	0.003	0.492	0.907333	-0.415333	EVD68	Hypo
chr18	14458250	14458384	134	4	0.00275	0	0.008	0.48225	0.08725	0.395	EVD68	Hyper
chr18	15000095	15000144	49	3	0.000333333	0	0.001	0.694333	0.110333	0.584	EVD68	Hyper
chr18	15000283	15000467	184	5	0.0028	0	0.007	0.5892	0.1228	0.4664	EVD68	Hyper
chr18	22237581	22237655	74	3	0.00266667	0	0.008	0.433333	0.0426667	0.390667	EVD68	Hyper
chr18	22869409	22869421	12	3	0.000666667	0	0.002	0.421667	0.0713333	0.350333	EVD68	Hyper
chr18	23407932	23408100	168	4	0.00475	0	0.01	0.88675	0.42075	0.466	EVD68	Hyper
chr18	29451014	29451311	297	3	0.00133333	0	0.003	0.462667	0.898333	-0.435667	EVD68	Hypo
chr18	34252349	34252471	122	3	0.001	0	0.002	0.608667	0.962	-0.353333	EVD68	Hypo
chr18	43209140	43209220	80	3	0.006	0.002	0.009	0.362667	0.097	0.265667	EVD68	Hyper
chr18	44004917	44005019	102	3	0.00133333	0.001	0.002	0.566667	0.957	-0.390333	EVD68	Hypo
chr18	46269668	46269803	135	3	0.001	0	0.002	0.577	0.242	0.335	EVD68	Hyper
chr18	46361058	46361323	265	6	0.00433333	0.001	0.01	0.3835	0.0751667	0.308333	EVD68	Hyper
chr18	46361358	46361419	61	3	0.004	0.002	0.008	0.479	0.149667	0.329333	EVD68	Hyper
chr18	47981159	47981239	80	3	0.00266667	0	0.007	0.468333	0.854333	-0.386	EVD68	Hypo
chr18	48158617	48158777	160	3	0.003	0	0.006	0.378667	0.763667	-0.385	EVD68	Hypo
chr18	48189151	48189530	379	4	0.00075	0	0.001	0.40125	0.83625	-0.435	EVD68	Hypo
chr18	52918817	52918828	11	3	0.003	0.001	0.005	0.574	0.941667	-0.367667	EVD68	Hypo
chr18	52918943	52918965	22	3	0.00233333	0	0.004	0.456667	0.871	-0.414333	EVD68	Hypo
chr18	53461978	53462247	269	3	0.00633333	0.005	0.009	0.488	0.844	-0.356	EVD68	Hypo
chr18	53574939	53575092	153	3	0.003	0	0.006	0.536333	0.915667	-0.379333	EVD68	Hypo
chr18	53665560	53665682	122	4	0.002	0	0.008	0.47225	0.931	-0.45875	EVD68	Hypo
chr18	55850614	55850861	247	3	0.003	0.001	0.006	0.437667	0.839667	-0.402	EVD68	Hypo
chr18	56224074	56224238	164	3	0.002	0.001	0.003	0.653	0.992667	-0.339667	EVD68	Hypo
chr18	59028038	59028139	101	3	0.00233333	0.001	0.004	0.395667	0.0736667	0.322	EVD68	Hyper
chr18	59604260	59604332	72	3	0.006	0	0.01	0.531667	0.910667	-0.379	EVD68	Hypo
chr18	60903651	60903767	116	3	0	0	0	0.415333	0.0293333	0.386	EVD68	Hyper
chr18	60903935	60904035	100	5	0.0016	0	0.006	0.5244	0.1024	0.422	EVD68	Hyper
chr18	60905572	60905602	30	3	0.00233333	0	0.004	0.627667	0.968333	-0.340667	EVD68	Hypo
chr18	61254166	61254188	22	3	0.00366667	0	0.01	0.696	0.972667	-0.276667	EVD68	Hypo
chr18	68918445	68918487	42	3	0.00133333	0	0.002	0.561667	0.972	-0.410333	EVD68	Hypo
chr18	70769704	70769764	60	3	0.004	0	0.006	0.371333	0.776	-0.404667	EVD68	Hypo
chr18	71382751	71382921	170	5	0.0044	0	0.01	0.5696	0.8942	-0.3246	EVD68	Hypo
chr18	71382987	71383248	261	3	0.00133333	0	0.004	0.440667	0.863	-0.422333	EVD68	Hypo
chr18	71424894	71424966	72	3	0.007	0.002	0.01	0.665667	0.937	-0.271333	EVD68	Hypo
chr18	72212766	72212993	227	4	0.00275	0.001	0.006	0.55	0.923	-0.373	EVD68	Hypo
chr18	72947977	72948013	36	3	0.001	0	0.002	0.407	0.04	0.367	EVD68	Hyper
chr18	72979594	72979795	201	4	0.00025	0	0.001	0.537	0.03975	0.49725	EVD68	Hyper
chr18	73976295	73976343	48	3	0.000333333	0	0.001	0.36	0.00966667	0.350333	EVD68	Hyper
chr18	74114681	74114723	42	4	0.0005	0	0.002	0.34525	0.0125	0.33275	EVD68	Hyper
chr18	74139040	74139167	127	3	0.00333333	0	0.008	0.523	0.107667	0.415333	EVD68	Hyper
chr18	74333083	74333134	51	3	0.003	0.002	0.005	0.585	0.940667	-0.355667	EVD68	Hypo
chr18	76002963	76002973	10	3	0.004	0	0.009	0.520667	0.908667	-0.388	EVD68	Hypo
chr18	76217788	76217918	130	6	0.00266667	0	0.007	0.613167	0.1895	0.423667	EVD68	Hyper
chr18	76580356	76580392	36	3	0.00633333	0.003	0.01	0.576667	0.902333	-0.325667	EVD68	Hypo
chr18	77284201	77284385	184	3	0.00166667	0.001	0.002	0.533333	0.042	0.491333	EVD68	Hyper
chr18	77347706	77347974	268	4	0.0045	0.001	0.009	0.609	0.9235	-0.3145	EVD68	Hypo
chr19	595678	595726	48	7	0.000857143	0	0.003	0.435143	0.918143	-0.483	EVD68	Hypo
chr19	659529	659589	60	3	0.00366667	0.001	0.006	0.518333	0.925333	-0.407	EVD68	Hypo
chr19	695802	695856	54	3	0.00166667	0	0.005	0.427333	0.0363333	0.391	EVD68	Hyper
chr19	828047	828066	19	3	0.00633333	0.002	0.01	0.458333	0.094	0.364333	EVD68	Hyper
chr19	830132	830184	52	3	0.00833333	0.007	0.01	0.477667	0.168	0.309667	EVD68	Hyper
chr19	854165	854239	74	3	0.003	0	0.008	0.717	0.234	0.483	EVD68	Hyper
chr19	903529	903720	191	3	0.002	0	0.005	0.517667	0.966667	-0.449	EVD68	Hypo
chr19	1132971	1133001	30	4	0.00375	0	0.008	0.5335	0.07175	0.46175	EVD68	Hyper
chr19	1133228	1133252	24	4	0.005	0.001	0.009	0.31325	0	0.31325	EVD68	Hyper
chr19	2508813	2508858	45	3	0.005	0	0.009	0.489	0.929	-0.44	EVD68	Hypo
chr19	2634905	2634966	61	4	0.00325	0.001	0.007	0.49675	0.11875	0.378	EVD68	Hyper
chr19	2700884	2700959	75	3	0.00333333	0	0.009	0.582667	0.929333	-0.346667	EVD68	Hypo
chr19	2954642	2954680	38	3	0.004	0	0.007	0.501667	0.866667	-0.365	EVD68	Hypo
chr19	3055715	3055761	46	3	0.006	0	0.01	0.465	0.874	-0.409	EVD68	Hypo
chr19	3548982	3549135	153	3	0.00133333	0	0.004	0.411333	0.0476667	0.363667	EVD68	Hyper
chr19	3576984	3576988	4	3	0.00433333	0.004	0.005	0.364	0.0226667	0.341333	EVD68	Hyper
chr19	3671271	3671312	41	3	0.000333333	0	0.001	0.607333	0.012	0.595333	EVD68	Hyper
chr19	3812992	3813009	17	3	0.000666667	0	0.002	0.386	0.0556667	0.330333	EVD68	Hyper
chr19	4089822	4089981	159	5	0.0036	0	0.009	0.4604	0.0694	0.391	EVD68	Hyper
chr19	4518841	4518947	106	3	0.00166667	0	0.004	0.444	0.055	0.389	EVD68	Hyper
chr19	4559721	4559778	57	3	0.00666667	0.005	0.008	0.433667	0.0796667	0.354	EVD68	Hyper
chr19	4752820	4752844	24	3	0.00233333	0	0.006	0.602333	0.954667	-0.352333	EVD68	Hypo
chr19	4974968	4975047	79	3	0.005	0.003	0.008	0.364	0.023	0.341	EVD68	Hyper
chr19	4984884	4985061	177	3	0.00333333	0	0.007	0.549333	0.923	-0.373667	EVD68	Hypo
chr19	5004020	5004135	115	3	0.00333333	0	0.006	0.570667	0.968667	-0.398	EVD68	Hypo
chr19	5041928	5042047	119	5	0.0026	0	0.005	0.519	0.9138	-0.3948	EVD68	Hypo
chr19	5139546	5139621	75	3	0.000666667	0	0.002	0.441333	0.0313333	0.41	EVD68	Hyper
chr19	5182564	5182725	161	3	0.00666667	0.005	0.009	0.625333	0.930667	-0.305333	EVD68	Hypo
chr19	5630109	5630282	173	3	0.001	0	0.002	0.577	0.94	-0.363	EVD68	Hypo
chr19	6257899	6257952	53	3	0.003	0	0.005	0.985667	0.631	0.354667	EVD68	Hyper
chr19	7414062	7414312	250	5	0.0048	0.001	0.008	0.3396	0.0356	0.304	EVD68	Hyper
chr19	7557607	7557629	22	3	0.00433333	0.001	0.009	0.375	0.0956667	0.279333	EVD68	Hyper
chr19	7779738	7779939	201	4	0.00425	0	0.009	0.597	0.0735	0.5235	EVD68	Hyper
chr19	8098808	8098848	40	4	0.0025	0	0.01	0.63175	0.1745	0.45725	EVD68	Hyper
chr19	8546673	8546703	30	4	0.00175	0.001	0.004	0.4655	0.85775	-0.39225	EVD68	Hypo
chr19	9143791	9143831	40	3	0.006	0	0.009	0.601333	0.933333	-0.332	EVD68	Hypo
chr19	9166393	9166608	215	3	0.00566667	0.003	0.01	0.399667	0.802	-0.402333	EVD68	Hypo
chr19	10644079	10644137	58	3	0.00666667	0.004	0.01	0.598	0.921333	-0.323333	EVD68	Hypo
chr19	10894983	10895238	255	4	0.00575	0.004	0.008	0.315	0	0.315	EVD68	Hyper
chr19	11168353	11168382	29	3	0.00466667	0.001	0.007	0.640667	0.956	-0.315333	EVD68	Hypo
chr19	11995256	11995350	94	3	0.001	0	0.002	0.583667	0.967	-0.383333	EVD68	Hypo
chr19	12776183	12776316	133	5	0.0028	0	0.007	0.4772	0.0846	0.3926	EVD68	Hyper
chr19	13282465	13282502	37	3	0.000666667	0	0.001	0.532333	0.965667	-0.433333	EVD68	Hypo
chr19	13609415	13609440	25	3	0.004	0.002	0.005	0.656333	0.98	-0.323667	EVD68	Hypo
chr19	13875063	13875137	74	5	0.001	0	0.004	0.3578	0.024	0.3338	EVD68	Hyper
chr19	13928546	13928617	71	3	0.000666667	0	0.001	0.292667	0.787333	-0.494667	EVD68	Hypo
chr19	14111741	14111802	61	3	0.005	0.003	0.008	0.579333	0.917	-0.337667	EVD68	Hypo
chr19	15568092	15568177	85	8	0.00125	0	0.002	0.464625	0.9895	-0.524875	EVD68	Hypo
chr19	15568281	15568304	23	3	0.00233333	0	0.005	0.417667	0.865667	-0.448	EVD68	Hypo
chr19	16311254	16311377	123	4	0.00075	0	0.002	0.557	0.17675	0.38025	EVD68	Hyper
chr19	16449448	16449480	32	3	0.00266667	0.001	0.006	0.454	0.0673333	0.386667	EVD68	Hyper
chr19	16680921	16681026	105	4	0.0025	0	0.007	0.67925	0.96775	-0.2885	EVD68	Hypo
chr19	16949304	16949513	209	5	0.0052	0.001	0.008	0.5634	0.907	-0.3436	EVD68	Hypo
chr19	17062506	17062536	30	3	0.00333333	0.001	0.007	0.466667	0.883	-0.416333	EVD68	Hypo
chr19	17147046	17147112	66	4	0.00325	0.001	0.009	0.43875	0.11	0.32875	EVD68	Hyper
chr19	17201498	17201585	87	3	0.00333333	0.001	0.005	0.360333	0.0103333	0.35	EVD68	Hyper
chr19	17221196	17221539	343	7	0.00271429	0	0.008	0.562571	0.104857	0.457714	EVD68	Hyper
chr19	18635826	18635898	72	4	0.0035	0.002	0.007	0.64425	0.94925	-0.305	EVD68	Hypo
chr19	19748489	19748691	202	3	0.00333333	0.001	0.007	0.419	0.907667	-0.488667	EVD68	Hypo
chr19	20014551	20014607	56	3	0.000333333	0	0.001	0.597	1	-0.403	EVD68	Hypo
chr19	21689657	21689758	101	3	0.00166667	0	0.003	0.585333	0.111	0.474333	EVD68	Hyper
chr19	22816633	22816715	82	6	0	0	0	0.542333	0.0338333	0.5085	EVD68	Hyper
chr19	28514094	28514175	81	3	0.00433333	0	0.009	0.556667	0.895	-0.338333	EVD68	Hypo
chr19	28992225	28992349	124	3	0.00133333	0	0.002	0.496	0.107	0.389	EVD68	Hyper
chr19	30186025	30186264	239	5	0.0002	0	0.001	0.573	0.9422	-0.3692	EVD68	Hypo
chr19	30583558	30583682	124	3	0.005	0	0.009	0.476333	0.873333	-0.397	EVD68	Hypo
chr19	30602270	30602468	198	7	0.00357143	0	0.01	0.500571	0.924286	-0.423714	EVD68	Hypo
chr19	30801617	30801707	90	4	0.00125	0	0.003	0.60025	0.93375	-0.3335	EVD68	Hypo
chr19	31362006	31362083	77	3	0.00133333	0.001	0.002	0.450667	0.835667	-0.385	EVD68	Hypo
chr19	31843972	31844028	56	3	0.004	0.002	0.007	0.314667	0.026	0.288667	EVD68	Hyper
chr19	31844050	31844062	12	5	0.0042	0.001	0.007	0.3182	0.0288	0.2894	EVD68	Hyper
chr19	31846100	31846181	81	3	0.00133333	0	0.002	0.399	0.0216667	0.377333	EVD68	Hyper
chr19	32198325	32198359	34	4	0.00375	0	0.006	0.703	0.98875	-0.28575	EVD68	Hypo
chr19	33932283	33932366	83	3	0.00533333	0.003	0.007	0.538667	0.133667	0.405	EVD68	Hyper
chr19	34518995	34519011	16	3	0.007	0.006	0.008	0.544333	0.875667	-0.331333	EVD68	Hypo
chr19	34858433	34858624	191	3	0.00366667	0	0.007	0.615667	0.189667	0.426	EVD68	Hyper
chr19	35505323	35505415	92	4	0.0035	0.001	0.005	0.4015	0.0525	0.349	EVD68	Hyper
chr19	35537039	35537179	140	3	0.001	0	0.002	0.447667	0.0793333	0.368333	EVD68	Hyper
chr19	35800732	35800743	11	3	0.00333333	0	0.005	0.955333	0.511667	0.443667	EVD68	Hyper
chr19	35887953	35888261	308	3	0.00533333	0	0.01	0.518333	0.908667	-0.390333	EVD68	Hypo
chr19	36643572	36643691	119	4	0.00075	0	0.002	0.57225	0.12725	0.445	EVD68	Hyper
chr19	38209177	38209305	128	3	0.00366667	0	0.006	0.368667	0.775333	-0.406667	EVD68	Hypo
chr19	38470522	38470552	30	4	0.0045	0	0.007	0.552	0.886	-0.334	EVD68	Hypo
chr19	39277460	39277509	49	3	0.005	0.002	0.01	0.670667	0.928667	-0.258	EVD68	Hypo
chr19	39606054	39606125	71	4	0.001	0	0.003	0.6355	0.24675	0.38875	EVD68	Hyper
chr19	39799104	39799134	30	4	0.00225	0.001	0.005	0.0875	0.5715	-0.484	EVD68	Hypo
chr19	40810848	40810910	62	3	0.00433333	0.001	0.01	0.513667	0.884333	-0.370667	EVD68	Hypo
chr19	41627082	41627130	48	4	0	0	0	0.461	0.012	0.449	EVD68	Hyper
chr19	41808740	41808764	24	3	0.001	0	0.002	0.474333	0.01	0.464333	EVD68	Hyper
chr19	42293383	42293437	54	3	0.00333333	0.001	0.006	0.628333	0.954	-0.325667	EVD68	Hypo
chr19	42319902	42320017	115	3	0.00333333	0.001	0.005	0.637333	0.938333	-0.301	EVD68	Hypo
chr19	42376009	42376138	129	3	0.00366667	0	0.007	0.437	0.0383333	0.398667	EVD68	Hyper
chr19	42947598	42947676	78	3	0	0	0	0.242667	0.933333	-0.690667	EVD68	Hypo
chr19	44006353	44006379	26	3	0.007	0.005	0.009	0.502333	0.976333	-0.474	EVD68	Hypo
chr19	45574870	45574893	23	3	0	0	0	0.328	0.929	-0.601	EVD68	Hypo
chr19	45590930	45590980	50	3	0.00166667	0	0.003	0.410333	0.053	0.357333	EVD68	Hyper
chr19	45603218	45603232	14	3	0.00433333	0.003	0.006	0.558	0.895667	-0.337667	EVD68	Hypo
chr19	46056880	46056922	42	6	0.001	0	0.005	0.457667	0.935167	-0.4775	EVD68	Hypo
chr19	46327509	46327846	337	4	0.00275	0	0.007	0.52575	0.8725	-0.34675	EVD68	Hypo
chr19	46417639	46417654	15	3	0.00233333	0.001	0.004	0.808	0.337333	0.470667	EVD68	Hyper
chr19	46997537	46997617	80	3	0.00366667	0	0.01	0.520667	0.0446667	0.476	EVD68	Hyper
chr19	46997663	46997726	63	4	0.0055	0	0.008	0.35775	0.05175	0.306	EVD68	Hyper
chr19	47324763	47325042	279	4	0.00375	0.001	0.006	0.4225	0.063	0.3595	EVD68	Hyper
chr19	47329910	47329950	40	3	0.00366667	0.003	0.004	0.565	0.921667	-0.356667	EVD68	Hypo
chr19	47471020	47471209	189	3	0.004	0.003	0.005	0.678333	0.243	0.435333	EVD68	Hyper
chr19	47601482	47601544	62	3	0	0	0	0.526	0.979333	-0.453333	EVD68	Hypo
chr19	47753714	47753933	219	4	0.002	0	0.005	0.381	0.78125	-0.40025	EVD68	Hypo
chr19	48699980	48700010	30	3	0.003	0	0.005	0.821	0.377	0.444	EVD68	Hyper
chr19	49184571	49184691	120	3	0.00333333	0.003	0.004	0.647333	0.953	-0.305667	EVD68	Hypo
chr19	49238628	49238653	25	3	0.004	0.001	0.009	0.512667	0.925667	-0.413	EVD68	Hypo
chr19	49238661	49238759	98	4	0.00175	0.001	0.002	0.4615	0.9365	-0.475	EVD68	Hypo
chr19	50461972	50462035	63	3	0.00366667	0.002	0.005	0.554	0.896	-0.342	EVD68	Hypo
chr19	50464428	50464453	25	3	0.00133333	0	0.003	0.563333	0.055	0.508333	EVD68	Hyper
chr19	50654584	50654709	125	3	0.00133333	0	0.004	0.506667	0.946	-0.439333	EVD68	Hypo
chr19	51602681	51602726	45	3	0.00533333	0	0.009	0.628667	0.979333	-0.350667	EVD68	Hypo
chr19	51910545	51910650	105	3	0.00433333	0.002	0.008	0.399667	0.098	0.301667	EVD68	Hyper
chr19	52461092	52461237	145	3	0.000666667	0	0.001	0.595	0.937	-0.342	EVD68	Hypo
chr19	53244227	53244334	107	3	0.003	0	0.009	0.455	0.916667	-0.461667	EVD68	Hypo
chr19	53249414	53249429	15	3	0.002	0	0.005	0.539	0.921	-0.382	EVD68	Hypo
chr19	53361535	53361593	58	5	0.0012	0	0.003	0.7892	0.2664	0.5228	EVD68	Hyper
chr19	53361613	53361664	51	4	0.0015	0	0.006	0.8905	0.3095	0.581	EVD68	Hyper
chr19	53973493	53973508	15	3	0.00366667	0	0.008	0.434	0.843667	-0.409667	EVD68	Hypo
chr19	54737842	54738004	162	3	0.00133333	0	0.002	0.5	0.879333	-0.379333	EVD68	Hypo
chr19	54885994	54886186	192	3	0.00433333	0	0.008	0.458333	0.112	0.346333	EVD68	Hyper
chr19	55046617	55046684	67	3	0.002	0	0.006	0.964667	0.551667	0.413	EVD68	Hyper
chr19	55385581	55385662	81	4	0.001	0	0.003	0.421	0.0455	0.3755	EVD68	Hyper
chr19	56698993	56699185	192	3	0.00133333	0.001	0.002	0.654667	0.974333	-0.319667	EVD68	Hypo
chr19	56827539	56827714	175	5	0.0034	0.002	0.005	0.4738	0.1516	0.3222	EVD68	Hyper
chr19	56990259	56990291	32	3	0.00433333	0.001	0.009	0.413	0.841333	-0.428333	EVD68	Hypo
chr19	57350883	57350972	89	4	0.00225	0.001	0.004	0.7485	0.3075	0.441	EVD68	Hyper
chr19	58342183	58342198	15	3	0.00233333	0	0.005	0.498667	0.917333	-0.418667	EVD68	Hypo
chr19	58566630	58566968	338	5	0.0026	0	0.009	0.153	0.5648	-0.4118	EVD68	Hypo
chr20	260170	260227	57	3	0.00833333	0.007	0.01	0.393333	0.850333	-0.457	EVD68	Hypo
chr20	304464	304471	7	3	0.00333333	0	0.007	0.524667	0.892333	-0.367667	EVD68	Hypo
chr20	669707	669946	239	3	0.00266667	0	0.008	0.242667	0.728	-0.485333	EVD68	Hypo
chr20	1471507	1471618	111	3	0.00233333	0	0.004	0.437	0.0846667	0.352333	EVD68	Hyper
chr20	1785056	1785236	180	3	0.00166667	0	0.003	0.344667	0.0473333	0.297333	EVD68	Hyper
chr20	2848090	2848123	33	3	0	0	0	0.778667	0.216667	0.562	EVD68	Hyper
chr20	3074320	3074410	90	3	0.001	0	0.002	0.522333	0.139333	0.383	EVD68	Hyper
chr20	3074819	3074944	125	3	0.002	0	0.006	0.494333	0.019	0.475333	EVD68	Hyper
chr20	4642039	4642100	61	3	0.006	0.004	0.008	0.332667	0.042	0.290667	EVD68	Hyper
chr20	4756341	4756394	53	4	0.00425	0	0.007	0.43325	0.07025	0.363	EVD68	Hyper
chr20	4844062	4844088	26	3	0.002	0.001	0.003	0.646	0.979333	-0.333333	EVD68	Hypo
chr20	4881794	4881899	105	3	0.002	0	0.005	0.466667	0.922667	-0.456	EVD68	Hypo
chr20	5695678	5695792	114	3	0.00266667	0.001	0.006	0.666667	0.969	-0.302333	EVD68	Hypo
chr20	5765157	5765165	8	3	0.000333333	0	0.001	0.969667	0.467333	0.502333	EVD68	Hyper
chr20	6641342	6641379	37	3	0.00466667	0.002	0.007	0.678667	0.952667	-0.274	EVD68	Hypo
chr20	6664025	6664068	43	3	0.00333333	0	0.01	0.461667	0.891667	-0.43	EVD68	Hypo
chr20	14801558	14801593	35	4	0.0025	0	0.009	0.4795	0.94175	-0.46225	EVD68	Hypo
chr20	15680290	15680382	92	4	0.00375	0	0.009	0.48075	0.95475	-0.474	EVD68	Hypo
chr20	17631635	17631817	182	4	0.005	0.002	0.01	0.7045	0.34775	0.35675	EVD68	Hyper
chr20	17713995	17714022	27	3	0.000666667	0	0.002	0.580667	0.911333	-0.330667	EVD68	Hypo
chr20	17909565	17909582	17	3	0.002	0	0.005	0.501667	0.926667	-0.425	EVD68	Hypo
chr20	19796365	19796617	252	5	0.0022	0	0.008	0.4522	0.0594	0.3928	EVD68	Hyper
chr20	19956744	19956884	140	3	0.00633333	0.004	0.008	0.540667	0.901	-0.360333	EVD68	Hypo
chr20	21688956	21689018	62	3	0.001	0.001	0.001	0.549667	0.0956667	0.454	EVD68	Hyper
chr20	21689928	21689952	24	5	0.0044	0.001	0.01	0.425	0.0096	0.4154	EVD68	Hyper
chr20	23106270	23106345	75	3	0.000666667	0	0.002	0.360667	0.021	0.339667	EVD68	Hyper
chr20	23193359	23193621	262	4	0.00225	0	0.003	0.5445	0.917	-0.3725	EVD68	Hypo
chr20	24488010	24488194	184	3	0.00266667	0	0.008	0.859333	0.362	0.497333	EVD68	Hyper
chr20	24717107	24717321	214	3	0.00166667	0	0.005	0.453667	0.872333	-0.418667	EVD68	Hypo
chr20	24854055	24854096	41	3	0.00366667	0.001	0.008	0.549333	0.0816667	0.467667	EVD68	Hyper
chr20	25013345	25013374	29	3	0.000666667	0	0.001	0.468333	0.937	-0.468667	EVD68	Hypo
chr20	25097527	25097563	36	3	0.007	0.003	0.009	0.396	0.0736667	0.322333	EVD68	Hyper
chr20	25442485	25442623	138	5	0.0004	0	0.001	0.4734	0.0954	0.378	EVD68	Hyper
chr20	25462613	25462681	68	5	0.0008	0	0.002	0.5326	0.9818	-0.4492	EVD68	Hypo
chr20	29525414	29525467	53	3	0.00366667	0.001	0.008	0.435667	0.0843333	0.351333	EVD68	Hyper
chr20	30181251	30181282	31	3	0.00333333	0	0.007	0.442667	0.843667	-0.401	EVD68	Hypo
chr20	30499634	30499710	76	3	0.003	0.001	0.005	0.5	0.921333	-0.421333	EVD68	Hypo
chr20	30594877	30595072	195	3	0.00333333	0	0.007	0.463667	0.909667	-0.446	EVD68	Hypo
chr20	30944526	30944733	207	3	0.000333333	0	0.001	0.483667	0.0823333	0.401333	EVD68	Hyper
chr20	31056783	31056933	150	4	0.0045	0	0.009	0.585	0.2195	0.3655	EVD68	Hyper
chr20	32688376	32688498	122	3	0.001	0	0.003	0.526667	0.926	-0.399333	EVD68	Hypo
chr20	35924391	35924398	7	3	0.00266667	0	0.004	0.596	0.962	-0.366	EVD68	Hypo
chr20	36526514	36526612	98	4	0.00175	0	0.005	0.54175	0.94175	-0.4	EVD68	Hypo
chr20	37014864	37014987	123	3	0.00266667	0	0.004	0.660667	0.216	0.444667	EVD68	Hyper
chr20	39410344	39410740	396	6	0.00316667	0	0.006	0.381667	0.0845	0.297167	EVD68	Hyper
chr20	42143286	42143309	23	3	0.00133333	0.001	0.002	0.0303333	0.603	-0.572667	EVD68	Hypo
chr20	42574322	42574595	273	6	0.00166667	0	0.004	0.495667	0.901667	-0.406	EVD68	Hypo
chr20	42578870	42578928	58	3	0.00333333	0.002	0.005	0.38	0.0623333	0.317667	EVD68	Hyper
chr20	42592877	42592967	90	4	0.00025	0	0.001	0.4635	0.02325	0.44025	EVD68	Hyper
chr20	42697965	42698158	193	10	0.0015	0	0.005	0.3892	0.0366	0.3526	EVD68	Hyper
chr20	42698446	42698462	16	3	0.00366667	0.003	0.005	0.283333	0	0.283333	EVD68	Hyper
chr20	43312458	43312486	28	3	0.002	0	0.004	0.015	0.383	-0.368	EVD68	Hypo
chr20	45197492	45197571	79	3	0.004	0	0.01	0.226667	0	0.226667	EVD68	Hyper
chr20	45343302	45343333	31	4	0.0045	0.002	0.01	0.5435	0.9365	-0.393	EVD68	Hypo
chr20	45993764	45993974	210	3	0.00466667	0	0.009	0.469	0.114	0.355	EVD68	Hyper
chr20	46175521	46175641	120	4	0.00325	0	0.01	0.644	0.9735	-0.3295	EVD68	Hypo
chr20	46541215	46541383	168	4	0.00175	0	0.007	0.53525	0.92875	-0.3935	EVD68	Hypo
chr20	46621847	46622072	225	3	0.000666667	0	0.001	0.419333	0.868	-0.448667	EVD68	Hypo
chr20	47319292	47319333	41	3	0.00233333	0	0.004	0.728333	0.288333	0.44	EVD68	Hyper
chr20	47699064	47699081	17	3	0.003	0.001	0.005	0.529	0.870333	-0.341333	EVD68	Hypo
chr20	48252817	48252857	40	3	0.005	0.002	0.009	0.433333	0.846	-0.412667	EVD68	Hypo
chr20	48620952	48621113	161	4	0.0045	0.001	0.01	0.5635	0.184	0.3795	EVD68	Hyper
chr20	48887314	48887434	120	8	0.003	0.001	0.006	0.299375	0.0135	0.285875	EVD68	Hyper
chr20	48927303	48927397	94	3	0.00233333	0	0.006	0.590333	0.182333	0.408	EVD68	Hyper
chr20	49055566	49055632	66	3	0.00133333	0	0.004	0.441667	0.887	-0.445333	EVD68	Hypo
chr20	49119702	49119848	146	3	0.00366667	0.001	0.007	0.583333	0.237	0.346333	EVD68	Hyper
chr20	50007251	50007274	23	3	0.00333333	0.002	0.006	0.664333	0.953333	-0.289	EVD68	Hypo
chr20	50045113	50045247	134	5	0.0026	0	0.006	0.3974	0.9282	-0.5308	EVD68	Hypo
chr20	50073296	50073309	13	3	0.000333333	0	0.001	0.425333	0.895667	-0.470333	EVD68	Hypo
chr20	50331158	50331186	28	3	0	0	0	0.441333	0.943667	-0.502333	EVD68	Hypo
chr20	50794170	50794198	28	3	0.00633333	0.004	0.01	0.806	1	-0.194	EVD68	Hypo
chr20	51995791	51995845	54	3	0.004	0.001	0.007	0.459667	0.887667	-0.428	EVD68	Hypo
chr20	52275631	52275838	207	6	0.0035	0.001	0.01	0.538	0.905	-0.367	EVD68	Hypo
chr20	52370106	52370276	170	5	0.0006	0	0.002	0.4072	0.8996	-0.4924	EVD68	Hypo
chr20	52740385	52740548	163	3	0.00133333	0.001	0.002	0.566667	0.947333	-0.380667	EVD68	Hypo
chr20	54922827	54922898	71	3	0.00133333	0.001	0.002	0.529	0.151	0.378	EVD68	Hyper
chr20	56025201	56025464	263	3	0.006	0.004	0.008	0.440333	0.0786667	0.361667	EVD68	Hyper
chr20	56026092	56026138	46	3	0.00133333	0	0.003	0.393333	0.0526667	0.340667	EVD68	Hyper
chr20	56074896	56075082	186	3	0.00566667	0	0.01	0.461333	0.847667	-0.386333	EVD68	Hypo
chr20	56078423	56078662	239	5	0.0004	0	0.002	0.4058	0.0444	0.3614	EVD68	Hyper
chr20	56254471	56254522	51	3	0	0	0	0.322333	0.916667	-0.594333	EVD68	Hypo
chr20	56260746	56260919	173	4	0.008	0.005	0.01	0.49575	0.84925	-0.3535	EVD68	Hypo
chr20	56268148	56268160	12	3	0.001	0	0.003	0.489	0.96	-0.471	EVD68	Hypo
chr20	56552866	56552894	28	3	0.001	0	0.003	0.340667	0.848	-0.507333	EVD68	Hypo
chr20	56581526	56581699	173	4	0.00175	0	0.004	0.7435	0.2405	0.503	EVD68	Hyper
chr20	56592358	56592372	14	3	0.00766667	0.006	0.01	0.590667	0.913333	-0.322667	EVD68	Hypo
chr20	57032586	57032616	30	3	0.001	0.001	0.001	0.514333	0.896333	-0.382	EVD68	Hypo
chr20	57296516	57296634	118	3	0.002	0	0.005	0.559333	0.966333	-0.407	EVD68	Hypo
chr20	57353851	57353953	102	3	0.003	0.002	0.004	0.367667	0.0536667	0.314	EVD68	Hyper
chr20	58714857	58714888	31	3	0.00433333	0.001	0.01	0.391	0.087	0.304	EVD68	Hyper
chr20	59053251	59053292	41	3	0.003	0	0.007	0.363	0.019	0.344	EVD68	Hyper
chr20	59675056	59675096	40	3	0.00933333	0.008	0.01	0.587667	0.885667	-0.298	EVD68	Hypo
chr20	59704393	59704470	77	3	0.00233333	0.001	0.005	0.678667	0.248	0.430667	EVD68	Hyper
chr20	59889840	59889935	95	4	0.002	0	0.008	0.5215	0.94925	-0.42775	EVD68	Hypo
chr20	59965577	59965601	24	3	0.000333333	0	0.001	0.613333	0.969667	-0.356333	EVD68	Hypo
chr20	59973021	59973058	37	4	0.006	0.001	0.009	0.81975	1	-0.18025	EVD68	Hypo
chr20	60133919	60133931	12	3	0.000333333	0	0.001	0.289333	0.800333	-0.511	EVD68	Hypo
chr20	60484993	60485032	39	3	0.007	0.005	0.01	0.567	0.896333	-0.329333	EVD68	Hypo
chr20	60620817	60620893	76	4	0.00275	0	0.007	0.624	0.15475	0.46925	EVD68	Hyper
chr20	60882631	60882772	141	5	0.0032	0.001	0.005	0.6086	0.9388	-0.3302	EVD68	Hypo
chr20	60914968	60915109	141	3	0	0	0	0.359667	0.883	-0.523333	EVD68	Hypo
chr20	60915466	60915816	350	5	0.0062	0	0.009	0.642	0.955	-0.313	EVD68	Hypo
chr20	60952515	60952533	18	3	0.00233333	0.002	0.003	0.537667	0.926667	-0.389	EVD68	Hypo
chr20	61272775	61272803	28	4	0.003	0.001	0.004	0.50875	0.137	0.37175	EVD68	Hyper
chr20	61362069	61362107	38	3	0.000333333	0	0.001	0.836667	0.281333	0.555333	EVD68	Hyper
chr20	61464517	61464566	49	4	0	0	0	0.4485	0.065	0.3835	EVD68	Hyper
chr20	61651158	61651263	105	3	0.00433333	0.001	0.006	0.447	0.891	-0.444	EVD68	Hypo
chr20	62165708	62165748	40	3	0.005	0.003	0.006	0.524667	0.912333	-0.387667	EVD68	Hypo
chr20	62585919	62585934	15	3	0.003	0	0.008	0.533333	0.095	0.438333	EVD68	Hyper
chr21	15352130	15352213	83	4	0.00025	0	0.001	0.693	0.13325	0.55975	EVD68	Hyper
chr21	16444007	16444149	142	3	0.002	0	0.005	0.716	0.225667	0.490333	EVD68	Hyper
chr21	16726529	16726695	166	4	0.00225	0	0.004	0.73775	0.29525	0.4425	EVD68	Hyper
chr21	19274728	19274885	157	6	0.00116667	0	0.004	0.5	0.923	-0.423	EVD68	Hypo
chr21	23302301	23302365	64	3	0.00266667	0.002	0.004	0.496667	0.913667	-0.417	EVD68	Hypo
chr21	30376368	30376412	44	3	0.00366667	0	0.008	0.754	0.328	0.426	EVD68	Hyper
chr21	30477025	30477111	86	3	0.001	0	0.003	0.470667	0.932	-0.461333	EVD68	Hypo
chr21	32739056	32739129	73	4	0.00075	0	0.001	0.4555	0.8355	-0.38	EVD68	Hypo
chr21	34773993	34774137	144	4	0.00225	0	0.006	0.3755	0.04125	0.33425	EVD68	Hyper
chr21	36242001	36242033	32	3	0.008	0.007	0.01	0.532	0.846667	-0.314667	EVD68	Hypo
chr21	36420894	36421231	337	4	0.00175	0	0.004	0.473	0.063	0.41	EVD68	Hyper
chr21	36944371	36944475	104	3	0.00333333	0.001	0.008	0.368333	0.699667	-0.331333	EVD68	Hypo
chr21	37618453	37618505	52	6	0.00333333	0	0.007	0.645	0.960333	-0.315333	EVD68	Hypo
chr21	38419395	38419441	46	3	0.007	0.002	0.01	0.587667	0.928333	-0.340667	EVD68	Hypo
chr21	39788833	39788870	37	3	0.003	0	0.009	0.495	0.113667	0.381333	EVD68	Hyper
chr21	39862503	39862656	153	3	0.006	0.004	0.009	0.553667	0.179333	0.374333	EVD68	Hyper
chr21	39939781	39939828	47	3	0.001	0	0.002	0.564667	0.952333	-0.387667	EVD68	Hypo
chr21	40003206	40003336	130	3	0.00166667	0	0.004	0.538333	0.959333	-0.421	EVD68	Hypo
chr21	40123301	40123372	71	6	0.00283333	0	0.009	0.563167	0.132667	0.4305	EVD68	Hyper
chr21	40123502	40123710	208	3	0.003	0.001	0.005	0.383667	0.031	0.352667	EVD68	Hyper
chr21	40279136	40279181	45	3	0.00166667	0	0.004	0.498333	0.91	-0.411667	EVD68	Hypo
chr21	40361670	40361883	213	3	0.00666667	0.004	0.01	0.555667	0.908333	-0.352667	EVD68	Hypo
chr21	41571685	41571700	15	3	0.006	0.001	0.009	0.583667	0.942667	-0.359	EVD68	Hypo
chr21	42010633	42010670	37	3	0.00233333	0.001	0.003	0.584667	0.888333	-0.303667	EVD68	Hypo
chr21	42649345	42649911	566	5	0.0042	0	0.008	0.4588	0.8616	-0.4028	EVD68	Hypo
chr21	42736378	42736490	112	3	0.006	0.003	0.01	0.602333	0.954	-0.351667	EVD68	Hypo
chr21	43101639	43101730	91	7	0.000285714	0	0.001	0.458	0.943429	-0.485429	EVD68	Hypo
chr21	43243739	43243841	102	4	0.00475	0	0.009	0.9055	0.42675	0.47875	EVD68	Hyper
chr21	43458249	43458346	97	3	0.001	0	0.003	0.759667	0.296667	0.463	EVD68	Hyper
chr21	44473595	44473613	18	3	0.00133333	0.001	0.002	0.292667	0.0296667	0.263	EVD68	Hyper
chr21	44865908	44866038	130	4	0.0035	0.002	0.005	0.55925	0.932	-0.37275	EVD68	Hypo
chr21	45254549	45254675	126	3	0	0	0	0.599667	0.113667	0.486	EVD68	Hyper
chr21	45274913	45275040	127	4	0.005	0.001	0.01	0.58775	0.19625	0.3915	EVD68	Hyper
chr21	45287067	45287137	70	5	0.0006	0	0.003	0.4404	0.9056	-0.4652	EVD68	Hypo
chr21	45351985	45352072	87	3	0.003	0.001	0.004	0.56	0.917333	-0.357333	EVD68	Hypo
chr21	45577873	45577967	94	4	0.003	0	0.008	0.52675	0.09525	0.4315	EVD68	Hyper
chr21	45927491	45927541	50	4	0.001	0	0.002	0.59975	0.93975	-0.34	EVD68	Hypo
chr21	46036559	46036718	159	7	0.00271429	0	0.008	0.518286	0.918	-0.399714	EVD68	Hypo
chr21	46063774	46063861	87	3	0.00233333	0	0.004	0.549	0.905333	-0.356333	EVD68	Hypo
chr21	46274757	46274977	220	5	0.0036	0	0.01	0.7168	0.2976	0.4192	EVD68	Hyper
chr21	46388113	46388200	87	4	0.00275	0	0.008	0.47375	0.02125	0.4525	EVD68	Hyper
chr21	46753718	46753798	80	3	0.00266667	0.001	0.004	0.529667	0.93	-0.400333	EVD68	Hypo
chr21	46902820	46902882	62	3	0.00233333	0	0.004	0.516667	0.0933333	0.423333	EVD68	Hyper
chr21	46902896	46902923	27	3	0.00166667	0.001	0.003	0.382667	0.0586667	0.324	EVD68	Hyper
chr21	46955392	46955461	69	5	0.0028	0	0.01	0.3574	0.032	0.3254	EVD68	Hyper
chr21	47246253	47246432	179	5	0.0006	0	0.002	0.4962	0.8992	-0.403	EVD68	Hypo
chr21	47373641	47373762	121	4	0.00375	0.001	0.006	0.5245	0.91225	-0.38775	EVD68	Hypo
chr22	17700493	17700532	39	3	0.00233333	0.001	0.003	0.481333	0.144	0.337333	EVD68	Hyper
chr22	17745447	17745656	209	3	0.002	0	0.004	0.400667	0.922	-0.521333	EVD68	Hypo
chr22	17794827	17794833	6	3	0.000333333	0	0.001	0.557	0.96	-0.403	EVD68	Hypo
chr22	18056579	18056789	210	4	0.00475	0.001	0.008	0.5255	0.86175	-0.33625	EVD68	Hypo
chr22	18255307	18255356	49	3	0.00233333	0.001	0.004	0.391333	0.874	-0.482667	EVD68	Hypo
chr22	18260432	18260451	19	3	0.004	0.002	0.007	0.376	0.0423333	0.333667	EVD68	Hyper
chr22	18319511	18319601	90	5	0.0018	0	0.007	0.5644	0.938	-0.3736	EVD68	Hypo
chr22	18319904	18319987	83	3	0.003	0	0.007	0.543333	0.939667	-0.396333	EVD68	Hypo
chr22	19754646	19754664	18	3	0.00366667	0.001	0.007	0.382333	0	0.382333	EVD68	Hyper
chr22	19794454	19794512	58	4	0.00175	0	0.004	0.37975	0.82725	-0.4475	EVD68	Hypo
chr22	19830941	19831041	100	6	0.000666667	0	0.001	0.496	0.9575	-0.4615	EVD68	Hypo
chr22	20209249	20209424	175	4	0.00175	0	0.005	0.45875	0.89975	-0.441	EVD68	Hypo
chr22	20921247	20921454	207	3	0.002	0	0.003	0.567	0.921333	-0.354333	EVD68	Hypo
chr22	22165104	22165140	36	3	0.00466667	0.001	0.009	0.46	0.109	0.351	EVD68	Hyper
chr22	23125228	23125407	179	6	0.00116667	0	0.003	0.498	0.926	-0.428	EVD68	Hypo
chr22	23414127	23414326	199	3	0.00166667	0.001	0.002	0.553	0.194333	0.358667	EVD68	Hyper
chr22	25219060	25219305	245	5	0.0012	0	0.004	0.5762	0.9226	-0.3464	EVD68	Hypo
chr22	25509641	25509667	26	3	0	0	0	0.635	1	-0.365	EVD68	Hypo
chr22	25814929	25814985	56	4	0.0035	0	0.01	0.2965	0.02025	0.27625	EVD68	Hyper
chr22	27399652	27399737	85	3	0.00166667	0	0.003	0.651	0.960333	-0.309333	EVD68	Hypo
chr22	27714117	27714183	66	5	0.0028	0	0.008	0.6898	0.2794	0.4104	EVD68	Hyper
chr22	27741889	27741924	35	3	0.000333333	0	0.001	0.507667	0.988	-0.480333	EVD68	Hypo
chr22	27809143	27809168	25	3	0.002	0	0.005	0.593	0.944333	-0.351333	EVD68	Hypo
chr22	28187577	28187805	228	3	0.003	0	0.008	0.568667	0.919667	-0.351	EVD68	Hypo
chr22	28675579	28675816	237	3	0.003	0	0.006	0.644333	0.938667	-0.294333	EVD68	Hypo
chr22	30637551	30637654	103	3	0.004	0.001	0.008	0.640667	0.949333	-0.308667	EVD68	Hypo
chr22	30675542	30675609	67	3	0.003	0.001	0.006	0.329333	0.0246667	0.304667	EVD68	Hyper
chr22	32012291	32012498	207	4	0.00125	0	0.004	0.43475	0.0555	0.37925	EVD68	Hyper
chr22	36246055	36246189	134	3	0.00666667	0.003	0.01	0.533667	0.854	-0.320333	EVD68	Hypo
chr22	36721429	36721447	18	4	0.00175	0	0.004	0.52275	0.928	-0.40525	EVD68	Hypo
chr22	36764887	36764903	16	3	0.002	0	0.005	0.387333	0.977667	-0.590333	EVD68	Hypo
chr22	36819555	36819763	208	3	0.001	0	0.002	0.489	0.094	0.395	EVD68	Hyper
chr22	37371038	37371108	70	3	0.00166667	0.001	0.003	0.401	0.0653333	0.335667	EVD68	Hyper
chr22	37539569	37539799	230	4	0.002	0	0.005	0.469	0.8765	-0.4075	EVD68	Hypo
chr22	37554656	37554690	34	3	0.002	0	0.006	0.395333	0.0733333	0.322	EVD68	Hyper
chr22	37637724	37637743	19	3	0.00733333	0.003	0.01	0.324333	0.039	0.285333	EVD68	Hyper
chr22	37707360	37707509	149	5	0.0004	0	0.001	0.5194	0.0286	0.4908	EVD68	Hyper
chr22	37710636	37710654	18	3	0.00866667	0.007	0.01	0.488333	0.152333	0.336	EVD68	Hyper
chr22	38034965	38034972	7	3	0	0	0	0.483333	0.0293333	0.454	EVD68	Hyper
chr22	38506589	38506649	60	4	0.00325	0	0.009	0.5475	0.95325	-0.40575	EVD68	Hypo
chr22	38507046	38507090	44	3	0.00133333	0	0.002	0.447333	0.951667	-0.504333	EVD68	Hypo
chr22	38539384	38539428	44	3	0.000333333	0	0.001	0.553333	0.947667	-0.394333	EVD68	Hypo
chr22	38639369	38639390	21	3	0.00466667	0.001	0.009	0.465	0.858333	-0.393333	EVD68	Hypo
chr22	38685960	38686008	48	3	0.001	0	0.002	0.466	0.0863333	0.379667	EVD68	Hyper
chr22	39012286	39012319	33	3	0.00266667	0.001	0.006	0.605667	0.937	-0.331333	EVD68	Hypo
chr22	39610364	39610495	131	3	0.00133333	0	0.003	0.49	0.936667	-0.446667	EVD68	Hypo
chr22	39677707	39677905	198	5	0.0006	0	0.003	0.5168	0.065	0.4518	EVD68	Hyper
chr22	39784966	39784996	30	4	0.005	0	0.009	0	0.36025	-0.36025	EVD68	Hypo
chr22	40114639	40114666	27	3	0.00366667	0	0.01	0.523667	0.925667	-0.402	EVD68	Hypo
chr22	40272338	40272509	171	5	0.0006	0	0.002	0.559	0.0776	0.4814	EVD68	Hyper
chr22	40357636	40357680	44	3	0.00166667	0	0.003	0.415	0.107333	0.307667	EVD68	Hyper
chr22	40395030	40395338	308	4	0.00175	0	0.006	0.5495	0.93925	-0.38975	EVD68	Hypo
chr22	41634457	41634506	49	4	0.001	0	0.002	0.4805	0.89325	-0.41275	EVD68	Hypo
chr22	41756244	41756339	95	3	0.00133333	0	0.003	0.592	0.990333	-0.398333	EVD68	Hypo
chr22	41778851	41778927	76	3	0.001	0.001	0.001	0.306	0.812	-0.506	EVD68	Hypo
chr22	42135168	42135193	25	3	0.000333333	0	0.001	0.546667	0.923333	-0.376667	EVD68	Hypo
chr22	43291836	43291880	44	3	0.00166667	0.001	0.002	0.550333	0.114333	0.436	EVD68	Hyper
chr22	43488198	43488305	107	3	0.002	0	0.006	0.447	0.0673333	0.379667	EVD68	Hyper
chr22	44845283	44845382	99	6	0.00266667	0	0.009	0.518167	0.158167	0.36	EVD68	Hyper
chr22	44991804	44991871	67	6	0.00266667	0	0.01	0.355	0.0281667	0.326833	EVD68	Hyper
chr22	45329804	45329865	61	4	0	0	0	0.43325	0.0565	0.37675	EVD68	Hyper
chr22	45609385	45609483	98	3	0.00166667	0	0.004	0.482667	0.115	0.367667	EVD68	Hyper
chr22	45618865	45618925	60	3	0.001	0	0.003	0.521667	0.104667	0.417	EVD68	Hyper
chr22	46179754	46179853	99	3	0.00333333	0	0.009	0.619333	0.942667	-0.323333	EVD68	Hypo
chr22	46301638	46301670	32	3	0.003	0	0.009	0.502667	0.129333	0.373333	EVD68	Hyper
chr22	46482009	46482023	14	3	0.00533333	0.003	0.007	0.596667	0.905333	-0.308667	EVD68	Hypo
chr22	46929345	46929384	39	3	0.00566667	0.002	0.008	0.579333	0.971333	-0.392	EVD68	Hypo
chr22	46996519	46996555	36	3	0.003	0	0.006	0.828	0.324	0.504	EVD68	Hyper
chr22	46998189	46998357	168	4	0.002	0	0.004	0.4985	0.094	0.4045	EVD68	Hyper
chr22	47010253	47010307	54	3	0.000333333	0	0.001	0.474333	0.063	0.411333	EVD68	Hyper
chr22	47070411	47070438	27	3	0.00466667	0.002	0.01	0.263	0.00866667	0.254333	EVD68	Hyper
chr22	47122482	47122631	149	4	0.00425	0.001	0.009	0.36675	0.80475	-0.438	EVD68	Hypo
chr22	47122794	47122802	8	3	0.00633333	0.005	0.009	0.714333	0.983667	-0.269333	EVD68	Hypo
chr22	47130689	47130840	151	3	0.00433333	0.003	0.007	0.514667	0.857667	-0.343	EVD68	Hypo
chr22	47338914	47338979	65	4	0.00325	0	0.007	0.2735	0.01525	0.25825	EVD68	Hyper
chr22	47544744	47544846	102	3	0.00166667	0	0.004	0.569	0.186333	0.382667	EVD68	Hyper
chr22	47705463	47705512	49	3	0.00266667	0	0.005	0.557	0.943667	-0.386667	EVD68	Hypo
chr22	47798174	47798301	127	5	0.0002	0	0.001	0.6556	0.1302	0.5254	EVD68	Hyper
chr22	48314303	48314543	240	6	0.000666667	0	0.003	0.745833	0.203333	0.5425	EVD68	Hyper
chr22	48499586	48499654	68	4	0.001	0	0.003	0.552	0.94525	-0.39325	EVD68	Hypo
chr22	48548124	48548158	34	3	0.00333333	0	0.008	0.624333	0.182667	0.441667	EVD68	Hyper
chr22	48932308	48932315	7	3	0.002	0	0.005	0.637667	0.956333	-0.318667	EVD68	Hypo
chr22	49175117	49175193	76	3	0.00333333	0	0.01	0.442667	0.869	-0.426333	EVD68	Hypo
chr22	49408546	49408636	90	3	0.00166667	0	0.003	0.459	0.860667	-0.401667	EVD68	Hypo
chr22	49409073	49409245	172	3	0.00533333	0.003	0.008	0.628	0.912667	-0.284667	EVD68	Hypo
chr22	50058161	50058242	81	3	0.00366667	0	0.006	0.701667	0.973667	-0.272	EVD68	Hypo
chr22	50172006	50172042	36	4	0.0045	0	0.009	0.62075	0.91625	-0.2955	EVD68	Hypo
chr22	50454886	50454927	41	3	0.005	0.002	0.007	0.683333	0.264	0.419333	EVD68	Hyper
chr22	50472321	50472652	331	5	0.0048	0	0.01	0.6056	0.2264	0.3792	EVD68	Hyper
chr22	50472930	50473709	779	13	0.00192308	0	0.009	0.736538	0.187923	0.548615	EVD68	Hyper
chr22	50523010	50523226	216	4	0.002	0	0.004	0.423	0.058	0.365	EVD68	Hyper
chr22	50611708	50611751	43	3	0.00333333	0.001	0.007	0.308	0.0233333	0.284667	EVD68	Hyper
chr22	50618505	50618513	8	3	0.001	0.001	0.001	0.481333	0.0786667	0.402667	EVD68	Hyper
chr1	1100120	1100156	36	4	0.00225	0	0.004	0.36575	0.85625	-0.4905	FluA	Hypo
chr1	1158477	1158595	118	3	0.002	0.001	0.003	0.657333	0.909333	-0.252	FluA	Hypo
chr1	1898673	1898796	123	3	0.00266667	0.001	0.004	0.399333	0.01	0.389333	FluA	Hyper
chr1	2161632	2161856	224	5	0.0006	0	0.001	0.4212	0.9092	-0.488	FluA	Hypo
chr1	2233153	2233219	66	3	0.00366667	0.002	0.007	0.412	0.014	0.398	FluA	Hyper
chr1	2397154	2397173	19	4	0.0045	0.003	0.006	0.55575	0.91075	-0.355	FluA	Hypo
chr1	3282280	3282293	13	3	0.000666667	0	0.002	0.686667	0.211	0.475667	FluA	Hyper
chr1	3360566	3360714	148	3	0.000666667	0	0.002	0.534	0.918667	-0.384667	FluA	Hypo
chr1	3446174	3446295	121	5	0.001	0	0.005	0.49	0.9182	-0.4282	FluA	Hypo
chr1	3540196	3540276	80	5	0.0058	0.002	0.008	0.4022	0.1068	0.2954	FluA	Hyper
chr1	5777992	5778007	15	3	0.004	0.001	0.01	0.357667	0.045	0.312667	FluA	Hyper
chr1	6231377	6231459	82	3	0.002	0	0.006	0.603333	0.0503333	0.553	FluA	Hyper
chr1	8211760	8212027	267	3	0.00233333	0	0.005	0.561333	0.927333	-0.366	FluA	Hypo
chr1	8301878	8302002	124	3	0.006	0.001	0.01	0.256333	0.00933333	0.247	FluA	Hyper
chr1	8413174	8413376	202	3	0.001	0	0.002	0.495667	0.877333	-0.381667	FluA	Hypo
chr1	9042489	9042645	156	3	0.002	0	0.004	0.494333	0.167667	0.326667	FluA	Hyper
chr1	9143561	9143609	48	3	0.000333333	0	0.001	0.389667	0.0503333	0.339333	FluA	Hyper
chr1	9305453	9305488	35	3	0.00433333	0.002	0.008	0.767667	0.326333	0.441333	FluA	Hyper
chr1	9565292	9565382	90	4	0.004	0	0.007	0.63125	0.96325	-0.332	FluA	Hypo
chr1	9714553	9714673	120	4	0.00375	0	0.009	0.3655	0.03825	0.32725	FluA	Hyper
chr1	9852530	9852695	165	3	0.00333333	0	0.01	0.408667	0.907333	-0.498667	FluA	Hypo
chr1	10045585	10045603	18	3	0.00433333	0.001	0.007	0.658667	0.929	-0.270333	FluA	Hypo
chr1	10208464	10208518	54	4	0	0	0	0.58375	0.1125	0.47125	FluA	Hyper
chr1	10450842	10451058	216	4	0.0045	0.001	0.006	0.44875	0.08975	0.359	FluA	Hyper
chr1	10519153	10519206	53	3	0.00266667	0	0.007	0.56	0.917	-0.357	FluA	Hypo
chr1	10743046	10743076	30	3	0.001	0.001	0.001	0.674333	0.991667	-0.317333	FluA	Hypo
chr1	11779395	11779427	32	4	0.00125	0	0.005	0.36	0.01775	0.34225	FluA	Hyper
chr1	11902947	11903009	62	3	0.000666667	0	0.002	0.401667	0.0673333	0.334333	FluA	Hyper
chr1	12640497	12640572	75	3	0.002	0.001	0.003	0.629667	0.937	-0.307333	FluA	Hypo
chr1	13912683	13912740	57	3	0.00233333	0	0.005	0.535333	0.928333	-0.393	FluA	Hypo
chr1	15332281	15332430	149	4	0.003	0	0.005	0.42525	0.09675	0.3285	FluA	Hyper
chr1	15342672	15342752	80	3	0.000666667	0	0.001	0.535	0.0983333	0.436667	FluA	Hyper
chr1	15528039	15528147	108	3	0.00466667	0	0.008	0.646667	0.296	0.350667	FluA	Hyper
chr1	15628616	15628646	30	3	0.001	0	0.003	0.737	0.264667	0.472333	FluA	Hyper
chr1	15732725	15732863	138	4	0.00225	0	0.004	0.55075	0.95725	-0.4065	FluA	Hypo
chr1	16473446	16473479	33	3	0	0	0	0.512	0.894333	-0.382333	FluA	Hypo
chr1	18041310	18041376	66	3	0.004	0.004	0.004	0.56	0.923333	-0.363333	FluA	Hypo
chr1	19674551	19674641	90	3	0.00333333	0	0.006	0.453667	0.143667	0.31	FluA	Hyper
chr1	19694105	19694184	79	4	0.0025	0	0.006	0.55775	0.94325	-0.3855	FluA	Hypo
chr1	19712335	19712530	195	3	0.00633333	0.001	0.009	0.614333	0.921667	-0.307333	FluA	Hypo
chr1	21464632	21464754	122	3	0	0	0	0.557667	0.0623333	0.495333	FluA	Hyper
chr1	21912847	21912960	113	4	0.0005	0	0.001	0.356	0.863	-0.507	FluA	Hypo
chr1	22580145	22580336	191	4	0.00325	0	0.005	0.5735	0.8995	-0.326	FluA	Hypo
chr1	22708931	22708953	22	3	0.00166667	0	0.005	0.573333	0.89	-0.316667	FluA	Hypo
chr1	23116798	23116898	100	3	0.00166667	0	0.004	0.421333	0.879	-0.457667	FluA	Hypo
chr1	23446476	23446501	25	3	0.00133333	0	0.003	0.462667	0.069	0.393667	FluA	Hyper
chr1	23496014	23496280	266	3	0.00366667	0	0.009	0.417667	0.0706667	0.347	FluA	Hyper
chr1	23881960	23882021	61	3	0.000666667	0	0.001	0.272667	0.768	-0.495333	FluA	Hypo
chr1	25103487	25103602	115	3	0.003	0	0.009	0.537333	0.904	-0.366667	FluA	Hypo
chr1	25197356	25197395	39	3	0.00166667	0	0.004	0.426	0.031	0.395	FluA	Hyper
chr1	25198759	25199000	241	4	0.00275	0	0.01	0.34	0.03	0.31	FluA	Hyper
chr1	25783205	25783315	110	3	0.006	0.001	0.009	0.351667	0.0646667	0.287	FluA	Hyper
chr1	25895156	25895267	111	6	0.00366667	0	0.01	0.546833	0.926833	-0.38	FluA	Hypo
chr1	26219045	26219206	161	3	0.00133333	0	0.002	0.309667	0.853	-0.543333	FluA	Hypo
chr1	26318212	26318298	86	3	0.00466667	0.002	0.006	0.437667	0.0953333	0.342333	FluA	Hyper
chr1	26701343	26701435	92	3	0.002	0.001	0.003	0.509667	0.127667	0.382	FluA	Hyper
chr1	27353626	27353777	151	3	0.001	0	0.002	0.353	0.812333	-0.459333	FluA	Hypo
chr1	27357713	27357997	284	4	0.00325	0	0.005	0.47125	0.90575	-0.4345	FluA	Hypo
chr1	27893886	27893925	39	3	0.00566667	0.003	0.01	0.487333	0.888	-0.400667	FluA	Hypo
chr1	28868573	28868587	14	4	0	0	0	0.43025	0.92175	-0.4915	FluA	Hypo
chr1	29779135	29779228	93	3	0.00466667	0	0.01	0.541333	0.907333	-0.366	FluA	Hypo
chr1	31580569	31580627	58	3	0.002	0	0.005	0.512333	0.943333	-0.431	FluA	Hypo
chr1	32322541	32322578	37	3	0.00466667	0.003	0.006	0.584667	0.150333	0.434333	FluA	Hyper
chr1	32347221	32347319	98	3	0.004	0	0.01	0.525333	0.942333	-0.417	FluA	Hypo
chr1	32670675	32670776	101	3	0.001	0	0.003	0.424	0.865333	-0.441333	FluA	Hypo
chr1	32670840	32670851	11	3	0.004	0.001	0.009	0.587	0.919	-0.332	FluA	Hypo
chr1	32705604	32705647	43	4	0.0045	0.001	0.008	0.611	0.93725	-0.32625	FluA	Hypo
chr1	33246431	33246577	146	3	0.00466667	0.003	0.007	0.441667	0.119	0.322667	FluA	Hyper
chr1	33791142	33791439	297	3	0.00233333	0	0.006	0.771333	0.37	0.401333	FluA	Hyper
chr1	35324257	35324336	79	3	0.00366667	0.001	0.006	0.393667	0.100667	0.293	FluA	Hyper
chr1	36734471	36734618	147	3	0.00533333	0	0.009	0.475	0.828	-0.353	FluA	Hypo
chr1	39006316	39006400	84	3	0.00466667	0.002	0.006	0.549667	0.894333	-0.344667	FluA	Hypo
chr1	39975142	39975310	168	6	0.00216667	0	0.007	0.5725	0.133833	0.438667	FluA	Hyper
chr1	40223214	40223357	143	3	0.001	0	0.003	0.742	0.231	0.511	FluA	Hyper
chr1	40822371	40822497	126	3	0.00666667	0.005	0.008	0.427333	0.101667	0.325667	FluA	Hyper
chr1	41948941	41949159	218	6	0.00166667	0	0.008	0.494833	0.897833	-0.403	FluA	Hypo
chr1	42092063	42092170	107	3	0.004	0.001	0.009	0.59	0.937333	-0.347333	FluA	Hypo
chr1	42143775	42143847	72	5	0.0006	0	0.003	0.4434	0.9134	-0.47	FluA	Hypo
chr1	42200416	42200470	54	3	0.003	0	0.008	0.518333	0.0556667	0.462667	FluA	Hyper
chr1	43902946	43903091	145	3	0.00133333	0	0.004	0.448333	0.971	-0.522667	FluA	Hypo
chr1	44300222	44300418	196	3	0.005	0	0.01	0.51	0.11	0.4	FluA	Hyper
chr1	46088966	46088997	31	3	0.00433333	0.001	0.01	0.536333	0.946	-0.409667	FluA	Hypo
chr1	46392706	46392735	29	3	0.002	0	0.004	0.398333	0.912	-0.513667	FluA	Hypo
chr1	46443662	46443685	23	3	0.00266667	0.002	0.004	0.527667	0.919	-0.391333	FluA	Hypo
chr1	46568771	46568848	77	3	0.00133333	0	0.003	0.614333	0.946	-0.331667	FluA	Hypo
chr1	46839680	46839724	44	3	0.00333333	0.002	0.006	0.386333	0.0223333	0.364	FluA	Hyper
chr1	48043784	48043863	79	3	0.002	0	0.005	0.593667	0.958333	-0.364667	FluA	Hypo
chr1	50744318	50744324	6	3	0.00466667	0.001	0.007	0.561333	0.180333	0.381	FluA	Hyper
chr1	50881427	50881509	82	3	0.000333333	0	0.001	0.523667	0.0206667	0.503	FluA	Hyper
chr1	50892994	50893096	102	5	0.0036	0	0.007	0.3974	0.0714	0.326	FluA	Hyper
chr1	51762949	51762974	25	4	0.00275	0	0.009	0.3955	0.07075	0.32475	FluA	Hyper
chr1	53104614	53104769	155	3	0.000666667	0	0.001	0.764	0.334333	0.429667	FluA	Hyper
chr1	53264173	53264239	66	3	0.000333333	0	0.001	0.465667	0.0716667	0.394	FluA	Hyper
chr1	53974837	53974883	46	3	0.00333333	0	0.007	0.539333	0.127667	0.411667	FluA	Hyper
chr1	54200403	54200449	46	3	0.00266667	0.001	0.004	0.427333	0.8	-0.372667	FluA	Hypo
chr1	56844172	56844498	326	3	0.00233333	0	0.006	0.465667	0.893333	-0.427667	FluA	Hypo
chr1	58917466	58917707	241	6	0.000666667	0	0.002	0.517333	0.955167	-0.437833	FluA	Hypo
chr1	60162603	60162711	108	3	0.006	0.004	0.007	0.309	0.045	0.264	FluA	Hyper
chr1	61086023	61086062	39	3	0.003	0	0.008	0.547667	0.106333	0.441333	FluA	Hyper
chr1	61359003	61359169	166	3	0.002	0.001	0.003	0.525	0.895333	-0.370333	FluA	Hypo
chr1	61804306	61804461	155	3	0.001	0	0.003	0.482333	0.897333	-0.415	FluA	Hypo
chr1	62734458	62734559	101	3	0.00233333	0	0.006	0.532	0.118333	0.413667	FluA	Hyper
chr1	62752097	62752253	156	5	0.0012	0	0.003	0.4782	0.07	0.4082	FluA	Hyper
chr1	77357669	77357894	225	3	0.00566667	0.002	0.008	0.539667	0.228	0.311667	FluA	Hyper
chr1	78966742	78966787	45	3	0.002	0	0.004	0.504333	0.864667	-0.360333	FluA	Hypo
chr1	85157216	85157286	70	3	0.000666667	0	0.002	0.490333	0.925	-0.434667	FluA	Hypo
chr1	88616508	88616578	70	3	0.005	0	0.009	0.675667	0.947333	-0.271667	FluA	Hypo
chr1	89831072	89831282	210	3	0.004	0	0.009	0.554	0.867667	-0.313667	FluA	Hypo
chr1	89991796	89991836	40	3	0.003	0.002	0.004	0.677333	0.95	-0.272667	FluA	Hypo
chr1	90223572	90223853	281	3	0.00366667	0	0.007	0.347667	0.0393333	0.308333	FluA	Hyper
chr1	90667196	90667310	114	3	0.00266667	0.001	0.006	0.616	0.939	-0.323	FluA	Hypo
chr1	92228090	92228184	94	3	0.001	0	0.002	0.738	0.981667	-0.243667	FluA	Hypo
chr1	92946768	92946788	20	3	0.00533333	0.003	0.009	0.5	0.878667	-0.378667	FluA	Hypo
chr1	92946923	92946980	57	3	0.002	0	0.006	0.454	0.917333	-0.463333	FluA	Hypo
chr1	93222740	93222833	93	3	0.001	0	0.002	0.565333	0.929667	-0.364333	FluA	Hypo
chr1	93636909	93636965	56	6	0.00116667	0	0.003	0.4325	0.0695	0.363	FluA	Hyper
chr1	94015625	94015687	62	3	0	0	0	0.333333	0	0.333333	FluA	Hyper
chr1	94033514	94033611	97	3	0.000333333	0	0.001	0.619667	0.945667	-0.326	FluA	Hypo
chr1	94059517	94059596	79	4	0.00025	0	0.001	0.604	0.94125	-0.33725	FluA	Hypo
chr1	94157703	94157715	12	3	0.00166667	0.001	0.002	0.333333	0.0606667	0.272667	FluA	Hyper
chr1	94866736	94866863	127	4	0.00425	0.001	0.01	0.5845	0.8865	-0.302	FluA	Hypo
chr1	95114196	95114410	214	3	0.00533333	0.001	0.009	0.592333	0.917667	-0.325333	FluA	Hypo
chr1	95237979	95238139	160	3	0.00133333	0	0.003	0.507	0.0976667	0.409333	FluA	Hyper
chr1	96444184	96444262	78	3	0.000666667	0	0.002	0.772333	0.275	0.497333	FluA	Hyper
chr1	98336361	98336505	144	4	0.0005	0	0.001	0.5515	0.94875	-0.39725	FluA	Hypo
chr1	100513073	100513166	93	3	0.002	0	0.005	0.391	0.0223333	0.368667	FluA	Hyper
chr1	109816789	109817136	347	3	0.00366667	0.003	0.004	0.487667	0.922667	-0.435	FluA	Hypo
chr1	110036141	110036195	54	3	0.002	0.001	0.003	0.482667	0.904333	-0.421667	FluA	Hypo
chr1	110998924	110998938	14	3	0.000333333	0	0.001	0.480667	0.925333	-0.444667	FluA	Hypo
chr1	111036061	111036235	174	3	0.00366667	0.001	0.009	0.725667	0.344667	0.381	FluA	Hyper
chr1	113768883	113768924	41	4	0.002	0	0.008	0.29125	0.8685	-0.57725	FluA	Hypo
chr1	114526564	114526652	88	4	0.00575	0	0.01	0.58775	0.91025	-0.3225	FluA	Hypo
chr1	116247874	116248251	377	5	0.0026	0	0.008	0.5942	0.9428	-0.3486	FluA	Hypo
chr1	118200077	118200258	181	3	0.000333333	0	0.001	0.579333	0.968333	-0.389	FluA	Hypo
chr1	118678921	118679071	150	3	0.00366667	0	0.008	0.591	0.220667	0.370333	FluA	Hyper
chr1	119385541	119385662	121	3	0.003	0	0.009	0.581	0.148333	0.432667	FluA	Hyper
chr1	119464589	119464875	286	3	0.004	0.002	0.008	0.469	0.854333	-0.385333	FluA	Hypo
chr1	120123142	120123260	118	3	0.00566667	0.001	0.009	0.388	0.0473333	0.340667	FluA	Hyper
chr1	120324217	120324295	78	3	0.000666667	0	0.002	0.610667	0.97	-0.359333	FluA	Hypo
chr1	147392254	147392400	146	3	0.004	0.001	0.009	0.555667	0.94	-0.384333	FluA	Hypo
chr1	150383885	150383893	8	3	0.002	0.002	0.002	0.542667	0.0543333	0.488333	FluA	Hyper
chr1	150611394	150611422	28	4	0.001	0	0.002	0.62975	0.9665	-0.33675	FluA	Hypo
chr1	150640312	150640361	49	3	0.00433333	0.003	0.007	0.587333	0.943333	-0.356	FluA	Hypo
chr1	151104624	151104637	13	3	0.00366667	0.001	0.008	0.444667	0.887667	-0.443	FluA	Hypo
chr1	154680215	154680351	136	4	0.00275	0.001	0.008	0.59975	0.94575	-0.346	FluA	Hypo
chr1	154717797	154717993	196	4	0	0	0	0.84525	0.26925	0.576	FluA	Hyper
chr1	154730936	154730991	55	3	0.00333333	0.001	0.006	0.666	0.981	-0.315	FluA	Hypo
chr1	154883328	154883584	256	3	0.001	0	0.003	0.551	0.951667	-0.400667	FluA	Hypo
chr1	155354476	155354557	81	3	0.00233333	0.001	0.005	0.641333	0.958	-0.316667	FluA	Hypo
chr1	155484600	155484673	73	5	0.004	0	0.009	0.5544	0.207	0.3474	FluA	Hyper
chr1	156033184	156033233	49	3	0.004	0.002	0.006	0.610667	0.966	-0.355333	FluA	Hypo
chr1	157249022	157249186	164	5	0.002	0	0.008	0.6514	0.1726	0.4788	FluA	Hyper
chr1	158147114	158147153	39	3	0.000666667	0	0.001	0.481333	0.917667	-0.436333	FluA	Hypo
chr1	158803858	158804045	187	3	0.00433333	0	0.007	0.682667	0.307667	0.375	FluA	Hyper
chr1	159909854	159910006	152	5	0.0002	0	0.001	0.357	0.8976	-0.5406	FluA	Hypo
chr1	160233141	160233218	77	3	0.000666667	0	0.001	0.586667	0.970333	-0.383667	FluA	Hypo
chr1	161007698	161007748	50	4	0.006	0.003	0.009	0.66675	0.96625	-0.2995	FluA	Hypo
chr1	164484973	164485024	51	3	0.00133333	0	0.004	0.471667	0.876	-0.404333	FluA	Hypo
chr1	164533169	164533459	290	3	0.00366667	0	0.01	0.561	0.959667	-0.398667	FluA	Hypo
chr1	164640702	164640808	106	3	0.006	0.001	0.009	0.664667	0.946667	-0.282	FluA	Hypo
chr1	166324622	166324715	93	3	0.00233333	0	0.006	0.578333	0.910667	-0.332333	FluA	Hypo
chr1	166459262	166459289	27	3	0.00666667	0.002	0.01	0.519333	0.186	0.333333	FluA	Hyper
chr1	166459405	166459479	74	3	0.00166667	0	0.004	0.479667	0.0823333	0.397333	FluA	Hyper
chr1	167604633	167604749	116	4	0.003	0.002	0.006	0.5165	0.93925	-0.42275	FluA	Hypo
chr1	168085250	168085306	56	4	0.00125	0	0.003	0.6225	0.9695	-0.347	FluA	Hypo
chr1	170634850	170634872	22	4	0.002	0	0.006	0.42125	0.08425	0.337	FluA	Hyper
chr1	172400802	172400811	9	3	0.00233333	0	0.006	0.682667	0.964667	-0.282	FluA	Hypo
chr1	173854822	173854918	96	6	0.000333333	0	0.002	0.679833	0.128167	0.551667	FluA	Hyper
chr1	175644341	175644408	67	3	0.00333333	0.001	0.007	0.55	0.901333	-0.351333	FluA	Hypo
chr1	178289590	178289636	46	4	0.00275	0.001	0.006	0.29975	0.839	-0.53925	FluA	Hypo
chr1	180224681	180224769	88	3	0.004	0.003	0.005	0.807333	1	-0.192667	FluA	Hypo
chr1	180584011	180584222	211	4	0.0025	0.001	0.006	0.49425	0.85025	-0.356	FluA	Hypo
chr1	183005294	183005326	32	3	0.00166667	0	0.003	0.357	0.0256667	0.331333	FluA	Hyper
chr1	184392086	184392248	162	3	0.002	0.001	0.004	0.561333	0.918667	-0.357333	FluA	Hypo
chr1	185812292	185812531	239	3	0.00566667	0	0.009	0.506667	0.879667	-0.373	FluA	Hypo
chr1	186811466	186811609	143	4	0.00075	0	0.003	0.50425	0.94725	-0.443	FluA	Hypo
chr1	192868624	192868800	176	3	0.00366667	0.001	0.006	0.599667	0.920333	-0.320667	FluA	Hypo
chr1	201988088	201988264	176	5	0.003	0	0.006	0.5334	0.9084	-0.375	FluA	Hypo
chr1	202130316	202130377	61	5	0.0002	0	0.001	0.5682	0.0658	0.5024	FluA	Hyper
chr1	203250791	203251022	231	3	0.00333333	0	0.009	0.676333	0.280667	0.395667	FluA	Hyper
chr1	204195167	204195183	16	3	0.006	0.001	0.01	0.719667	0.954667	-0.235	FluA	Hypo
chr1	204412865	204413149	284	3	0.005	0.003	0.006	0.565333	0.891	-0.325667	FluA	Hypo
chr1	204939064	204939168	104	3	0.00366667	0	0.008	0.422667	0.0536667	0.369	FluA	Hyper
chr1	205228721	205228799	78	3	0.00233333	0	0.007	0.394	0.870667	-0.476667	FluA	Hypo
chr1	206197597	206197628	31	3	0.004	0	0.008	0.558333	0.894333	-0.336	FluA	Hypo
chr1	206687089	206687400	311	5	0.0042	0	0.01	0.5484	0.893	-0.3446	FluA	Hypo
chr1	206761418	206761430	12	3	0.00233333	0	0.007	0.533333	0.986667	-0.453333	FluA	Hypo
chr1	206942677	206942918	241	3	0.002	0.001	0.004	0.649	0.930667	-0.281667	FluA	Hypo
chr1	207082130	207082385	255	3	0.00166667	0	0.003	0.625667	0.928	-0.302333	FluA	Hypo
chr1	207113783	207113897	114	6	0.0025	0	0.009	0.485167	0.9255	-0.440333	FluA	Hypo
chr1	207476799	207477012	213	3	0.006	0.002	0.01	0.647667	0.968667	-0.321	FluA	Hypo
chr1	210475182	210475259	77	3	0.000333333	0	0.001	0.568	0.882	-0.314	FluA	Hypo
chr1	211918725	211918876	151	3	0.006	0.004	0.008	0.528	0.866333	-0.338333	FluA	Hypo
chr1	212283302	212283372	70	3	0.00433333	0.002	0.008	0.619333	0.266	0.353333	FluA	Hyper
chr1	214381966	214381991	25	3	0.003	0	0.005	0.492	0.864667	-0.372667	FluA	Hypo
chr1	214503394	214503562	168	6	0.00383333	0	0.009	0.579333	0.924333	-0.345	FluA	Hypo
chr1	214595930	214595982	52	3	0.002	0	0.005	0.783667	0.367667	0.416	FluA	Hyper
chr1	216467159	216467289	130	3	0	0	0	0.529	0.955333	-0.426333	FluA	Hypo
chr1	217086934	217087080	146	3	0.00466667	0.002	0.009	0.971	0.573	0.398	FluA	Hyper
chr1	218791808	218791894	86	3	0	0	0	0.479333	0.957667	-0.478333	FluA	Hypo
chr1	220951762	220951893	131	3	0.00433333	0	0.01	0.631	0.187333	0.443667	FluA	Hyper
chr1	222946089	222946114	25	3	0.00266667	0.001	0.006	0.333333	0.0366667	0.296667	FluA	Hyper
chr1	224059056	224059095	39	3	0.00166667	0.001	0.003	0.435	0.0966667	0.338333	FluA	Hyper
chr1	224595462	224595506	44	4	0.0025	0	0.006	0.61925	0.96925	-0.35	FluA	Hypo
chr1	225108361	225108414	53	3	0.001	0.001	0.001	0.594333	0.972333	-0.378	FluA	Hypo
chr1	225917226	225917307	81	3	0.003	0.001	0.004	0.764667	0.365	0.399667	FluA	Hyper
chr1	225969187	225969204	17	3	0.00666667	0.003	0.01	0.515667	0.157667	0.358	FluA	Hyper
chr1	226320621	226320799	178	3	0.002	0	0.004	0.478333	0.894333	-0.416	FluA	Hypo
chr1	226607062	226607083	21	3	0.00233333	0.001	0.003	0.668	0.939333	-0.271333	FluA	Hypo
chr1	226725389	226725431	42	3	0.00266667	0.001	0.006	0.570333	0.926	-0.355667	FluA	Hypo
chr1	227175867	227175920	53	4	0.004	0	0.009	0.6655	0.954	-0.2885	FluA	Hypo
chr1	228743383	228743575	192	5	0.0022	0	0.009	0.623	0.3554	0.2676	FluA	Hyper
chr1	229359323	229359492	169	3	0.00133333	0	0.003	0.511667	0.877	-0.365333	FluA	Hypo
chr1	229674241	229674297	56	3	0.00233333	0	0.007	0.649667	0.182333	0.467333	FluA	Hyper
chr1	230181982	230182083	101	3	0	0	0	0.452667	0.929667	-0.477	FluA	Hypo
chr1	230406319	230406371	52	3	0.00366667	0	0.008	0.424333	0.120333	0.304	FluA	Hyper
chr1	230907828	230907881	53	3	0.00466667	0.001	0.01	0.598333	0.944	-0.345667	FluA	Hypo
chr1	231643921	231644108	187	3	0	0	0	0.453333	0.914333	-0.461	FluA	Hypo
chr1	231810602	231810653	51	3	0.000666667	0	0.001	0.673	0.992333	-0.319333	FluA	Hypo
chr1	232465143	232465325	182	4	0.00075	0	0.002	0.4245	0.839	-0.4145	FluA	Hypo
chr1	234531207	234531264	57	4	0.0005	0	0.001	0.35325	0.03325	0.32	FluA	Hyper
chr1	234631307	234631544	237	3	0.00133333	0	0.003	0.358	0.806667	-0.448667	FluA	Hypo
chr1	234672106	234672128	22	3	0.003	0	0.008	0.575	0.193667	0.381333	FluA	Hyper
chr1	234856059	234856109	50	3	0.002	0	0.003	0.524667	0.0816667	0.443	FluA	Hyper
chr1	235247729	235247801	72	3	0.00433333	0.003	0.005	0.656333	0.957	-0.300667	FluA	Hypo
chr1	235508609	235508777	168	4	0.003	0.001	0.005	0.645	0.93625	-0.29125	FluA	Hypo
chr1	235756988	235757089	101	4	0.0035	0.001	0.01	0.34575	0.0315	0.31425	FluA	Hyper
chr1	236026420	236026678	258	3	0.00233333	0.001	0.003	0.700667	0.294667	0.406	FluA	Hyper
chr1	236118614	236118749	135	5	0.0012	0	0.003	0.4876	0.125	0.3626	FluA	Hyper
chr1	236238251	236238302	51	3	0.006	0.001	0.01	0.619	0.951667	-0.332667	FluA	Hypo
chr1	239883024	239883062	38	3	0.00433333	0.002	0.006	0.294667	0.0356667	0.259	FluA	Hyper
chr1	240077075	240077141	66	3	0.000666667	0	0.002	0.605333	0.956	-0.350667	FluA	Hypo
chr1	243343098	243343373	275	4	0.00075	0	0.001	0.566	0.93925	-0.37325	FluA	Hypo
chr1	243431275	243431298	23	3	0.00166667	0	0.003	0.485667	0.155333	0.330333	FluA	Hyper
chr1	244286015	244286174	159	3	0.00266667	0	0.005	0.628667	0.964667	-0.336	FluA	Hypo
chr1	244482877	244483033	156	3	0.00533333	0.002	0.009	0.307333	0.0323333	0.275	FluA	Hyper
chr1	244625112	244625151	39	3	0.001	0	0.002	0.189333	0.600333	-0.411	FluA	Hypo
chr1	245214908	245215135	227	3	0.006	0.003	0.01	0.372	0.084	0.288	FluA	Hyper
chr1	245456957	245457041	84	3	0.000666667	0	0.002	0.793667	0.313	0.480667	FluA	Hyper
chr1	245691484	245691579	95	3	0.00133333	0	0.003	0.872	0.469667	0.402333	FluA	Hyper
chr1	246270481	246270545	64	3	0.00266667	0.002	0.004	0.966667	0.483667	0.483	FluA	Hyper
chr1	246324320	246324339	19	3	0.00466667	0.001	0.008	0.753667	0.966667	-0.213	FluA	Hypo
chr1	246363056	246363273	217	3	0.000333333	0	0.001	0.292333	0.844333	-0.552	FluA	Hypo
chr1	246824639	246824715	76	3	0	0	0	0.548667	0.992667	-0.444	FluA	Hypo
chr1	247499417	247499684	267	4	0.00325	0	0.007	0.60175	0.17625	0.4255	FluA	Hyper
chr1	247517395	247517439	44	4	0.00425	0	0.008	0.70125	0.96275	-0.2615	FluA	Hypo
chr1	248902980	248903100	120	4	0.0025	0	0.005	0.30675	0.02175	0.285	FluA	Hyper
chr2	662585	662629	44	4	0.0005	0	0.001	0.4655	0.0595	0.406	FluA	Hyper
chr2	709475	709656	181	4	0.00075	0	0.003	0.46975	0.862	-0.39225	FluA	Hypo
chr2	1732808	1732885	77	3	0.00133333	0	0.002	0.563	0.907333	-0.344333	FluA	Hypo
chr2	2119743	2119816	73	3	0.000666667	0	0.001	0.519333	0.180667	0.338667	FluA	Hyper
chr2	2476715	2476765	50	3	0.00733333	0.007	0.008	0.534333	0.845667	-0.311333	FluA	Hypo
chr2	2942340	2942545	205	5	0.0014	0	0.004	0.9708	0.463	0.5078	FluA	Hyper
chr2	7004228	7004467	239	3	0.00233333	0	0.006	0.382333	0.783333	-0.401	FluA	Hypo
chr2	7139448	7139501	53	4	0.00325	0	0.007	0.465	0.063	0.402	FluA	Hyper
chr2	7147792	7147968	176	4	0.0035	0	0.01	0.66	0.15775	0.50225	FluA	Hyper
chr2	7597165	7597375	210	5	0.0002	0	0.001	0.3866	0.9332	-0.5466	FluA	Hypo
chr2	8566833	8566904	71	4	0.001	0	0.003	0.71575	0.17975	0.536	FluA	Hyper
chr2	8684099	8684151	52	6	0.004	0	0.009	0.341333	0.0126667	0.328667	FluA	Hyper
chr2	8684169	8684300	131	3	0.00166667	0	0.004	0.426	0.0466667	0.379333	FluA	Hyper
chr2	8997975	8998000	25	3	0.000333333	0	0.001	0.381	0.879	-0.498	FluA	Hypo
chr2	9198217	9198283	66	3	0.00333333	0	0.006	0.601	0.935333	-0.334333	FluA	Hypo
chr2	9214775	9215001	226	5	0.0022	0	0.007	0.606	0.9552	-0.3492	FluA	Hypo
chr2	9388573	9388683	110	4	0.0025	0	0.007	0.63175	0.949	-0.31725	FluA	Hypo
chr2	9481653	9481689	36	4	0.00325	0	0.009	0.7225	0.976	-0.2535	FluA	Hypo
chr2	9527055	9527061	6	3	0.000666667	0	0.002	0.686667	0.992	-0.305333	FluA	Hypo
chr2	9547670	9547690	20	3	0.003	0.002	0.004	0.5	0.883333	-0.383333	FluA	Hypo
chr2	10897381	10897434	53	4	0.00175	0	0.007	0.423	0.90675	-0.48375	FluA	Hypo
chr2	10916533	10916704	171	4	0.00075	0	0.002	0.52725	0.943	-0.41575	FluA	Hypo
chr2	11771770	11771949	179	3	0.00266667	0	0.007	0.597667	0.981333	-0.383667	FluA	Hypo
chr2	12217031	12217262	231	3	0.00266667	0	0.004	0.513667	0.843	-0.329333	FluA	Hypo
chr2	15874328	15874533	205	4	0.00025	0	0.001	0.6	0.93725	-0.33725	FluA	Hypo
chr2	15894846	15894864	18	3	0.00233333	0.002	0.003	0.603333	0.929667	-0.326333	FluA	Hypo
chr2	15958834	15958902	68	4	0.00075	0	0.002	0.51025	0.081	0.42925	FluA	Hyper
chr2	16430746	16430885	139	3	0.000333333	0	0.001	0.341	0.850667	-0.509667	FluA	Hypo
chr2	16703908	16703925	17	3	0.003	0	0.009	0.525333	0.959667	-0.434333	FluA	Hypo
chr2	19519761	19519847	86	3	0.000333333	0	0.001	0.495	0.100333	0.394667	FluA	Hyper
chr2	20669403	20669420	17	3	0.000333333	0	0.001	0.605	0.942	-0.337	FluA	Hypo
chr2	20825506	20825587	81	4	0.00075	0	0.003	0.525	0.9555	-0.4305	FluA	Hypo
chr2	22243088	22243119	31	3	0.00533333	0.001	0.009	0.489	0.826	-0.337	FluA	Hypo
chr2	23658867	23658906	39	3	0.000666667	0	0.001	0.538	0.0803333	0.457667	FluA	Hyper
chr2	23839828	23840050	222	4	0.00075	0	0.003	0.4595	0.90675	-0.44725	FluA	Hypo
chr2	25362486	25362529	43	3	0.003	0	0.007	0.636667	0.923	-0.286333	FluA	Hypo
chr2	25509054	25509110	56	3	0.00366667	0	0.01	0.406667	0.0373333	0.369333	FluA	Hyper
chr2	25766975	25767019	44	3	0.00366667	0	0.01	0.627	0.970667	-0.343667	FluA	Hypo
chr2	25861882	25861906	24	3	0.00333333	0	0.008	0.565	0.893333	-0.328333	FluA	Hypo
chr2	26255626	26255699	73	3	0.00133333	0	0.003	0.234	0.859333	-0.625333	FluA	Hypo
chr2	28589337	28589613	276	5	0.0036	0.001	0.006	0.4356	0.1136	0.322	FluA	Hyper
chr2	28589917	28589995	78	4	0.00625	0.004	0.01	0.28825	0.01475	0.2735	FluA	Hyper
chr2	29179901	29179991	90	5	0.0024	0.002	0.003	0.6694	0.949	-0.2796	FluA	Hypo
chr2	29291522	29291625	103	3	0.000333333	0	0.001	0.516333	0.939333	-0.423	FluA	Hypo
chr2	34152739	34152778	39	4	0.00525	0.002	0.008	0.5685	0.89775	-0.32925	FluA	Hypo
chr2	38610943	38610980	37	3	0.00166667	0.001	0.003	0.633667	0.942	-0.308333	FluA	Hypo
chr2	38831111	38831166	55	3	0.000333333	0	0.001	0.399	0.0266667	0.372333	FluA	Hyper
chr2	38881739	38881948	209	3	0.00466667	0.001	0.01	0.423333	0.098	0.325333	FluA	Hyper
chr2	38912805	38912935	130	3	0.003	0.001	0.007	0.494333	0.880333	-0.386	FluA	Hypo
chr2	39472295	39472365	70	3	0.001	0	0.002	0.653333	0.264	0.389333	FluA	Hyper
chr2	40008169	40008630	461	9	0.00233333	0	0.006	0.446667	0.094	0.352667	FluA	Hyper
chr2	41042155	41042239	84	3	0.00366667	0.001	0.009	0.928	0.538	0.39	FluA	Hyper
chr2	42708797	42708881	84	3	0.000333333	0	0.001	0.373667	0.0236667	0.35	FluA	Hyper
chr2	42750682	42750736	54	4	0.00325	0.001	0.006	0.5625	0.899	-0.3365	FluA	Hypo
chr2	43191218	43191252	34	3	0.00566667	0.003	0.008	0.516333	0.165	0.351333	FluA	Hyper
chr2	43398118	43398154	36	3	0.00433333	0.002	0.007	0.382	0.037	0.345	FluA	Hyper
chr2	45227692	45227704	12	3	0.00733333	0.006	0.009	0.395333	0.073	0.322333	FluA	Hyper
chr2	45330853	45331038	185	3	0.00133333	0	0.004	0.673	0.961333	-0.288333	FluA	Hypo
chr2	45358713	45358974	261	4	0	0	0	0.528	0.10075	0.42725	FluA	Hyper
chr2	46399576	46399678	102	4	0.002	0	0.006	0.475	0.892	-0.417	FluA	Hypo
chr2	46779354	46779424	70	3	0.005	0.004	0.007	0.444333	0.0933333	0.351	FluA	Hyper
chr2	47597449	47597503	54	3	0.00333333	0.001	0.007	0.518333	0.900667	-0.382333	FluA	Hypo
chr2	47879635	47879646	11	3	0.00433333	0.002	0.009	0.569667	0.893333	-0.323667	FluA	Hypo
chr2	48339708	48339792	84	4	0.00525	0	0.009	0.62325	0.9615	-0.33825	FluA	Hypo
chr2	48706659	48706786	127	3	0.004	0	0.01	0.633667	0.936667	-0.303	FluA	Hypo
chr2	48710564	48710601	37	3	0.00433333	0.001	0.01	0.597333	0.970667	-0.373333	FluA	Hypo
chr2	54257022	54257122	100	3	0	0	0	0.547333	0.986333	-0.439	FluA	Hypo
chr2	55173826	55173917	91	5	0.0006	0	0.003	0.5744	0.9598	-0.3854	FluA	Hypo
chr2	56185749	56185796	47	3	0.00266667	0.002	0.004	0.539333	0.915	-0.375667	FluA	Hypo
chr2	59477248	59477310	62	5	0.0018	0	0.005	0.4326	0.8538	-0.4212	FluA	Hypo
chr2	60251147	60251202	55	4	0.004	0	0.009	0.512	0.11325	0.39875	FluA	Hyper
chr2	60327240	60327303	63	3	0.00433333	0.002	0.006	0.333333	0.0633333	0.27	FluA	Hyper
chr2	60331901	60332087	186	3	0.00333333	0	0.008	0.426	0.0623333	0.363667	FluA	Hyper
chr2	60522569	60522598	29	3	0.003	0	0.008	0.61	0.974333	-0.364333	FluA	Hypo
chr2	60766182	60766397	215	3	0.000666667	0	0.002	0.589667	0.967	-0.377333	FluA	Hypo
chr2	60784853	60784867	14	3	0.003	0	0.005	0.268333	0.00666667	0.261667	FluA	Hyper
chr2	61079729	61079888	159	3	0.00266667	0	0.006	0.391667	0.0426667	0.349	FluA	Hyper
chr2	62082539	62082731	192	4	0.00275	0	0.007	0.403	0.807	-0.404	FluA	Hypo
chr2	62881267	62881346	79	3	0.00533333	0.002	0.007	0.557	0.894333	-0.337333	FluA	Hypo
chr2	64077005	64077064	59	3	0.00433333	0.003	0.006	0.541333	0.851	-0.309667	FluA	Hypo
chr2	64448814	64448837	23	3	0	0	0	0.600667	0.138333	0.462333	FluA	Hyper
chr2	64488080	64488096	16	3	0	0	0	0.573	0.0793333	0.493667	FluA	Hyper
chr2	65598773	65598975	202	6	0	0	0	0.519333	0.985333	-0.466	FluA	Hypo
chr2	66383839	66383893	54	3	0.00766667	0.007	0.008	0.735	0.975667	-0.240667	FluA	Hypo
chr2	66532885	66533023	138	6	0.004	0.001	0.007	0.475667	0.801833	-0.326167	FluA	Hypo
chr2	67443096	67443148	52	3	0.002	0	0.005	0.567333	0.927333	-0.36	FluA	Hypo
chr2	68123394	68123561	167	5	0	0	0	0.6728	0.0886	0.5842	FluA	Hyper
chr2	69064446	69064580	134	3	0.005	0.003	0.008	0.481333	0.144	0.337333	FluA	Hyper
chr2	69109442	69109604	162	3	0.00433333	0.003	0.006	0.651667	0.914667	-0.263	FluA	Hypo
chr2	69809518	69809552	34	5	0.002	0	0.005	0.3358	0.0228	0.313	FluA	Hyper
chr2	69852181	69852544	363	4	0.005	0	0.01	0.75525	0.40075	0.3545	FluA	Hyper
chr2	69997189	69997225	36	3	0.00233333	0	0.007	0.528667	0.943667	-0.415	FluA	Hypo
chr2	70213052	70213165	113	3	0.001	0	0.002	0.587333	0.116667	0.470667	FluA	Hyper
chr2	70270420	70270447	27	3	0.001	0	0.002	0.458	0.061	0.397	FluA	Hyper
chr2	70630905	70631055	150	3	0.004	0.001	0.008	0.504667	0.853333	-0.348667	FluA	Hypo
chr2	70647366	70647459	93	3	0.000666667	0	0.001	0.512667	0.908333	-0.395667	FluA	Hypo
chr2	70697458	70697637	179	3	0.00233333	0	0.005	0.460333	0.125667	0.334667	FluA	Hyper
chr2	71251453	71251470	17	3	0.00866667	0.008	0.01	0.583333	0.881333	-0.298	FluA	Hypo
chr2	71273515	71273552	37	4	0.001	0	0.004	0.49925	0.066	0.43325	FluA	Hyper
chr2	74198003	74198177	174	3	0.000666667	0	0.002	0.387333	0.047	0.340333	FluA	Hyper
chr2	74258462	74258519	57	3	0.00166667	0	0.004	0.497667	0.100667	0.397	FluA	Hyper
chr2	74641736	74641788	52	5	0.0024	0	0.006	0.3014	0.8598	-0.5584	FluA	Hypo
chr2	74972902	74972958	56	3	0.00433333	0.002	0.007	0.683	0.936333	-0.253333	FluA	Hypo
chr2	75102372	75102532	160	4	0.004	0.002	0.007	0.32275	0.07275	0.25	FluA	Hyper
chr2	75111585	75111838	253	3	0	0	0	0.671333	0.152667	0.518667	FluA	Hyper
chr2	76809221	76809366	145	3	0.00266667	0	0.007	0.490333	0.903667	-0.413333	FluA	Hypo
chr2	85135273	85135331	58	3	0.00266667	0.002	0.003	0.427667	0.841667	-0.414	FluA	Hypo
chr2	85536835	85536932	97	3	0.00633333	0	0.01	0.314333	0.056	0.258333	FluA	Hyper
chr2	85538792	85539034	242	3	0.001	0	0.003	0.709	0.985667	-0.276667	FluA	Hypo
chr2	85741657	85741723	66	3	0.005	0.001	0.008	0.62	0.918	-0.298	FluA	Hypo
chr2	85947080	85947127	47	3	0.006	0.003	0.008	0.328	0.0566667	0.271333	FluA	Hyper
chr2	88781235	88781459	224	3	0.00366667	0	0.007	0.446333	0.850333	-0.404	FluA	Hypo
chr2	89127498	89127552	54	3	0.001	0.001	0.001	0.409667	0.808	-0.398333	FluA	Hypo
chr2	89507188	89507349	161	3	0.00166667	0	0.003	0.655667	0.183667	0.472	FluA	Hyper
chr2	95938967	95938978	11	3	0.00233333	0	0.006	0.276333	0.008	0.268333	FluA	Hyper
chr2	95971960	95971994	34	3	0.00466667	0	0.01	0.692333	0.979	-0.286667	FluA	Hypo
chr2	96884552	96884681	129	3	0.00233333	0	0.007	0.478667	0.106333	0.372333	FluA	Hyper
chr2	97078964	97079136	172	3	0.000666667	0	0.002	0.616	0.948667	-0.332667	FluA	Hypo
chr2	97437568	97437626	58	3	0.002	0	0.006	0.529667	0.916	-0.386333	FluA	Hypo
chr2	98704000	98704077	77	4	0.0045	0	0.009	0.52325	0.897	-0.37375	FluA	Hypo
chr2	98800497	98800525	28	3	0.00166667	0	0.003	0.560667	0.903667	-0.343	FluA	Hypo
chr2	99327069	99327204	135	3	0.000666667	0	0.001	0.610333	0.093	0.517333	FluA	Hyper
chr2	99331596	99331705	109	4	0.005	0	0.01	0.5365	0.90375	-0.36725	FluA	Hypo
chr2	101402664	101402759	95	3	0.00133333	0	0.003	0.482333	0.882333	-0.4	FluA	Hypo
chr2	101495105	101495308	203	4	0.004	0.003	0.005	0.68925	0.95425	-0.265	FluA	Hypo
chr2	101625577	101625630	53	3	0.000666667	0	0.001	0.574	0.964667	-0.390667	FluA	Hypo
chr2	101757451	101757513	62	4	0.0065	0.002	0.01	0.5715	0.88975	-0.31825	FluA	Hypo
chr2	102333756	102333857	101	3	0.003	0.001	0.006	0.519333	0.152667	0.366667	FluA	Hyper
chr2	103157201	103157242	41	3	0.002	0.001	0.003	0.619333	0.962333	-0.343	FluA	Hypo
chr2	103548856	103548879	23	3	0.004	0.001	0.008	0.587667	0.902333	-0.314667	FluA	Hypo
chr2	103778572	103778712	140	3	0.006	0.004	0.007	0.449	0.677333	-0.228333	FluA	Hypo
chr2	105406541	105406592	51	4	0.0005	0	0.001	0.51125	0.9175	-0.40625	FluA	Hypo
chr2	105853619	105853662	43	3	0.002	0	0.003	0.693667	0.213333	0.480333	FluA	Hyper
chr2	105997870	105997905	35	3	0.00366667	0.002	0.007	0.711333	0.977333	-0.266	FluA	Hypo
chr2	106231766	106231851	85	5	0.0022	0	0.007	0.5892	0.9322	-0.343	FluA	Hypo
chr2	106437952	106438134	182	5	0.002	0.001	0.004	0.499	0.1326	0.3664	FluA	Hyper
chr2	109740986	109741173	187	4	0.00175	0.001	0.003	0.558	0.933	-0.375	FluA	Hypo
chr2	109833917	109834128	211	3	0.00366667	0	0.01	0.353	0.0443333	0.308667	FluA	Hyper
chr2	111528014	111528039	25	3	0.001	0.001	0.001	0.548667	0.942333	-0.393667	FluA	Hypo
chr2	111528140	111528306	166	3	0.00133333	0	0.004	0.493333	0.909	-0.415667	FluA	Hypo
chr2	111562588	111562849	261	6	0	0	0	0.505167	0.0578333	0.447333	FluA	Hyper
chr2	111617174	111617325	151	5	0.0024	0.001	0.006	0.4652	0.8574	-0.3922	FluA	Hypo
chr2	111705850	111705865	15	3	0.005	0.002	0.009	0.677	0.934	-0.257	FluA	Hypo
chr2	111906530	111906639	109	5	0.0014	0	0.004	0.2292	0.6996	-0.4704	FluA	Hypo
chr2	112049360	112049420	60	3	0.002	0	0.005	0.405667	0.901333	-0.495667	FluA	Hypo
chr2	112768364	112768382	18	3	0.003	0	0.009	0.338667	0.009	0.329667	FluA	Hyper
chr2	112846539	112846582	43	3	0.00633333	0.003	0.009	0.796333	0.989	-0.192667	FluA	Hypo
chr2	113868023	113868313	290	3	0.004	0.001	0.006	0.596667	0.929667	-0.333	FluA	Hypo
chr2	113931518	113931538	20	3	0.003	0.002	0.004	0.544333	0.0786667	0.465667	FluA	Hyper
chr2	114033515	114033525	10	3	0.007	0.003	0.01	0.279333	0.031	0.248333	FluA	Hyper
chr2	118883258	118883404	146	3	0.000666667	0	0.002	0.47	0.0246667	0.445333	FluA	Hyper
chr2	120005581	120005701	120	10	0.0036	0	0.009	0.5178	0.9507	-0.4329	FluA	Hypo
chr2	121499759	121499852	93	5	0.0026	0	0.005	0.6628	0.216	0.4468	FluA	Hyper
chr2	121637162	121637215	53	3	0.000666667	0	0.002	0.523	0.91	-0.387	FluA	Hypo
chr2	122400222	122400239	17	3	0	0	0	0.59	0.068	0.522	FluA	Hyper
chr2	122548949	122548983	34	3	0.00533333	0	0.01	0.629667	0.943333	-0.313667	FluA	Hypo
chr2	127375682	127375745	63	3	0.002	0	0.006	0.473667	0.106333	0.367333	FluA	Hyper
chr2	127851256	127851535	279	5	0.0024	0	0.005	0.4244	0.0488	0.3756	FluA	Hyper
chr2	127974982	127975173	191	3	0.004	0.002	0.005	0.734667	0.973	-0.238333	FluA	Hypo
chr2	128337943	128338193	250	3	0.00466667	0.001	0.008	0.486	0.108333	0.377667	FluA	Hyper
chr2	130901634	130901674	40	3	0.003	0	0.007	0.304667	0.0163333	0.288333	FluA	Hyper
chr2	131095178	131095201	23	3	0.00133333	0	0.004	0.0713333	0.469	-0.397667	FluA	Hypo
chr2	131745442	131745562	120	3	0.00466667	0	0.01	0.628333	0.929	-0.300667	FluA	Hypo
chr2	131797839	131797875	36	5	0.0014	0	0.003	0.4234	0.0838	0.3396	FluA	Hyper
chr2	133402775	133402827	52	4	0.00125	0	0.003	0.404	0.94125	-0.53725	FluA	Hypo
chr2	134165107	134165126	19	3	0.001	0	0.002	0.601667	0.975667	-0.374	FluA	Hypo
chr2	134645198	134645368	170	5	0.0024	0	0.009	0.5474	0.9196	-0.3722	FluA	Hypo
chr2	135464734	135464872	138	3	0.00233333	0.001	0.003	0.449	0.103	0.346	FluA	Hyper
chr2	135718038	135718141	103	3	0.002	0	0.004	0.591333	0.964333	-0.373	FluA	Hypo
chr2	135724891	135724903	12	3	0.000666667	0	0.002	0.356	0	0.356	FluA	Hyper
chr2	136361238	136361419	181	3	0.00466667	0.002	0.009	0.577667	0.904333	-0.326667	FluA	Hypo
chr2	138266517	138266570	53	3	0.00166667	0	0.005	0.235667	0.659	-0.423333	FluA	Hypo
chr2	139482205	139482464	259	3	0.00166667	0	0.005	0.537333	0.977667	-0.440333	FluA	Hypo
chr2	141050430	141050510	80	3	0	0	0	0.626667	0.973667	-0.347	FluA	Hypo
chr2	143916549	143916660	111	4	0.0025	0	0.009	0.627	0.228	0.399	FluA	Hyper
chr2	143994817	143994897	80	3	0.001	0	0.003	0.565	0.138667	0.426333	FluA	Hyper
chr2	144146849	144146922	73	3	0.003	0	0.008	0.616333	0.95	-0.333667	FluA	Hypo
chr2	144697778	144697865	87	3	0.00266667	0	0.006	0.583333	0.890667	-0.307333	FluA	Hypo
chr2	145147334	145147400	66	6	0.000333333	0	0.002	0.5985	0.991833	-0.393333	FluA	Hypo
chr2	145224407	145224457	50	3	0.00366667	0.001	0.005	0.614667	0.895333	-0.280667	FluA	Hypo
chr2	149842232	149842363	131	4	0.00125	0	0.003	0.49225	0.126	0.36625	FluA	Hyper
chr2	152062978	152063018	40	3	0.00166667	0	0.003	0.420667	0.894333	-0.473667	FluA	Hypo
chr2	152622390	152622534	144	4	0.00375	0	0.01	0.403	0.82125	-0.41825	FluA	Hypo
chr2	152947732	152947806	74	3	0	0	0	0.557	0.0843333	0.472667	FluA	Hyper
chr2	153302107	153302364	257	3	0.000333333	0	0.001	0.435667	0.906333	-0.470667	FluA	Hypo
chr2	158298151	158298273	122	3	0.00233333	0	0.006	0.362667	0.0136667	0.349	FluA	Hyper
chr2	158641122	158641199	77	3	0.00233333	0	0.004	0.555667	0.921667	-0.366	FluA	Hypo
chr2	160157430	160157530	100	3	0.000666667	0	0.001	0.583667	0.941667	-0.358	FluA	Hypo
chr2	160213821	160213913	92	3	0.003	0	0.006	0.714	0.986	-0.272	FluA	Hypo
chr2	160749835	160750048	213	4	0.003	0	0.006	0.5375	0.14575	0.39175	FluA	Hyper
chr2	160971298	160971422	124	5	0.0028	0	0.01	0.5672	0.9396	-0.3724	FluA	Hypo
chr2	161277474	161277585	111	3	0.000333333	0	0.001	0.43	0.0513333	0.378667	FluA	Hyper
chr2	161504801	161504824	23	3	0.00466667	0.003	0.008	0.564	0.948	-0.384	FluA	Hypo
chr2	167325029	167325136	107	3	0.00133333	0	0.003	0.361333	0.07	0.291333	FluA	Hyper
chr2	171623478	171623500	22	3	0.000666667	0	0.001	0.499333	0.842333	-0.343	FluA	Hypo
chr2	172812825	172812873	48	3	0.002	0.002	0.002	0.646333	0.163	0.483333	FluA	Hyper
chr2	173236900	173237053	153	3	0.00533333	0.001	0.008	0.596667	0.875333	-0.278667	FluA	Hypo
chr2	173590834	173591098	264	4	0.003	0	0.006	0.66325	0.25175	0.4115	FluA	Hyper
chr2	175400945	175400980	35	3	0.003	0.001	0.005	0.619	0.944667	-0.325667	FluA	Hypo
chr2	178133481	178133774	293	3	0.00533333	0.003	0.008	0.574	0.899	-0.325	FluA	Hypo
chr2	179109741	179109809	68	3	0.00566667	0.003	0.008	0.651	0.94	-0.289	FluA	Hypo
chr2	182229630	182229733	103	3	0.00233333	0	0.005	0.392333	0.0456667	0.346667	FluA	Hyper
chr2	182942043	182942300	257	3	0.00433333	0	0.008	0.476667	0.828667	-0.352	FluA	Hypo
chr2	185630384	185630484	100	3	0.00333333	0	0.009	0.942667	0.458667	0.484	FluA	Hyper
chr2	187408182	187408370	188	3	0.00333333	0.001	0.007	0.475333	0.885333	-0.41	FluA	Hypo
chr2	191028828	191029069	241	3	0.001	0.001	0.001	0.663333	0.96	-0.296667	FluA	Hypo
chr2	192711213	192711285	72	7	0.00385714	0	0.007	0.359	0.07	0.289	FluA	Hyper
chr2	192815005	192815055	50	3	0.00433333	0.001	0.007	0.692667	0.964667	-0.272	FluA	Hypo
chr2	196763258	196763410	152	6	0.00133333	0	0.004	0.524333	0.930667	-0.406333	FluA	Hypo
chr2	198311057	198311119	62	3	0.001	0	0.002	0.363667	0.018	0.345667	FluA	Hyper
chr2	200916172	200916208	36	3	0.000333333	0	0.001	0.45	0.882333	-0.432333	FluA	Hypo
chr2	201731513	201731523	10	3	0.001	0	0.002	0.647667	0.225667	0.422	FluA	Hyper
chr2	205570545	205570632	87	3	0.00333333	0	0.01	0.379667	0.79	-0.410333	FluA	Hypo
chr2	205905522	205905667	145	3	0.002	0	0.004	0.561667	0.923	-0.361333	FluA	Hypo
chr2	206228637	206228736	99	3	0.001	0	0.002	0.492667	0.907333	-0.414667	FluA	Hypo
chr2	206744303	206744339	36	3	0.007	0.005	0.009	0.700333	0.946667	-0.246333	FluA	Hypo
chr2	206756863	206756912	49	3	0.00633333	0.005	0.008	0.673333	0.94	-0.266667	FluA	Hypo
chr2	206789583	206789627	44	3	0.006	0.002	0.009	0.651333	0.954	-0.302667	FluA	Hypo
chr2	207972378	207972420	42	3	0.00333333	0.001	0.008	0.293	0.0276667	0.265333	FluA	Hyper
chr2	208119727	208119949	222	3	0.00166667	0.001	0.002	0.385667	0.0503333	0.335333	FluA	Hyper
chr2	208693593	208693830	237	4	0.00075	0	0.001	0.57775	0.93075	-0.353	FluA	Hypo
chr2	208713511	208713572	61	3	0.00333333	0.002	0.004	0.682667	0.948667	-0.266	FluA	Hypo
chr2	208959544	208959592	48	3	0.002	0	0.003	0.516667	0.914	-0.397333	FluA	Hypo
chr2	208965291	208965582	291	3	0.00466667	0	0.009	0.587	0.175333	0.411667	FluA	Hyper
chr2	209224682	209224700	18	3	0.002	0	0.004	0.703333	0.234	0.469333	FluA	Hyper
chr2	213587354	213587768	414	4	0.002	0	0.006	0.51625	0.9225	-0.40625	FluA	Hypo
chr2	215796711	215796783	72	3	0.00266667	0	0.007	0.545667	0.912667	-0.367	FluA	Hypo
chr2	216193585	216193786	201	3	0.005	0.002	0.009	0.701667	0.964333	-0.262667	FluA	Hypo
chr2	217522826	217523021	195	3	0.00166667	0	0.005	0.528333	0.922667	-0.394333	FluA	Hypo
chr2	217523781	217523949	168	4	0.0075	0.003	0.01	0.39725	0.79575	-0.3985	FluA	Hypo
chr2	218353924	218353972	48	3	0.00133333	0	0.002	0.599333	0.961667	-0.362333	FluA	Hypo
chr2	218513365	218513381	16	3	0.00133333	0	0.004	0.512667	0.911	-0.398333	FluA	Hypo
chr2	219176124	219176277	153	3	0.003	0.002	0.004	0.636667	0.969333	-0.332667	FluA	Hypo
chr2	219210556	219210635	79	4	0.00025	0	0.001	0.47225	0.9265	-0.45425	FluA	Hypo
chr2	220072632	220072675	43	3	0.00233333	0	0.004	0.701333	0.220667	0.480667	FluA	Hyper
chr2	220582770	220582929	159	3	0.00333333	0	0.007	0.396333	0.045	0.351333	FluA	Hyper
chr2	221063761	221063885	124	4	0.0005	0	0.001	0.48575	0.9035	-0.41775	FluA	Hypo
chr2	221910954	221911075	121	3	0.00433333	0.002	0.009	0.681333	0.974333	-0.293	FluA	Hypo
chr2	224565141	224565208	67	3	0.00266667	0	0.008	0.577667	0.926333	-0.348667	FluA	Hypo
chr2	225749258	225749547	289	4	0.00175	0	0.007	0.5245	0.16975	0.35475	FluA	Hyper
chr2	227850340	227850372	32	3	0.004	0.002	0.005	0.653667	0.929333	-0.275667	FluA	Hypo
chr2	228200134	228200185	51	3	0.000333333	0	0.001	0.575	0.143667	0.431333	FluA	Hyper
chr2	228692120	228692348	228	3	0.00166667	0	0.005	0.592	0.155333	0.436667	FluA	Hyper
chr2	230139684	230139908	224	3	0.004	0.001	0.006	0.598	0.926	-0.328	FluA	Hypo
chr2	231742250	231742259	9	3	0.009	0.008	0.01	0.858333	0.496333	0.362	FluA	Hyper
chr2	232113224	232113292	68	3	0.002	0	0.004	0.558667	0.958	-0.399333	FluA	Hypo
chr2	232485695	232485782	87	3	0.002	0.001	0.003	0.616333	0.938	-0.321667	FluA	Hypo
chr2	233252770	233252833	63	3	0.00633333	0	0.01	0.136667	0.610333	-0.473667	FluA	Hypo
chr2	234390196	234390318	122	5	0.003	0	0.009	0.4712	0.8462	-0.375	FluA	Hypo
chr2	235199475	235199588	113	3	0.00433333	0	0.008	0.345333	0.026	0.319333	FluA	Hyper
chr2	235914585	235914810	225	3	0.00433333	0	0.008	0.541	0.902333	-0.361333	FluA	Hypo
chr2	236208765	236208773	8	3	0.003	0	0.008	0.634667	0.943	-0.308333	FluA	Hypo
chr2	236785126	236785163	37	4	0.00025	0	0.001	0.6875	0.116	0.5715	FluA	Hyper
chr2	237285879	237286063	184	4	0.00025	0	0.001	0.493	0.9135	-0.4205	FluA	Hypo
chr2	237484910	237485058	148	4	0.00175	0	0.006	0.484	0.9445	-0.4605	FluA	Hypo
chr2	237489180	237489231	51	3	0.005	0.002	0.007	0.745667	0.976333	-0.230667	FluA	Hypo
chr2	237894644	237895018	374	4	0.0025	0	0.008	0.538	0.9125	-0.3745	FluA	Hypo
chr2	238805008	238805192	184	3	0.00133333	0	0.004	0.539333	0.959	-0.419667	FluA	Hypo
chr2	238897150	238897373	223	5	0.0054	0.001	0.01	0.5528	0.1942	0.3586	FluA	Hyper
chr2	239296225	239296326	101	3	0	0	0	0.492667	0.0363333	0.456333	FluA	Hyper
chr2	239980595	239980658	63	3	0	0	0	0.440667	0.0276667	0.413	FluA	Hyper
chr2	240172700	240172822	122	3	0.002	0	0.005	0.622333	0.178667	0.443667	FluA	Hyper
chr2	240174604	240174650	46	5	0.003	0	0.009	0.3632	0.0282	0.335	FluA	Hyper
chr2	240180097	240180172	75	4	0.00275	0	0.006	0.503	0.0965	0.4065	FluA	Hyper
chr2	240213555	240213610	55	4	0.002	0.001	0.003	0.61425	0.9595	-0.34525	FluA	Hypo
chr2	240285669	240285785	116	5	0.0034	0	0.01	0.8304	0.3942	0.4362	FluA	Hyper
chr2	240422121	240422168	47	3	0.00366667	0	0.01	0.364	0.0176667	0.346333	FluA	Hyper
chr2	240589907	240590087	180	3	0.00266667	0.001	0.006	0.539	0.895333	-0.356333	FluA	Hypo
chr2	241838309	241838346	37	5	0.0006	0	0.002	0.4404	0.9202	-0.4798	FluA	Hypo
chr2	242480110	242480133	23	3	0.00166667	0	0.003	0.362	0.816667	-0.454667	FluA	Hypo
chr2	242510718	242510736	18	3	0.000333333	0	0.001	0.688667	0.134667	0.554	FluA	Hyper
chr2	242664537	242664572	35	3	0.00333333	0.001	0.008	0.572333	0.111	0.461333	FluA	Hyper
chr2	242717057	242717385	328	6	0.00216667	0	0.005	0.5285	0.947333	-0.418833	FluA	Hypo
chr2	242784846	242784883	37	3	0.009	0.008	0.01	0.467333	0.0693333	0.398	FluA	Hyper
chr2	242785211	242785219	8	3	0.00266667	0.002	0.004	0.367667	0	0.367667	FluA	Hyper
chr2	242977889	242977951	62	3	0.00133333	0.001	0.002	0.601333	0.917333	-0.316	FluA	Hypo
chr2	242989468	242989552	84	6	0.003	0	0.008	0.8155	0.219	0.5965	FluA	Hyper
chr2	242989582	242989678	96	4	0.00225	0	0.008	0.914	0.24125	0.67275	FluA	Hyper
chr3	3214898	3214988	90	4	0	0	0	0.5525	0.07525	0.47725	FluA	Hyper
chr3	4758594	4758746	152	3	0.00133333	0	0.003	0.612	0.961	-0.349	FluA	Hypo
chr3	5841644	5841818	174	3	0.000666667	0	0.002	0.566667	0.975667	-0.409	FluA	Hypo
chr3	9217660	9217691	31	4	0.00275	0	0.009	0.51975	0.94825	-0.4285	FluA	Hypo
chr3	10335288	10335407	119	3	0.005	0.002	0.007	0.569667	0.243333	0.326333	FluA	Hyper
chr3	11497645	11497676	31	4	0.005	0.002	0.007	0.52775	0.1855	0.34225	FluA	Hyper
chr3	11610104	11610142	38	3	0.00166667	0.001	0.002	0.535	0.965333	-0.430333	FluA	Hypo
chr3	11652888	11652982	94	3	0.005	0.001	0.008	0.634333	0.964667	-0.330333	FluA	Hypo
chr3	12242927	12242973	46	3	0.002	0	0.003	0.540667	0.157	0.383667	FluA	Hyper
chr3	12271613	12271739	126	4	0.0045	0	0.01	0.4935	0.90475	-0.41125	FluA	Hypo
chr3	13001738	13001799	61	3	0.000333333	0	0.001	0.510333	0.077	0.433333	FluA	Hyper
chr3	13621769	13621880	111	3	0.00466667	0.002	0.009	0.446667	0.855	-0.408333	FluA	Hypo
chr3	13834609	13834670	61	3	0.004	0.001	0.008	0.473667	0.902667	-0.429	FluA	Hypo
chr3	13837573	13837740	167	5	0.002	0	0.004	0.3502	0.0334	0.3168	FluA	Hyper
chr3	14346993	14347035	42	3	0.00466667	0.001	0.01	0.373667	0.0656667	0.308	FluA	Hyper
chr3	14400087	14400140	53	4	0.001	0	0.003	0.357	0.9525	-0.5955	FluA	Hypo
chr3	14426471	14426674	203	4	0.00225	0	0.007	0.515	0.9195	-0.4045	FluA	Hypo
chr3	14441787	14441822	35	3	0.000333333	0	0.001	0.588667	0.147333	0.441333	FluA	Hyper
chr3	16379842	16379856	14	3	0.00233333	0.001	0.004	0.315	0.0343333	0.280667	FluA	Hyper
chr3	18218952	18219036	84	3	0.000666667	0	0.002	0.526	0.947667	-0.421667	FluA	Hypo
chr3	18372524	18372708	184	4	0.00175	0	0.003	0.48325	0.952	-0.46875	FluA	Hypo
chr3	19980326	19980367	41	3	0.00233333	0	0.007	0.639667	0.963333	-0.323667	FluA	Hypo
chr3	23280272	23280436	164	3	0.006	0.002	0.01	0.619333	0.945333	-0.326	FluA	Hypo
chr3	26260309	26260313	4	3	0.000666667	0	0.002	0.899333	0.296	0.603333	FluA	Hyper
chr3	32802016	32802064	48	4	0.00375	0	0.007	0.5725	0.178	0.3945	FluA	Hyper
chr3	33488019	33488325	306	4	0.003	0	0.007	0.5515	0.16625	0.38525	FluA	Hyper
chr3	37352307	37352343	36	3	0.00333333	0	0.01	0.376667	0.043	0.333667	FluA	Hyper
chr3	37535524	37535750	226	3	0.002	0.001	0.003	0.497667	0.0776667	0.42	FluA	Hyper
chr3	37568107	37568453	346	6	0.003	0	0.008	0.569167	0.963	-0.393833	FluA	Hypo
chr3	38355178	38355182	4	3	0.000666667	0	0.002	0.7	0.992667	-0.292667	FluA	Hypo
chr3	40910562	40910824	262	3	0.00233333	0.001	0.003	0.354667	0.765667	-0.411	FluA	Hypo
chr3	41231322	41231435	113	4	0.0025	0	0.006	0.85475	0.3725	0.48225	FluA	Hyper
chr3	44559651	44559887	236	3	0.00433333	0.001	0.008	0.45	0.065	0.385	FluA	Hyper
chr3	45601878	45601939	61	3	0.002	0	0.005	0.338333	0.037	0.301333	FluA	Hyper
chr3	45818291	45818333	42	4	0.00225	0	0.008	0.359	0.855	-0.496	FluA	Hypo
chr3	46471042	46471290	248	4	0.00075	0	0.002	0.481	0.9075	-0.4265	FluA	Hypo
chr3	46684577	46684669	92	3	0.00266667	0	0.006	0.422667	0.1	0.322667	FluA	Hyper
chr3	46700652	46700792	140	3	0.00166667	0	0.004	0.597667	0.943	-0.345333	FluA	Hypo
chr3	47007730	47007962	232	3	0.00433333	0.001	0.009	0.547	0.932667	-0.385667	FluA	Hypo
chr3	47580934	47580970	36	4	0.00575	0	0.009	0.66175	0.249	0.41275	FluA	Hyper
chr3	48310364	48310429	65	3	0.00566667	0.003	0.01	0.702333	0.966	-0.263667	FluA	Hypo
chr3	48466729	48466815	86	4	0.00025	0	0.001	0.52375	0.9515	-0.42775	FluA	Hypo
chr3	48636487	48636990	503	8	0.000625	0	0.003	0.436375	0.930875	-0.4945	FluA	Hypo
chr3	48776524	48776638	114	4	0.0055	0.001	0.007	0.62975	0.9395	-0.30975	FluA	Hypo
chr3	50306642	50306704	62	4	0.00475	0	0.01	0.39225	0.887	-0.49475	FluA	Hypo
chr3	50313842	50313856	14	3	0.00233333	0.001	0.003	0.360667	0.0303333	0.330333	FluA	Hyper
chr3	50354618	50354758	140	3	0.000666667	0	0.001	0.357	0.832667	-0.475667	FluA	Hypo
chr3	52558944	52559024	80	6	0.001	0	0.004	0.54	0.978833	-0.438833	FluA	Hypo
chr3	52661344	52661356	12	3	0.00133333	0	0.002	0.612667	0.968667	-0.356	FluA	Hypo
chr3	52670544	52670704	160	4	0.0025	0	0.007	0.45025	0.87325	-0.423	FluA	Hypo
chr3	52878401	52878559	158	5	0.0004	0	0.001	0.6236	0.1516	0.472	FluA	Hyper
chr3	52905009	52905142	133	3	0.00266667	0	0.005	0.536333	0.135	0.401333	FluA	Hyper
chr3	53181223	53181298	75	3	0.001	0	0.002	0.449667	0.100333	0.349333	FluA	Hyper
chr3	53466723	53466817	94	4	0.00275	0	0.007	0.57775	0.94475	-0.367	FluA	Hypo
chr3	53527344	53527518	174	3	0.002	0.001	0.003	0.415333	0.821333	-0.406	FluA	Hypo
chr3	54408223	54408253	30	3	0.00233333	0	0.006	0.452667	0.106	0.346667	FluA	Hyper
chr3	55606178	55606210	32	3	0.00266667	0	0.008	0.352333	0.822333	-0.47	FluA	Hypo
chr3	56403994	56404040	46	3	0.001	0	0.002	0.491667	0.869667	-0.378	FluA	Hypo
chr3	56799036	56799080	44	3	0.000333333	0	0.001	0.5	0.969	-0.469	FluA	Hypo
chr3	56824688	56824871	183	3	0.00333333	0.001	0.005	0.361667	0.0416667	0.32	FluA	Hyper
chr3	57098958	57099220	262	3	0.00333333	0	0.01	0.418	0.0483333	0.369667	FluA	Hyper
chr3	57143320	57143464	144	5	0.0038	0	0.009	0.5738	0.926	-0.3522	FluA	Hypo
chr3	57144890	57144971	81	3	0.005	0	0.008	0.578	0.915	-0.337	FluA	Hypo
chr3	57231255	57231292	37	3	0	0	0	0.307333	0.852333	-0.545	FluA	Hypo
chr3	57392002	57392065	63	3	0.00666667	0.003	0.009	0.545333	0.868	-0.322667	FluA	Hypo
chr3	57613846	57613953	107	3	0.00233333	0	0.005	0.553333	0.895333	-0.342	FluA	Hypo
chr3	58089098	58089205	107	3	0.00133333	0	0.004	0.473667	0.942667	-0.469	FluA	Hypo
chr3	58103296	58103325	29	3	0.00233333	0.001	0.005	0.500667	0.888667	-0.388	FluA	Hypo
chr3	58341164	58341192	28	3	0.00233333	0.001	0.004	0.460333	0.104	0.356333	FluA	Hyper
chr3	58655037	58655114	77	3	0.00633333	0	0.01	0.489333	0.938	-0.448667	FluA	Hypo
chr3	58710517	58710720	203	3	0.00266667	0.002	0.004	0.610667	0.939333	-0.328667	FluA	Hypo
chr3	59663872	59663971	99	4	0.00025	0	0.001	0.55575	0.957	-0.40125	FluA	Hypo
chr3	62397342	62397458	116	5	0.0008	0	0.002	0.404	0.8706	-0.4666	FluA	Hypo
chr3	64504203	64504415	212	3	0.00533333	0.003	0.009	0.613333	0.905333	-0.292	FluA	Hypo
chr3	65965038	65965365	327	3	0.00533333	0	0.009	0.404	0.773667	-0.369667	FluA	Hypo
chr3	66653159	66653240	81	3	0.00233333	0.001	0.003	0.566	0.877333	-0.311333	FluA	Hypo
chr3	69677908	69677933	25	3	0.005	0.002	0.008	0.603333	0.905	-0.301667	FluA	Hypo
chr3	70326355	70326613	258	3	0.003	0	0.008	0.654	0.938333	-0.284333	FluA	Hypo
chr3	71775416	71775459	43	4	0	0	0	0.7005	0.13375	0.56675	FluA	Hyper
chr3	72566791	72567045	254	3	0.00566667	0.002	0.009	0.608	0.931	-0.323	FluA	Hypo
chr3	72794973	72795140	167	4	0.0025	0	0.006	0.50925	0.896	-0.38675	FluA	Hypo
chr3	73795977	73796085	108	3	0.00666667	0.002	0.009	0.671	0.955	-0.284	FluA	Hypo
chr3	78189809	78189819	10	3	0.003	0.001	0.006	0.548333	0.919	-0.370667	FluA	Hypo
chr3	85705492	85705537	45	3	0.00433333	0	0.008	0.579333	0.958333	-0.379	FluA	Hypo
chr3	101548011	101548180	169	4	0.0025	0	0.006	0.55875	0.17475	0.384	FluA	Hyper
chr3	106105029	106105113	84	3	0.004	0.001	0.008	0.522333	0.131333	0.391	FluA	Hyper
chr3	106397922	106397946	24	3	0.006	0.004	0.009	0.565	0.918	-0.353	FluA	Hypo
chr3	108125597	108125734	137	3	0	0	0	0.516333	0.0196667	0.496667	FluA	Hyper
chr3	110372782	110372852	70	3	0.00366667	0.002	0.005	0.623667	0.91	-0.286333	FluA	Hypo
chr3	111048285	111048333	48	3	0	0	0	0.339	0.791	-0.452	FluA	Hypo
chr3	111329730	111329865	135	3	0.000333333	0	0.001	0.511333	0.885	-0.373667	FluA	Hypo
chr3	111904390	111904481	91	3	0.00333333	0	0.009	0.338333	0.785	-0.446667	FluA	Hypo
chr3	112492789	112492833	44	4	0.003	0.001	0.005	0.43675	0.8365	-0.39975	FluA	Hypo
chr3	119349974	119350135	161	3	0.00166667	0	0.004	0.533	0.94	-0.407	FluA	Hypo
chr3	119502778	119502825	47	3	0.000333333	0	0.001	0.538	0.142333	0.395667	FluA	Hyper
chr3	121267830	121267849	19	3	0.003	0	0.006	0.601	0.969667	-0.368667	FluA	Hypo
chr3	121952029	121952087	58	4	0.0015	0	0.003	0.467	0.059	0.408	FluA	Hyper
chr3	121952391	121952521	130	4	0.0045	0	0.009	0.338	0.05125	0.28675	FluA	Hyper
chr3	122488513	122488619	106	3	0.004	0	0.009	0.495667	0.127	0.368667	FluA	Hyper
chr3	122508795	122508947	152	4	0.0005	0	0.001	0.5345	0.904	-0.3695	FluA	Hypo
chr3	122689171	122689330	159	3	0.002	0.001	0.003	0.593	0.91	-0.317	FluA	Hypo
chr3	123751271	123751290	19	3	0.00433333	0.001	0.01	0.511	0.953667	-0.442667	FluA	Hypo
chr3	124729314	124729361	47	4	0.00125	0	0.003	0.5535	0.92325	-0.36975	FluA	Hypo
chr3	126175744	126175814	70	3	0.00366667	0	0.01	0.523	0.059	0.464	FluA	Hyper
chr3	126651445	126651639	194	3	0.00266667	0	0.006	0.485667	0.906667	-0.421	FluA	Hypo
chr3	127330396	127330610	214	4	0.00275	0	0.006	0.59275	0.06	0.53275	FluA	Hyper
chr3	127578920	127579116	196	3	0.00333333	0.001	0.005	0.606333	0.926667	-0.320333	FluA	Hypo
chr3	127914787	127914850	63	3	0.003	0	0.008	0.694667	0.287	0.407667	FluA	Hyper
chr3	128242449	128242673	224	6	0.00283333	0.001	0.008	0.448667	0.0345	0.414167	FluA	Hyper
chr3	128411077	128411147	70	4	0.002	0.001	0.004	0.7265	0.99425	-0.26775	FluA	Hypo
chr3	128489905	128490001	96	3	0.005	0.001	0.01	0.523667	0.943	-0.419333	FluA	Hypo
chr3	128654509	128654550	41	3	0.001	0	0.003	0.566667	0.944667	-0.378	FluA	Hypo
chr3	128766093	128766139	46	4	0.00025	0	0.001	0.434	0.961	-0.527	FluA	Hypo
chr3	128779898	128779943	45	3	0.003	0.001	0.005	0.574	0.167667	0.406333	FluA	Hyper
chr3	129162952	129163296	344	4	0.0035	0	0.006	0.6505	0.2415	0.409	FluA	Hyper
chr3	129465212	129465264	52	3	0.00333333	0.002	0.004	0.680667	0.941	-0.260333	FluA	Hypo
chr3	132296716	132297130	414	5	0.0058	0.001	0.01	0.638	0.9352	-0.2972	FluA	Hypo
chr3	132854000	132854320	320	3	0.003	0.001	0.007	0.451	0.885333	-0.434333	FluA	Hypo
chr3	132949173	132949231	58	3	0.00366667	0.001	0.008	0.584	0.904667	-0.320667	FluA	Hypo
chr3	133291044	133291111	67	3	0	0	0	0.784667	0.276	0.508667	FluA	Hyper
chr3	134286578	134286702	124	3	0.003	0	0.009	0.568667	0.120333	0.448333	FluA	Hyper
chr3	138892886	138892919	33	3	0.00333333	0.001	0.006	0.172667	0.634333	-0.461667	FluA	Hypo
chr3	140968511	140968643	132	3	0.000333333	0	0.001	0.593667	0.948667	-0.355	FluA	Hypo
chr3	141126062	141126116	54	4	0.001	0	0.002	0.481	0.8945	-0.4135	FluA	Hypo
chr3	141593107	141593119	12	3	0.005	0.001	0.009	0.662667	0.970667	-0.308	FluA	Hypo
chr3	141659577	141659593	16	3	0.00266667	0.001	0.004	0.477	0.848	-0.371	FluA	Hypo
chr3	145508017	145508382	365	3	0.00566667	0.002	0.01	0.377333	0.741667	-0.364333	FluA	Hypo
chr3	148506970	148507115	145	3	0.00266667	0	0.005	0.472333	0.927	-0.454667	FluA	Hypo
chr3	149253150	149253243	93	4	0.00625	0.004	0.008	0.6815	0.94425	-0.26275	FluA	Hypo
chr3	149254376	149254381	5	3	0.006	0.003	0.01	0.635667	0.946667	-0.311	FluA	Hypo
chr3	150777658	150777751	93	4	0.00125	0	0.003	0.73075	0.33625	0.3945	FluA	Hyper
chr3	150972573	150972839	266	3	0.00166667	0.001	0.003	0.656	0.948	-0.292	FluA	Hypo
chr3	151278329	151278501	172	3	0.00366667	0	0.006	0.645	0.969	-0.324	FluA	Hypo
chr3	152002558	152002710	152	3	0.005	0.001	0.009	0.641667	0.215333	0.426333	FluA	Hyper
chr3	154463461	154463594	133	4	0.0005	0	0.001	0.51775	0.1565	0.36125	FluA	Hyper
chr3	155027875	155027884	9	3	0.004	0.001	0.009	0.616	0.978333	-0.362333	FluA	Hypo
chr3	156849144	156849223	79	3	0.00333333	0	0.009	0.45	0.0613333	0.388667	FluA	Hyper
chr3	157990036	157990139	103	3	0.000666667	0	0.002	0.665333	0.977667	-0.312333	FluA	Hypo
chr3	172404491	172404777	286	4	0.0005	0	0.001	0.58275	0.125	0.45775	FluA	Hyper
chr3	174416380	174416392	12	3	0	0	0	0.981333	0.152667	0.828667	FluA	Hyper
chr3	176932084	176932136	52	4	0.0035	0.001	0.008	0.6915	0.9725	-0.281	FluA	Hypo
chr3	177245332	177245370	38	3	0.007	0.005	0.008	0.618	0.893667	-0.275667	FluA	Hypo
chr3	177464008	177464110	102	3	0.000666667	0	0.001	0.582333	0.946	-0.363667	FluA	Hypo
chr3	178153535	178153650	115	3	0	0	0	0.539667	0.920667	-0.381	FluA	Hypo
chr3	178696238	178696404	166	4	0.004	0	0.009	0.659	0.96725	-0.30825	FluA	Hypo
chr3	179399549	179399633	84	3	0.00366667	0	0.008	0.706	0.253667	0.452333	FluA	Hyper
chr3	181208589	181208625	36	3	0.00333333	0	0.007	0.546667	0.152667	0.394	FluA	Hyper
chr3	181557065	181557171	106	3	0.003	0.001	0.004	0.463667	0.817667	-0.354	FluA	Hypo
chr3	181558057	181558256	199	3	0.007	0.005	0.01	0.484333	0.824333	-0.34	FluA	Hypo
chr3	183208386	183208455	69	3	0.001	0	0.002	0.586	0.953667	-0.367667	FluA	Hypo
chr3	183722095	183722448	353	3	0.007	0.004	0.01	0.679333	0.939333	-0.26	FluA	Hypo
chr3	183817652	183817703	51	3	0.00133333	0	0.003	0.48	0.913667	-0.433667	FluA	Hypo
chr3	184811511	184811576	65	3	0.00466667	0	0.009	0.666333	0.959667	-0.293333	FluA	Hypo
chr3	184919362	184919469	107	3	0.002	0.001	0.003	0.395667	0.044	0.351667	FluA	Hyper
chr3	185046280	185046436	156	5	0.001	0	0.002	0.5914	0.9732	-0.3818	FluA	Hypo
chr3	185246726	185246778	52	3	0.005	0.001	0.008	0.512667	0.864667	-0.352	FluA	Hypo
chr3	185938694	185938805	111	4	0.00225	0	0.008	0.435	0.894	-0.459	FluA	Hypo
chr3	186639220	186639262	42	3	0.00333333	0	0.008	0.545667	0.134	0.411667	FluA	Hyper
chr3	186641727	186641777	50	3	0.000333333	0	0.001	0.631333	0.972	-0.340667	FluA	Hypo
chr3	187984106	187984199	93	4	0.00025	0	0.001	0.43175	0.93125	-0.4995	FluA	Hypo
chr3	188012870	188012923	53	3	0.00166667	0.001	0.003	0.640333	0.969333	-0.329	FluA	Hypo
chr3	188033787	188033827	40	3	0.000333333	0	0.001	0.508667	0.958333	-0.449667	FluA	Hypo
chr3	188313768	188313859	91	3	0.00266667	0	0.005	0.604333	0.989667	-0.385333	FluA	Hypo
chr3	189340544	189340640	96	3	0.001	0	0.003	0.785667	0.284333	0.501333	FluA	Hyper
chr3	189510319	189510477	158	4	0.0015	0	0.003	0.5535	0.91825	-0.36475	FluA	Hypo
chr3	189560790	189560875	85	3	0.00233333	0	0.005	0.531	0.929333	-0.398333	FluA	Hypo
chr3	189662726	189662759	33	3	0.00233333	0.001	0.004	0.579	0.933333	-0.354333	FluA	Hypo
chr3	189788397	189788964	567	4	0.00325	0.001	0.006	0.62325	0.9145	-0.29125	FluA	Hypo
chr3	192568261	192568494	233	5	0.0042	0	0.01	0.538	0.8884	-0.3504	FluA	Hypo
chr3	193240829	193240866	37	4	0.0005	0	0.001	0.46325	0.9115	-0.44825	FluA	Hypo
chr3	193620888	193621015	127	4	0.006	0.002	0.01	0.65475	0.93975	-0.285	FluA	Hypo
chr3	193991076	193991095	19	3	0.002	0	0.006	0.573	0.929667	-0.356667	FluA	Hypo
chr3	194402337	194402390	53	3	0.00633333	0.004	0.01	0.711667	0.95	-0.238333	FluA	Hypo
chr3	195534854	195534897	43	3	0.00133333	0	0.003	0.639667	0.983667	-0.344	FluA	Hypo
chr3	195576779	195576874	95	5	0.0036	0	0.009	0.624	0.9676	-0.3436	FluA	Hypo
chr3	195834872	195834912	40	3	0.00433333	0.002	0.006	0.535	0.910667	-0.375667	FluA	Hypo
chr3	196074230	196074440	210	4	0.00525	0.001	0.008	0.51725	0.862	-0.34475	FluA	Hypo
chr3	196325163	196325204	41	4	0.003	0	0.008	0.19225	0.652	-0.45975	FluA	Hypo
chr3	196370122	196370254	132	3	0.00333333	0	0.009	0.425667	0.0786667	0.347	FluA	Hyper
chr3	197243143	197243382	239	5	0.0014	0	0.004	0.5584	0.9396	-0.3812	FluA	Hypo
chr3	197272205	197272377	172	3	0.004	0.004	0.004	0.427667	0.121	0.306667	FluA	Hyper
chr3	197608060	197608152	92	4	0.001	0	0.002	0.598	0.95725	-0.35925	FluA	Hypo
chr4	513325	513423	98	3	0.00366667	0.002	0.005	0.535667	0.947667	-0.412	FluA	Hypo
chr4	906367	906428	61	4	0.0035	0.001	0.007	0.6255	0.92025	-0.29475	FluA	Hypo
chr4	940903	940922	19	3	0.00133333	0	0.003	0.338333	0.891	-0.552667	FluA	Hypo
chr4	941054	941173	119	4	0.003	0	0.008	0.312	0.77625	-0.46425	FluA	Hypo
chr4	1798712	1798832	120	5	0.001	0	0.002	0.4186	0.8934	-0.4748	FluA	Hypo
chr4	2307693	2307897	204	3	0.003	0.001	0.006	0.425667	0.83	-0.404333	FluA	Hypo
chr4	3418226	3418321	95	7	0.00257143	0	0.009	0.678714	0.958286	-0.279571	FluA	Hypo
chr4	3475093	3475233	140	3	0.00233333	0	0.004	0.552333	0.931	-0.378667	FluA	Hypo
chr4	3985415	3985641	226	3	0.000333333	0	0.001	0.362667	0.877	-0.514333	FluA	Hypo
chr4	4205449	4205873	424	6	0.00116667	0	0.003	0.489333	0.880833	-0.3915	FluA	Hypo
chr4	5043708	5043749	41	3	0.005	0.001	0.009	0.645667	0.895667	-0.25	FluA	Hypo
chr4	6955429	6955534	105	4	0.0025	0	0.008	0.6515	0.96625	-0.31475	FluA	Hypo
chr4	7022638	7022816	178	3	0.000666667	0	0.002	0.503333	0.975667	-0.472333	FluA	Hypo
chr4	7057003	7057190	187	3	0.00433333	0.002	0.009	0.409333	0.0786667	0.330667	FluA	Hyper
chr4	8223443	8223566	123	3	0.002	0.002	0.002	0.24	0	0.24	FluA	Hyper
chr4	8395926	8396056	130	5	0.0042	0	0.009	0.6658	0.9526	-0.2868	FluA	Hypo
chr4	10600575	10600676	101	3	0.00466667	0.001	0.01	0.502667	0.128333	0.374333	FluA	Hyper
chr4	10691038	10691167	129	3	0.000666667	0	0.002	0.524333	0.963333	-0.439	FluA	Hypo
chr4	15854972	15855187	215	3	0.00166667	0.001	0.002	0.532	0.863333	-0.331333	FluA	Hypo
chr4	16039139	16039191	52	3	0.00366667	0	0.008	0.673333	0.199333	0.474	FluA	Hyper
chr4	16159867	16159954	87	4	0.00175	0	0.005	0.39925	0.8765	-0.47725	FluA	Hypo
chr4	16343793	16344036	243	3	0.004	0.001	0.007	0.715333	0.968	-0.252667	FluA	Hypo
chr4	16901824	16901921	97	3	0.003	0.001	0.005	0.685333	0.975667	-0.290333	FluA	Hypo
chr4	17338216	17338630	414	4	0.002	0	0.006	0.6195	0.9355	-0.316	FluA	Hypo
chr4	25057618	25057747	129	3	0.00566667	0.005	0.007	0.667667	0.928667	-0.261	FluA	Hypo
chr4	25486388	25486495	107	3	0.00233333	0.001	0.004	0.4	0.784	-0.384	FluA	Hypo
chr4	25905944	25906000	56	3	0.00633333	0.005	0.009	0.613	0.903333	-0.290333	FluA	Hypo
chr4	26275412	26275527	115	6	0.001	0	0.002	0.383833	0.0203333	0.3635	FluA	Hyper
chr4	27008080	27008097	17	3	0.00433333	0.001	0.01	0.609667	0.899	-0.289333	FluA	Hypo
chr4	37891579	37891669	90	4	0.0045	0.001	0.01	0.58575	0.94225	-0.3565	FluA	Hypo
chr4	38754340	38754508	168	5	0.004	0	0.009	0.5432	0.948	-0.4048	FluA	Hypo
chr4	38858091	38858191	100	3	0.00166667	0	0.005	0.553333	0.141667	0.411667	FluA	Hyper
chr4	39482754	39482781	27	3	0.00433333	0	0.01	0.493	0.102667	0.390333	FluA	Hyper
chr4	40034640	40034704	64	4	0.0045	0	0.01	0.41525	0.8895	-0.47425	FluA	Hypo
chr4	40375810	40375882	72	3	0.000666667	0	0.002	0.616667	0.167	0.449667	FluA	Hyper
chr4	40412712	40413000	288	3	0.00466667	0.001	0.007	0.597333	0.919	-0.321667	FluA	Hypo
chr4	40513508	40513738	230	3	0.001	0	0.003	0.512	0.926667	-0.414667	FluA	Hypo
chr4	41104476	41104777	301	5	0.0052	0	0.009	0.6328	0.9166	-0.2838	FluA	Hypo
chr4	41626596	41626884	288	3	0.00433333	0.002	0.007	0.633333	0.924667	-0.291333	FluA	Hypo
chr4	42398417	42398460	43	4	0.00125	0	0.005	0.425	0.05675	0.36825	FluA	Hyper
chr4	44729983	44730023	40	3	0.004	0	0.009	0.602333	0.889	-0.286667	FluA	Hypo
chr4	48069651	48069685	34	3	0.000666667	0	0.002	0.763667	0.329333	0.434333	FluA	Hyper
chr4	48213976	48214047	71	4	0	0	0	0.579	0.041	0.538	FluA	Hyper
chr4	53287749	53287849	100	3	0.000333333	0	0.001	0.456667	0.902667	-0.446	FluA	Hypo
chr4	55685642	55685706	64	3	0.004	0.002	0.007	0.321667	0.0306667	0.291	FluA	Hyper
chr4	56476146	56476239	93	3	0.00233333	0	0.005	0.551667	0.915333	-0.363667	FluA	Hypo
chr4	70709855	70709918	63	3	0.000333333	0	0.001	0.416	0.053	0.363	FluA	Hyper
chr4	71457880	71457995	115	3	0.00633333	0.001	0.01	0.607667	0.976333	-0.368667	FluA	Hypo
chr4	71729497	71729619	122	6	0.00266667	0.001	0.006	0.591833	0.931167	-0.339333	FluA	Hypo
chr4	71858016	71858188	172	5	0.0024	0	0.005	0.6322	0.9314	-0.2992	FluA	Hypo
chr4	80885999	80886023	24	3	0.005	0.003	0.009	0.653	0.936667	-0.283667	FluA	Hypo
chr4	82075178	82075356	178	5	0.0054	0	0.01	0.2194	0.68	-0.4606	FluA	Hypo
chr4	82522394	82522444	50	3	0.00133333	0	0.004	0.594	0.962	-0.368	FluA	Hypo
chr4	83039116	83039183	67	3	0.00166667	0.001	0.003	0.669333	0.991333	-0.322	FluA	Hypo
chr4	84629744	84630009	265	4	0.00525	0.002	0.009	0.55525	0.87425	-0.319	FluA	Hypo
chr4	87716506	87716575	69	3	0	0	0	0.628	0.112	0.516	FluA	Hyper
chr4	88225189	88225227	38	3	0.004	0.002	0.008	0.744333	1	-0.255667	FluA	Hypo
chr4	96171772	96171926	154	3	0.00233333	0.001	0.003	0.604	0.907	-0.303	FluA	Hypo
chr4	100334311	100334324	13	3	0.000333333	0	0.001	0.540333	0.898	-0.357667	FluA	Hypo
chr4	100351798	100352078	280	5	0.0038	0.001	0.01	0.4868	0.846	-0.3592	FluA	Hypo
chr4	100555257	100555329	72	6	0.00433333	0	0.008	0.542667	0.921333	-0.378667	FluA	Hypo
chr4	101748152	101748275	123	3	0.000666667	0	0.002	0.501333	0.0336667	0.467667	FluA	Hyper
chr4	106553189	106553273	84	3	0	0	0	0.925	0.251333	0.673667	FluA	Hyper
chr4	108783897	108784058	161	3	0.000333333	0	0.001	0.535667	0.930333	-0.394667	FluA	Hypo
chr4	109485052	109485092	40	3	0.00166667	0.001	0.002	0.572667	0.942333	-0.369667	FluA	Hypo
chr4	113334524	113334659	135	3	0.000666667	0	0.002	0.520667	0.912667	-0.392	FluA	Hypo
chr4	113674644	113674754	110	3	0.002	0	0.004	0.577667	0.892	-0.314333	FluA	Hypo
chr4	115186319	115186805	486	3	0.00133333	0	0.003	0.377	0.801667	-0.424667	FluA	Hypo
chr4	120949654	120949674	20	3	0.000333333	0	0.001	0.542	0.954	-0.412	FluA	Hypo
chr4	123252491	123252617	126	3	0.000333333	0	0.001	0.597	0.945	-0.348	FluA	Hypo
chr4	123523603	123523762	159	3	0.004	0.002	0.006	0.384	0.715667	-0.331667	FluA	Hypo
chr4	124468714	124468767	53	3	0.004	0	0.009	0.560667	0.916333	-0.355667	FluA	Hypo
chr4	124547639	124547687	48	3	0.00133333	0	0.004	0.525667	0.920667	-0.395	FluA	Hypo
chr4	126560464	126560531	67	3	0.00266667	0.001	0.006	0.611	0.932333	-0.321333	FluA	Hypo
chr4	128952840	128953147	307	3	0.00133333	0	0.004	0.517333	0.901333	-0.384	FluA	Hypo
chr4	129838195	129838253	58	3	0.00233333	0.001	0.004	0.325667	0.039	0.286667	FluA	Hyper
chr4	130351815	130352027	212	5	0.0006	0	0.003	0.4738	0.8818	-0.408	FluA	Hypo
chr4	131822663	131822830	167	3	0.002	0	0.005	0.649333	0.154333	0.495	FluA	Hyper
chr4	132505672	132505776	104	3	0.00266667	0	0.005	0.446667	0.850667	-0.404	FluA	Hypo
chr4	138060740	138060900	160	4	0.00525	0	0.009	0.6015	0.9305	-0.329	FluA	Hypo
chr4	139836332	139836461	129	3	0.005	0.001	0.01	0.698667	0.982	-0.283333	FluA	Hypo
chr4	140219570	140219629	59	3	0.003	0.002	0.005	0.396	0.0646667	0.331333	FluA	Hyper
chr4	140713921	140713999	78	5	0.0016	0.001	0.003	0.568	0.9336	-0.3656	FluA	Hypo
chr4	140750592	140750607	15	3	0.004	0.001	0.007	0.489667	0.165	0.324667	FluA	Hyper
chr4	141254113	141254315	202	3	0	0	0	0.502	0.958333	-0.456333	FluA	Hypo
chr4	142003445	142003465	20	3	0.00433333	0.002	0.008	0.600333	0.914667	-0.314333	FluA	Hypo
chr4	144242629	144242694	65	4	0.00025	0	0.001	0.48675	0.93625	-0.4495	FluA	Hypo
chr4	147173723	147173772	49	3	0	0	0	0.602667	0.946333	-0.343667	FluA	Hypo
chr4	148670877	148670990	113	3	0.005	0.001	0.01	0.492333	0.877333	-0.385	FluA	Hypo
chr4	152621806	152621815	9	3	0.005	0.002	0.009	0.476667	0.146333	0.330333	FluA	Hyper
chr4	152967802	152967823	21	3	0.00633333	0.005	0.007	0.476667	0.822667	-0.346	FluA	Hypo
chr4	153564935	153564962	27	4	0.00275	0	0.006	0.40825	0.02475	0.3835	FluA	Hyper
chr4	153608034	153608172	138	3	0	0	0	0.934	0.48	0.454	FluA	Hyper
chr4	157811584	157811592	8	3	0	0	0	0.51	0.899	-0.389	FluA	Hypo
chr4	159092296	159092313	17	4	0.00125	0	0.003	0.431	0.07825	0.35275	FluA	Hyper
chr4	159814224	159814265	41	3	0.004	0.002	0.006	0.585667	0.240333	0.345333	FluA	Hyper
chr4	162263777	162263807	30	5	0	0	0	0.07	0.874	-0.804	FluA	Hypo
chr4	169532304	169532522	218	3	0.00333333	0	0.008	0.466	0.111	0.355	FluA	Hyper
chr4	169957564	169957576	12	3	0.00166667	0	0.003	0.597	0.915667	-0.318667	FluA	Hypo
chr4	174131209	174131422	213	5	0.0014	0	0.004	0.5288	0.9268	-0.398	FluA	Hypo
chr4	174337763	174337881	118	4	0.0005	0	0.001	0.5165	0.09275	0.42375	FluA	Hyper
chr4	178376785	178376899	114	3	0.005	0.001	0.007	0.628667	0.925	-0.296333	FluA	Hypo
chr4	183060815	183060881	66	3	0.001	0	0.003	0.627	0.171667	0.455333	FluA	Hyper
chr4	183245649	183245778	129	3	0.004	0.004	0.004	0.556	0.892333	-0.336333	FluA	Hypo
chr4	183597133	183597359	226	3	0.00433333	0.001	0.009	0.449	0.814333	-0.365333	FluA	Hypo
chr4	184428410	184428505	95	3	0.00333333	0.001	0.007	0.552667	0.925667	-0.373	FluA	Hypo
chr4	184794426	184794513	87	3	0.00133333	0	0.004	0.632333	1	-0.367667	FluA	Hypo
chr4	184941042	184941180	138	3	0.001	0	0.002	0.602667	0.960667	-0.358	FluA	Hypo
chr4	185230895	185231205	310	4	0.0025	0	0.008	0.5885	0.95425	-0.36575	FluA	Hypo
chr4	185378901	185379035	134	3	0.001	0	0.002	0.485333	0.916333	-0.431	FluA	Hypo
chr4	185669626	185669694	68	3	0.002	0	0.003	0.551333	0.904667	-0.353333	FluA	Hypo
chr4	185714551	185714646	95	4	0.001	0	0.004	0.5	0.056	0.444	FluA	Hyper
chr4	185766497	185766618	121	3	0.00366667	0	0.006	0.591667	0.951	-0.359333	FluA	Hypo
chr4	185915263	185915311	48	4	0.004	0	0.01	0.66875	0.2395	0.42925	FluA	Hyper
chr4	186732871	186732942	71	3	0.00366667	0	0.01	0.09	0.484	-0.394	FluA	Hypo
chr4	186738745	186738811	66	3	0.000333333	0	0.001	0.621333	0.973667	-0.352333	FluA	Hypo
chr4	187616699	187616967	268	3	0.001	0	0.002	0.519667	0.904667	-0.385	FluA	Hypo
chr4	187808495	187808541	46	3	0.00333333	0	0.006	0.482667	0.795333	-0.312667	FluA	Hypo
chr4	188953092	188953126	34	3	0.00666667	0.005	0.008	0.282333	0.0423333	0.24	FluA	Hyper
chr4	189221248	189221499	251	3	0.000333333	0	0.001	0.497333	0.904	-0.406667	FluA	Hypo
chr4	189972293	189972347	54	3	0.005	0.003	0.008	0.602	0.883333	-0.281333	FluA	Hypo
chr4	190709013	190709076	63	3	0.00433333	0	0.01	0.616667	0.968	-0.351333	FluA	Hypo
chr4	190731955	190731988	33	3	0.00233333	0.001	0.003	0.654333	0.359667	0.294667	FluA	Hyper
chr5	308887	309102	215	3	0.000333333	0	0.001	0.339667	0.858667	-0.519	FluA	Hypo
chr5	368755	369026	271	10	0.0001	0	0.001	0.5007	0.0576	0.4431	FluA	Hyper
chr5	392527	392561	34	3	0.00166667	0	0.004	0.514667	0.935	-0.420333	FluA	Hypo
chr5	544283	544318	35	3	0.00233333	0	0.006	0.421	0.053	0.368	FluA	Hyper
chr5	725321	725362	41	3	0.00266667	0	0.007	0.597667	0.934333	-0.336667	FluA	Hypo
chr5	727348	727483	135	3	0.00333333	0	0.01	0.204333	0.853	-0.648667	FluA	Hypo
chr5	850613	850745	132	5	0.0034	0	0.008	0.5824	0.9276	-0.3452	FluA	Hypo
chr5	1131303	1131505	202	3	0.001	0	0.003	0.442	0.953333	-0.511333	FluA	Hypo
chr5	1475086	1475171	85	5	0.003	0	0.01	0.4522	0.104	0.3482	FluA	Hyper
chr5	1478347	1478509	162	3	0	0	0	0.442	0.063	0.379	FluA	Hyper
chr5	1480628	1480803	175	5	0.0024	0	0.005	0.4406	0.0422	0.3984	FluA	Hyper
chr5	3819864	3819885	21	3	0	0	0	0.816	0.213667	0.602333	FluA	Hyper
chr5	3994145	3994182	37	3	0.003	0	0.009	0.739667	0.262	0.477667	FluA	Hyper
chr5	10220500	10220656	156	3	0.00566667	0.001	0.009	0.615	0.927333	-0.312333	FluA	Hypo
chr5	10438537	10438900	363	4	0.00125	0	0.003	0.48175	0.06075	0.421	FluA	Hyper
chr5	10562482	10562582	100	3	0.008	0.006	0.01	0.519333	0.164	0.355333	FluA	Hyper
chr5	11174810	11174903	93	4	0.00075	0	0.003	0.4735	0.91425	-0.44075	FluA	Hypo
chr5	14231037	14231265	228	3	0.00166667	0.001	0.002	0.543333	0.914	-0.370667	FluA	Hypo
chr5	14850928	14850951	23	3	0.00433333	0.001	0.007	0.612	0.944333	-0.332333	FluA	Hypo
chr5	14860186	14860346	160	4	0.00375	0.001	0.008	0.62825	0.951	-0.32275	FluA	Hypo
chr5	14908709	14908789	80	3	0.002	0	0.006	0.587667	0.957333	-0.369667	FluA	Hypo
chr5	14959695	14959976	281	4	0.00025	0	0.001	0.51475	0.92525	-0.4105	FluA	Hypo
chr5	17375745	17375923	178	3	0.00433333	0.001	0.01	0.623333	0.979667	-0.356333	FluA	Hypo
chr5	17444068	17444110	42	3	0.00166667	0	0.003	0.452333	0.0766667	0.375667	FluA	Hyper
chr5	24121479	24121763	284	3	0	0	0	0.167667	0.837667	-0.67	FluA	Hypo
chr5	28927645	28927719	74	4	0.00225	0	0.008	0.864	0.29325	0.57075	FluA	Hyper
chr5	28927832	28928499	667	30	3.33333e-05	0	0.001	0.714233	0.0854333	0.6288	FluA	Hyper
chr5	32254945	32255529	584	4	0.0035	0	0.009	0.579	0.923	-0.344	FluA	Hypo
chr5	33230837	33231031	194	3	0.002	0	0.004	0.708	0.242667	0.465333	FluA	Hyper
chr5	36623921	36623959	38	3	0.00633333	0.004	0.009	0.485	0.146667	0.338333	FluA	Hyper
chr5	36855070	36855124	54	3	0.00366667	0.001	0.009	0.647333	0.935333	-0.288	FluA	Hypo
chr5	38586105	38586142	37	3	0.00133333	0	0.004	0.673	0.199667	0.473333	FluA	Hyper
chr5	39203033	39203057	24	3	0	0	0	0.576667	0.0533333	0.523333	FluA	Hyper
chr5	43034027	43034139	112	3	0.001	0.001	0.001	0.557333	0.959	-0.401667	FluA	Hypo
chr5	43423356	43423432	76	3	0.002	0.001	0.003	0.617667	0.966667	-0.349	FluA	Hypo
chr5	50260204	50260346	142	3	0.00433333	0.001	0.007	0.286667	0.022	0.264667	FluA	Hyper
chr5	50673227	50673334	107	5	0.002	0	0.004	0.4876	0.0644	0.4232	FluA	Hyper
chr5	52136148	52136185	37	3	0	0	0	0.544333	0.973667	-0.429333	FluA	Hypo
chr5	56553947	56554124	177	3	0.00366667	0.001	0.007	0.358667	0.0473333	0.311333	FluA	Hyper
chr5	58412167	58412466	299	5	0.0024	0	0.005	0.5614	0.9204	-0.359	FluA	Hypo
chr5	59188089	59188155	66	3	0.001	0	0.002	0.0846667	0.495333	-0.410667	FluA	Hypo
chr5	60458817	60459022	205	3	0.00133333	0	0.004	0.255667	0.722	-0.466333	FluA	Hypo
chr5	60571825	60571833	8	3	0.00133333	0	0.002	0.633333	0.0833333	0.55	FluA	Hyper
chr5	61105551	61105573	22	3	0.002	0.001	0.004	0.539333	0.924667	-0.385333	FluA	Hypo
chr5	61868796	61868824	28	3	0.000666667	0	0.002	0.691	0.218667	0.472333	FluA	Hyper
chr5	61985647	61985862	215	3	0	0	0	0.813	0.299667	0.513333	FluA	Hyper
chr5	65182255	65182490	235	3	0.003	0	0.006	0.548	0.911	-0.363	FluA	Hypo
chr5	66478841	66478865	24	3	0.00433333	0.001	0.007	0.605667	0.925	-0.319333	FluA	Hypo
chr5	66975544	66975548	4	3	0.00266667	0.001	0.006	0.950667	0.455667	0.495	FluA	Hyper
chr5	70790128	70790297	169	3	0.00233333	0.001	0.004	0.453	0.127	0.326	FluA	Hyper
chr5	72577147	72577172	25	3	0.00366667	0.001	0.005	0.327667	0.821	-0.493333	FluA	Hypo
chr5	73496841	73497036	195	3	0.00733333	0.002	0.01	0.723667	0.983333	-0.259667	FluA	Hypo
chr5	73666087	73666107	20	3	0.003	0.002	0.005	0.628667	0.936667	-0.308	FluA	Hypo
chr5	75768518	75768790	272	3	0.003	0	0.009	0.612667	0.951333	-0.338667	FluA	Hypo
chr5	76081243	76081258	15	3	0.004	0.002	0.005	0.630667	0.976333	-0.345667	FluA	Hypo
chr5	77805769	77805790	21	4	0.004	0.001	0.009	0.20375	0.01	0.19375	FluA	Hyper
chr5	77806538	77806760	222	3	0.00366667	0.001	0.008	0.595333	0.181333	0.414	FluA	Hyper
chr5	78203183	78203366	183	3	0.003	0.001	0.007	0.482	0.136	0.346	FluA	Hyper
chr5	78498550	78498588	38	3	0	0	0	0.714667	0.242667	0.472	FluA	Hyper
chr5	78986248	78986272	24	3	0.001	0	0.002	0.533333	0.917	-0.383667	FluA	Hypo
chr5	79363514	79363522	8	3	0.005	0	0.009	0.858333	0.484333	0.374	FluA	Hyper
chr5	81153618	81153687	69	5	0.0004	0	0.002	0.4846	0.936	-0.4514	FluA	Hypo
chr5	81938371	81938724	353	3	0.002	0.001	0.003	0.652667	0.933333	-0.280667	FluA	Hypo
chr5	89351908	89351978	70	4	0.00025	0	0.001	0.45375	0.8755	-0.42175	FluA	Hypo
chr5	89823325	89823562	237	3	0.004	0.001	0.007	0.680667	0.946333	-0.265667	FluA	Hypo
chr5	92930801	92930829	28	3	0.005	0.001	0.008	0.403333	0.0853333	0.318	FluA	Hyper
chr5	93931291	93931328	37	4	0	0	0	0.609	0.11	0.499	FluA	Hyper
chr5	94888291	94888396	105	3	0.005	0.003	0.008	0.617333	0.229667	0.387667	FluA	Hyper
chr5	95195515	95195651	136	3	0.00666667	0.002	0.009	0.695333	0.977667	-0.282333	FluA	Hypo
chr5	95264679	95264702	23	3	0.002	0	0.005	0.691667	0.984	-0.292333	FluA	Hypo
chr5	99931588	99931743	155	3	0.00233333	0.001	0.003	0.483667	0.858333	-0.374667	FluA	Hypo
chr5	103708182	103708257	75	4	0.00675	0.002	0.01	0.484	0.143	0.341	FluA	Hyper
chr5	112295665	112295707	42	3	0.00433333	0.001	0.009	0.514	0.841	-0.327	FluA	Hypo
chr5	112538852	112539018	166	3	0.00433333	0	0.009	0.558	0.937667	-0.379667	FluA	Hypo
chr5	115899715	115899914	199	4	0.0025	0.001	0.004	0.668	0.94875	-0.28075	FluA	Hypo
chr5	119429098	119429260	162	4	0.00225	0	0.007	0.38025	0.03225	0.348	FluA	Hyper
chr5	121738278	121738363	85	3	0.00233333	0.001	0.003	0.534667	0.853	-0.318333	FluA	Hypo
chr5	122333032	122333255	223	3	0.004	0	0.009	0.363	0.774667	-0.411667	FluA	Hypo
chr5	122847176	122847316	140	3	0.00533333	0.002	0.007	0.483333	0.852333	-0.369	FluA	Hypo
chr5	123916791	123916961	170	3	0.000333333	0	0.001	0.570667	0.952333	-0.381667	FluA	Hypo
chr5	125351054	125351249	195	3	0.00466667	0.001	0.01	0.517667	0.867667	-0.35	FluA	Hypo
chr5	125704508	125704558	50	3	0.000666667	0	0.001	0.486	0.859	-0.373	FluA	Hypo
chr5	125805099	125805149	50	3	0.00133333	0	0.002	0.536	0.944667	-0.408667	FluA	Hypo
chr5	126070191	126070206	15	4	0.00025	0	0.001	0.52575	0.95525	-0.4295	FluA	Hypo
chr5	127261405	127261449	44	3	0	0	0	0.402667	0.904667	-0.502	FluA	Hypo
chr5	131808815	131808970	155	3	0.00366667	0	0.009	0.631	0.208	0.423	FluA	Hyper
chr5	134374439	134374490	51	4	0.00525	0.002	0.01	0.25325	0.011	0.24225	FluA	Hyper
chr5	134376639	134376701	62	6	0.00216667	0	0.007	0.363	0.0185	0.3445	FluA	Hyper
chr5	134386185	134386253	68	3	0.00333333	0	0.009	0.5	0.0466667	0.453333	FluA	Hyper
chr5	135415762	135416172	410	10	0.002	0	0.008	0.5085	0.0905	0.418	FluA	Hyper
chr5	135416249	135416331	82	4	0.00025	0	0.001	0.58725	0.094	0.49325	FluA	Hyper
chr5	135416412	135416646	234	4	0.006	0.004	0.007	0.556	0.1115	0.4445	FluA	Hyper
chr5	135418206	135418308	102	3	0.00266667	0	0.008	0.0793333	0.470333	-0.391	FluA	Hypo
chr5	135423704	135423827	123	3	0.004	0	0.008	0.493667	0.919	-0.425333	FluA	Hypo
chr5	137191458	137191664	206	3	0.004	0.001	0.009	0.589667	0.911667	-0.322	FluA	Hypo
chr5	139155292	139155339	47	3	0.00366667	0.001	0.006	0.376667	0.0486667	0.328	FluA	Hyper
chr5	139243184	139243335	151	3	0	0	0	0.409667	0.865	-0.455333	FluA	Hypo
chr5	139926562	139926653	91	6	0.000333333	0	0.001	0.6085	0.107833	0.500667	FluA	Hyper
chr5	140209470	140209527	57	3	0.000333333	0	0.001	0.101	0.581	-0.48	FluA	Hypo
chr5	140872140	140872181	41	4	0.0055	0.002	0.008	0.46975	0.0435	0.42625	FluA	Hyper
chr5	141355865	141355929	64	5	0.001	0	0.002	0.635	0.9338	-0.2988	FluA	Hypo
chr5	141783841	141783872	31	3	0.00166667	0	0.004	0.539	0.915667	-0.376667	FluA	Hypo
chr5	145318621	145318649	28	3	0.00266667	0.001	0.006	0.657	0.949333	-0.292333	FluA	Hypo
chr5	146675998	146676034	36	3	0.00366667	0.002	0.005	0.723667	0.977667	-0.254	FluA	Hypo
chr5	148800318	148800358	40	3	0.000333333	0	0.001	0.711333	0.173	0.538333	FluA	Hyper
chr5	148940728	148940792	64	3	0.004	0.002	0.006	0.575	0.898333	-0.323333	FluA	Hypo
chr5	150014579	150014820	241	7	0.00114286	0	0.005	0.471429	0.887857	-0.416429	FluA	Hypo
chr5	150618834	150619133	299	3	0.000333333	0	0.001	0.0436667	0.528	-0.484333	FluA	Hypo
chr5	151027499	151027582	83	3	0.003	0.001	0.005	0.597667	0.966	-0.368333	FluA	Hypo
chr5	153953781	153953993	212	3	0.00766667	0.005	0.009	0.643	0.246667	0.396333	FluA	Hyper
chr5	154088398	154088573	175	3	0.00666667	0.002	0.01	0.314	0.656667	-0.342667	FluA	Hypo
chr5	156690438	156690656	218	3	0.00466667	0.003	0.006	0.312667	0.0593333	0.253333	FluA	Hyper
chr5	156755176	156755393	217	5	0.0014	0	0.007	0.662	0.1336	0.5284	FluA	Hyper
chr5	158378998	158379078	80	3	0	0	0	0.346333	0.902333	-0.556	FluA	Hypo
chr5	158900199	158900333	134	3	0.002	0.001	0.003	0.621	0.935333	-0.314333	FluA	Hypo
chr5	159577826	159577886	60	3	0.003	0.001	0.006	0.535	0.876667	-0.341667	FluA	Hypo
chr5	164688875	164688996	121	5	0.002	0	0.01	0.3568	0.8732	-0.5164	FluA	Hypo
chr5	167531729	167531767	38	4	0.0045	0.002	0.009	0.71475	0.98675	-0.272	FluA	Hypo
chr5	169675650	169675688	38	3	0.004	0.002	0.006	0.585	0.897	-0.312	FluA	Hypo
chr5	169739346	169739369	23	3	0.00133333	0.001	0.002	0.454333	0.132667	0.321667	FluA	Hyper
chr5	169769454	169769591	137	3	0.001	0	0.003	0.437333	0.0656667	0.371667	FluA	Hyper
chr5	170020424	170020726	302	7	0.00457143	0	0.009	0.586143	0.945857	-0.359714	FluA	Hypo
chr5	170182621	170182731	110	4	0.0045	0	0.01	0.57975	0.90125	-0.3215	FluA	Hypo
chr5	170323788	170323908	120	4	0.003	0.001	0.005	0.655	0.9475	-0.2925	FluA	Hypo
chr5	171023804	171023826	22	3	0.004	0.002	0.006	0.630667	0.964333	-0.333667	FluA	Hypo
chr5	171148631	171148761	130	3	0.00366667	0	0.006	0.431333	0.0903333	0.341	FluA	Hyper
chr5	171232927	171232991	64	3	0.00366667	0.001	0.006	0.506667	0.127667	0.379	FluA	Hyper
chr5	171810616	171810711	95	3	0.002	0	0.004	0.567333	0.948667	-0.381333	FluA	Hypo
chr5	172158432	172158474	42	3	0.001	0	0.002	0.421333	0.866	-0.444667	FluA	Hypo
chr5	172954023	172954229	206	3	0.000666667	0	0.002	0.619	0.259667	0.359333	FluA	Hyper
chr5	173216118	173216198	80	3	0.003	0	0.006	0.463	0.0676667	0.395333	FluA	Hyper
chr5	173321344	173321398	54	4	0.00525	0.003	0.01	0.5645	0.92725	-0.36275	FluA	Hypo
chr5	173365251	173365321	70	4	0.002	0.001	0.003	0.544	0.12375	0.42025	FluA	Hyper
chr5	173960250	173960302	52	4	0.003	0	0.01	0.631	0.9555	-0.3245	FluA	Hypo
chr5	175007154	175007287	133	3	0.00333333	0	0.007	0.728333	0.992	-0.263667	FluA	Hypo
chr5	176046844	176046855	11	3	0.00133333	0	0.004	0.0666667	0.531333	-0.464667	FluA	Hypo
chr5	176421746	176421818	72	3	0.00366667	0.001	0.009	0.520667	0.135	0.385667	FluA	Hyper
chr5	176889356	176889485	129	3	0.001	0	0.003	0.525333	0.052	0.473333	FluA	Hyper
chr5	177374994	177375103	109	3	0.00333333	0	0.009	0.413333	0.832	-0.418667	FluA	Hypo
chr5	177761183	177761280	97	4	0.001	0	0.002	0.924	0.42325	0.50075	FluA	Hyper
chr5	177761392	177761421	29	3	0.000666667	0	0.002	0.814333	0.283	0.531333	FluA	Hyper
chr5	177943626	177943921	295	3	0.00566667	0.003	0.01	0.607	0.229333	0.377667	FluA	Hyper
chr5	178261462	178261715	253	3	0	0	0	0.926667	0.0773333	0.849333	FluA	Hyper
chr5	178946795	178947044	249	10	0.0023	0	0.008	0.5248	0.9419	-0.4171	FluA	Hypo
chr5	179136512	179136686	174	3	0.000333333	0	0.001	0.585667	0.156	0.429667	FluA	Hyper
chr5	179606617	179606769	152	5	0.0006	0	0.002	0.5098	0.9584	-0.4486	FluA	Hypo
chr5	180101412	180101444	32	4	0	0	0	0	0.42925	-0.42925	FluA	Hypo
chr6	225539	225688	149	7	0.001	0	0.007	0.438143	0.0307143	0.407429	FluA	Hyper
chr6	734006	734090	84	5	0.0046	0	0.01	0.6498	0.9544	-0.3046	FluA	Hypo
chr6	1111358	1111512	154	4	0.0025	0	0.008	0.4365	0.80975	-0.37325	FluA	Hypo
chr6	1587704	1587945	241	3	0.002	0	0.003	0.517333	0.879333	-0.362	FluA	Hypo
chr6	1615301	1615388	87	3	0.00266667	0.001	0.004	0.551667	0.0706667	0.481	FluA	Hyper
chr6	2124626	2124668	42	4	0.00325	0.001	0.005	0.3715	0.0205	0.351	FluA	Hyper
chr6	2344955	2344995	40	3	0.000666667	0	0.002	0.531667	0.938	-0.406333	FluA	Hypo
chr6	2434875	2435226	351	6	0.00333333	0	0.008	0.618	0.927667	-0.309667	FluA	Hypo
chr6	2510502	2510536	34	5	0.0042	0	0.009	0.53	0.905	-0.375	FluA	Hypo
chr6	2541046	2541096	50	3	0.000333333	0	0.001	0.53	0.0703333	0.459667	FluA	Hyper
chr6	2763007	2763079	72	3	0.000666667	0	0.002	0.735667	0.201	0.534667	FluA	Hyper
chr6	2804548	2804615	67	3	0.000666667	0	0.002	0.472667	0.0883333	0.384333	FluA	Hyper
chr6	2974079	2974198	119	4	0.00125	0	0.002	0.41	0.07675	0.33325	FluA	Hyper
chr6	3363498	3363600	102	3	0.00466667	0.002	0.006	0.541667	0.909	-0.367333	FluA	Hypo
chr6	3438591	3438727	136	4	0.00175	0	0.004	0.52775	0.9125	-0.38475	FluA	Hypo
chr6	3438757	3438882	125	3	0.001	0	0.003	0.484	0.897333	-0.413333	FluA	Hypo
chr6	3465832	3465929	97	3	0	0	0	1	0.366667	0.633333	FluA	Hyper
chr6	3623644	3623681	37	3	0.002	0.001	0.003	0.539333	0.918	-0.378667	FluA	Hypo
chr6	4130800	4131030	230	3	0.00266667	0	0.004	0.480333	0.9	-0.419667	FluA	Hypo
chr6	4461211	4461268	57	3	0.00366667	0	0.009	0.654333	0.952	-0.297667	FluA	Hypo
chr6	4949145	4949357	212	4	0.00275	0	0.006	0.52225	0.903	-0.38075	FluA	Hypo
chr6	5103480	5103712	232	3	0.00233333	0	0.007	0.647	0.210667	0.436333	FluA	Hyper
chr6	5144447	5144475	28	3	0.000666667	0	0.001	0.514	0.088	0.426	FluA	Hyper
chr6	5829335	5829342	7	3	0.00233333	0	0.004	0.687667	0.222333	0.465333	FluA	Hyper
chr6	5866992	5867256	264	3	0.00133333	0	0.004	0.47	0.887667	-0.417667	FluA	Hypo
chr6	6726072	6726109	37	3	0.002	0.001	0.003	0.533333	0.096	0.437333	FluA	Hyper
chr6	6726364	6726411	47	3	0.00533333	0.002	0.007	0.424333	0.101	0.323333	FluA	Hyper
chr6	6824241	6824321	80	3	0.004	0	0.007	0.607	0.920667	-0.313667	FluA	Hypo
chr6	6894144	6894232	88	5	0.0034	0	0.008	0.613	0.2254	0.3876	FluA	Hyper
chr6	6894418	6894445	27	3	0.000666667	0	0.002	0.592667	0.146667	0.446	FluA	Hyper
chr6	6894744	6894776	32	3	0.001	0	0.003	0.524667	0.048	0.476667	FluA	Hyper
chr6	7051079	7051118	39	3	0.001	0	0.003	0.537333	0.913667	-0.376333	FluA	Hypo
chr6	7235691	7235837	146	5	0.0038	0	0.008	0.6286	0.9552	-0.3266	FluA	Hypo
chr6	7242214	7242256	42	3	0.002	0	0.004	0.549	0.934333	-0.385333	FluA	Hypo
chr6	7263779	7263834	55	3	0.00633333	0.001	0.01	0.390333	0.043	0.347333	FluA	Hyper
chr6	7267971	7268262	291	9	0.00266667	0	0.007	0.431667	0.883889	-0.452222	FluA	Hypo
chr6	7742581	7742626	45	3	0.001	0.001	0.001	0.458333	0.906	-0.447667	FluA	Hypo
chr6	7911800	7911972	172	6	0.00216667	0	0.008	0.595	0.9425	-0.3475	FluA	Hypo
chr6	8940764	8940875	111	3	0.003	0.001	0.007	0.550667	0.918	-0.367333	FluA	Hypo
chr6	9132051	9132070	19	3	0.00233333	0.001	0.005	0.441	0.133333	0.307667	FluA	Hyper
chr6	10140949	10140964	15	3	0.00666667	0.006	0.008	0.722667	0.961667	-0.239	FluA	Hypo
chr6	10381182	10381249	67	3	0.00333333	0	0.008	0.374	0.067	0.307	FluA	Hyper
chr6	10529491	10529617	126	4	0.00275	0.001	0.006	0.70375	0.277	0.42675	FluA	Hyper
chr6	10532271	10532480	209	4	0.0035	0	0.009	0.6315	0.24775	0.38375	FluA	Hyper
chr6	10595711	10595761	50	3	0.000666667	0	0.002	0.433667	0.921667	-0.488	FluA	Hypo
chr6	11811104	11811154	50	3	0.00166667	0	0.005	0.495	0.933	-0.438	FluA	Hypo
chr6	12029242	12029528	286	4	0.00075	0	0.001	0.59025	0.956	-0.36575	FluA	Hypo
chr6	12047661	12047729	68	4	0.00025	0	0.001	0.51725	0.05275	0.4645	FluA	Hyper
chr6	12208754	12208766	12	3	0.00366667	0	0.01	0.441333	0.072	0.369333	FluA	Hyper
chr6	12896735	12896985	250	3	0.001	0	0.002	0.624	0.968333	-0.344333	FluA	Hypo
chr6	12963493	12963556	63	3	0.00266667	0.002	0.003	0.398333	0.079	0.319333	FluA	Hyper
chr6	13015072	13015112	40	5	0.0044	0.001	0.006	0.568	0.9184	-0.3504	FluA	Hypo
chr6	13582059	13582126	67	3	0.001	0	0.003	0.463667	0.105667	0.358	FluA	Hyper
chr6	13797662	13797767	105	4	0.0035	0	0.005	0.4785	0.88	-0.4015	FluA	Hypo
chr6	14324539	14324636	97	3	0.00133333	0	0.003	0.677	0.968333	-0.291333	FluA	Hypo
chr6	14828464	14828580	116	3	0.00233333	0	0.007	0.447667	0.0386667	0.409	FluA	Hyper
chr6	15574171	15574225	54	3	0.006	0.002	0.01	0.642	0.929333	-0.287333	FluA	Hypo
chr6	15969461	15969740	279	3	0.004	0.001	0.006	0.615333	0.937667	-0.322333	FluA	Hypo
chr6	16127429	16127531	102	3	0.00666667	0.003	0.009	0.735667	0.964	-0.228333	FluA	Hypo
chr6	16434080	16434096	16	3	0.004	0	0.008	0.714333	0.982667	-0.268333	FluA	Hypo
chr6	16728497	16728560	63	3	0.000666667	0	0.002	0.426667	0.05	0.376667	FluA	Hyper
chr6	17484372	17484518	146	3	0.00266667	0.001	0.005	0.569	0.919667	-0.350667	FluA	Hypo
chr6	20032809	20032852	43	3	0.00366667	0	0.008	0.401667	0.905667	-0.504	FluA	Hypo
chr6	20154488	20154500	12	3	0.00166667	0	0.005	0.5	0.901	-0.401	FluA	Hypo
chr6	20174129	20174468	339	5	0.003	0	0.008	0.472	0.0786	0.3934	FluA	Hyper
chr6	20174489	20174519	30	3	0.005	0.003	0.008	0.296667	0.0666667	0.23	FluA	Hyper
chr6	21781166	21781314	148	3	0.006	0.004	0.009	0.588667	0.922333	-0.333667	FluA	Hypo
chr6	22063479	22063584	105	5	0.0034	0	0.007	0.3632	0.0264	0.3368	FluA	Hyper
chr6	24123219	24123419	200	3	0.00166667	0	0.005	0.303	0.842333	-0.539333	FluA	Hypo
chr6	25882590	25882724	134	3	0.00466667	0.002	0.009	0.536	0.153	0.383	FluA	Hyper
chr6	26016674	26016732	58	3	0.004	0	0.006	0.529333	0.914667	-0.385333	FluA	Hypo
chr6	26042984	26043152	168	6	0	0	0	0.3545	0.974167	-0.619667	FluA	Hypo
chr6	26225268	26225632	364	25	0.0004	0	0.005	0.29016	0.81268	-0.52252	FluA	Hypo
chr6	26225733	26225852	119	4	0.00325	0	0.007	0.486	0.869	-0.383	FluA	Hypo
chr6	26233329	26233414	85	4	0.001	0	0.002	0.0625	0.40725	-0.34475	FluA	Hypo
chr6	26233551	26233616	65	4	0.001	0	0.004	0.00925	0.3405	-0.33125	FluA	Hypo
chr6	28065135	28065332	197	3	0.00166667	0	0.004	0.550333	0.907333	-0.357	FluA	Hypo
chr6	28661149	28661199	50	3	0.000666667	0	0.001	0.431667	0.0853333	0.346333	FluA	Hyper
chr6	30759984	30760180	196	3	0.00166667	0	0.004	0.430333	0.850667	-0.420333	FluA	Hypo
chr6	30776205	30776248	43	3	0	0	0	0.733333	0.149	0.584333	FluA	Hyper
chr6	33092494	33092550	56	3	0.002	0	0.003	0.559	0.957667	-0.398667	FluA	Hypo
chr6	33723428	33723515	87	3	0.003	0	0.006	0.610333	0.951667	-0.341333	FluA	Hypo
chr6	33727084	33727148	64	4	0.00075	0	0.002	0.5805	0.95375	-0.37325	FluA	Hypo
chr6	33749109	33749336	227	3	0.00633333	0	0.01	0.547	0.904	-0.357	FluA	Hypo
chr6	33768443	33768542	99	3	0.00133333	0	0.004	0.483333	0.975333	-0.492	FluA	Hypo
chr6	33956090	33956322	232	3	0.00233333	0	0.005	0.481667	0.975333	-0.493667	FluA	Hypo
chr6	34288234	34288278	44	3	0.00233333	0.001	0.003	0.613333	0.935	-0.321667	FluA	Hypo
chr6	34654471	34654483	12	3	0.007	0.003	0.01	0.714333	1	-0.285667	FluA	Hypo
chr6	34937220	34937278	58	3	0.00366667	0.002	0.006	0.726333	0.976	-0.249667	FluA	Hypo
chr6	35045194	35045223	29	4	0.00175	0	0.004	0.569	0.91325	-0.34425	FluA	Hypo
chr6	35045439	35045460	21	3	0.004	0.002	0.007	0.563	0.909333	-0.346333	FluA	Hypo
chr6	35393973	35394029	56	3	0.00266667	0.002	0.003	0.490333	0.108333	0.382	FluA	Hyper
chr6	36011617	36011690	73	3	0.000333333	0	0.001	0.950667	0.289333	0.661333	FluA	Hyper
chr6	36265467	36265581	114	3	0.002	0	0.005	0.536	0.899667	-0.363667	FluA	Hypo
chr6	36303015	36303062	47	3	0.000666667	0	0.001	0.323667	0.886	-0.562333	FluA	Hypo
chr6	36653548	36653611	63	3	0.00266667	0	0.007	0.421	0.0683333	0.352667	FluA	Hyper
chr6	37123299	37123417	118	3	0.00266667	0.001	0.006	0.582667	0.892	-0.309333	FluA	Hypo
chr6	39111457	39111535	78	5	0.0002	0	0.001	0.4184	0.9156	-0.4972	FluA	Hypo
chr6	42255133	42255237	104	5	0.0006	0	0.002	0.5904	0.0926	0.4978	FluA	Hyper
chr6	42642261	42642431	170	3	0.005	0.001	0.007	0.509667	0.880333	-0.370667	FluA	Hypo
chr6	44284544	44284566	22	3	0.00166667	0	0.004	0.598	0.185	0.413	FluA	Hyper
chr6	45463863	45464008	145	4	0.00275	0	0.009	0.48975	0.07525	0.4145	FluA	Hyper
chr6	47468052	47468282	230	3	0.00366667	0	0.007	0.465333	0.104	0.361333	FluA	Hyper
chr6	49464401	49464449	48	3	0.003	0	0.007	0.666333	0.962667	-0.296333	FluA	Hypo
chr6	49472689	49472737	48	3	0.001	0	0.002	0.470333	0.918333	-0.448	FluA	Hypo
chr6	51847731	51847851	120	3	0.00366667	0	0.007	0.723667	0.352	0.371667	FluA	Hyper
chr6	53416594	53416726	132	3	0.00433333	0	0.009	0.442333	0.085	0.357333	FluA	Hyper
chr6	56772623	56772728	105	5	0.0006	0	0.003	0.445	0.9012	-0.4562	FluA	Hypo
chr6	62857651	62857732	81	3	0.00533333	0.003	0.009	0.511	0.879	-0.368	FluA	Hypo
chr6	73523907	73524047	140	3	0.00233333	0	0.004	0.61	0.194	0.416	FluA	Hyper
chr6	75350903	75350944	41	3	0.007	0.004	0.009	0.385	0.790333	-0.405333	FluA	Hypo
chr6	76928251	76928257	6	4	0.00025	0	0.001	0.526	0.96975	-0.44375	FluA	Hypo
chr6	85120506	85120616	110	3	0.00466667	0.003	0.006	0.61	0.915333	-0.305333	FluA	Hypo
chr6	85298290	85298323	33	3	0.00333333	0.001	0.007	0.687667	0.255	0.432667	FluA	Hyper
chr6	85472137	85472170	33	3	0.003	0.001	0.005	0.416	0.0896667	0.326333	FluA	Hyper
chr6	88204920	88204969	49	3	0.00266667	0.001	0.004	0.674	0.973667	-0.299667	FluA	Hypo
chr6	89245890	89246004	114	6	0.00333333	0	0.009	0.433833	0.0751667	0.358667	FluA	Hyper
chr6	90017823	90017964	141	3	0.00466667	0.001	0.009	0.381667	0.0756667	0.306	FluA	Hyper
chr6	90144834	90145021	187	3	0.00366667	0.001	0.008	0.648667	0.929333	-0.280667	FluA	Hypo
chr6	91210496	91210543	47	3	0.00133333	0	0.003	0.586333	0.928	-0.341667	FluA	Hypo
chr6	96774531	96774770	239	3	0.00333333	0.001	0.005	0.647333	0.948	-0.300667	FluA	Hypo
chr6	100714550	100714559	9	3	0.000333333	0	0.001	0.446	0.833333	-0.387333	FluA	Hypo
chr6	101372603	101372643	40	3	0.00233333	0	0.004	0.505667	0.933	-0.427333	FluA	Hypo
chr6	106968077	106968272	195	5	0.0026	0	0.01	0.459	0.101	0.358	FluA	Hyper
chr6	107484875	107484909	34	3	0.00466667	0	0.007	0.662333	0.947	-0.284667	FluA	Hypo
chr6	107982053	107982220	167	4	0.00275	0	0.007	0.5865	0.9435	-0.357	FluA	Hypo
chr6	107987231	107987429	198	4	0.002	0	0.006	0.574	0.91925	-0.34525	FluA	Hypo
chr6	109517491	109517622	131	3	0.00466667	0	0.009	0.573	0.946333	-0.373333	FluA	Hypo
chr6	109988256	109988417	161	3	0.00266667	0.001	0.004	0.604	0.912	-0.308	FluA	Hypo
chr6	110859178	110859242	64	3	0.000333333	0	0.001	0.588667	0.953667	-0.365	FluA	Hypo
chr6	111194637	111194654	17	3	0	0	0	0.460333	0.916667	-0.456333	FluA	Hypo
chr6	111982872	111982936	64	3	0.006	0.004	0.009	0.554	0.917333	-0.363333	FluA	Hypo
chr6	112971270	112971587	317	3	0.00233333	0.001	0.003	0.360667	0.063	0.297667	FluA	Hyper
chr6	119303424	119303577	153	3	0.000666667	0	0.002	0.492667	0.928333	-0.435667	FluA	Hypo
chr6	119805848	119805948	100	3	0.000666667	0	0.002	0.486333	0.924667	-0.438333	FluA	Hypo
chr6	119944331	119944539	208	3	0	0	0	0.587667	0.987333	-0.399667	FluA	Hypo
chr6	125678161	125678356	195	4	0.005	0.003	0.008	0.593	0.94525	-0.35225	FluA	Hypo
chr6	126192912	126193035	123	3	0	0	0	0.509667	0.962	-0.452333	FluA	Hypo
chr6	129003832	129003952	120	3	0.00833333	0.006	0.01	0.767667	0.971	-0.203333	FluA	Hypo
chr6	129762436	129762524	88	3	0.001	0	0.003	0.454333	0.894	-0.439667	FluA	Hypo
chr6	131917753	131917821	68	3	0.00333333	0.001	0.008	0.936333	0.616333	0.32	FluA	Hyper
chr6	134634856	134634976	120	4	0.00425	0	0.008	0.487	0.8745	-0.3875	FluA	Hypo
chr6	134942819	134942985	166	3	0.00333333	0	0.009	0.647667	0.945	-0.297333	FluA	Hypo
chr6	135580101	135580199	98	3	0.00266667	0	0.007	0.632	0.939	-0.307	FluA	Hypo
chr6	135644407	135644436	29	3	0.00133333	0	0.004	0.5	0.0516667	0.448333	FluA	Hyper
chr6	136236390	136236440	50	3	0.00166667	0	0.003	0.727333	0.967667	-0.240333	FluA	Hypo
chr6	136760996	136761062	66	3	0.00266667	0.002	0.004	0.507333	0.871667	-0.364333	FluA	Hypo
chr6	138806329	138806426	97	3	0.003	0.001	0.005	0.542	0.879333	-0.337333	FluA	Hypo
chr6	139165566	139165650	84	3	0.00233333	0.001	0.004	0.574667	0.938667	-0.364	FluA	Hypo
chr6	139312528	139312598	70	4	0.00025	0	0.001	0.5895	0.173	0.4165	FluA	Hyper
chr6	139457824	139457840	16	3	0.00333333	0.001	0.005	0.344667	0.0773333	0.267333	FluA	Hyper
chr6	142575835	142575941	106	3	0.00266667	0	0.008	0.668667	0.983667	-0.315	FluA	Hypo
chr6	143974316	143974347	31	3	0.00166667	0.001	0.003	0.585333	0.931667	-0.346333	FluA	Hypo
chr6	144015748	144015877	129	3	0.003	0	0.007	0.599	0.931667	-0.332667	FluA	Hypo
chr6	144988001	144988049	48	3	0.00866667	0.008	0.009	0.546	0.213333	0.332667	FluA	Hyper
chr6	147091816	147091912	96	4	0.00025	0	0.001	0.48825	0.07275	0.4155	FluA	Hyper
chr6	147305672	147305981	309	3	0.004	0	0.01	0.559333	0.942667	-0.383333	FluA	Hypo
chr6	147870734	147870739	5	3	0.005	0.003	0.008	0.624	0.919	-0.295	FluA	Hypo
chr6	148634776	148634858	82	3	0.002	0	0.006	0.511333	0.939333	-0.428	FluA	Hypo
chr6	149207697	149207862	165	3	0.00133333	0.001	0.002	0.532	0.877	-0.345	FluA	Hypo
chr6	149208469	149208517	48	3	0.00366667	0.001	0.008	0.491	0.912333	-0.421333	FluA	Hypo
chr6	149219571	149219607	36	4	0.00225	0.001	0.004	0.52925	0.912	-0.38275	FluA	Hypo
chr6	149401430	149401507	77	3	0.000333333	0	0.001	0.505667	0.897333	-0.391667	FluA	Hypo
chr6	149498611	149498685	74	3	0.004	0.002	0.006	0.601667	0.911667	-0.31	FluA	Hypo
chr6	150302497	150302601	104	3	0.000333333	0	0.001	0.662667	0.219667	0.443	FluA	Hyper
chr6	150671245	150671360	115	5	0.0042	0	0.007	0.9282	0.5486	0.3796	FluA	Hyper
chr6	151034114	151034127	13	3	0.002	0	0.004	0.492667	0.873333	-0.380667	FluA	Hypo
chr6	151325383	151325559	176	3	0.000333333	0	0.001	0.435667	0.885	-0.449333	FluA	Hypo
chr6	151358247	151358314	67	3	0.003	0.001	0.006	0.477	0.881667	-0.404667	FluA	Hypo
chr6	155324794	155324907	113	4	0	0	0	0.711	0.10275	0.60825	FluA	Hyper
chr6	156718031	156718103	72	4	0.00325	0.002	0.004	0.55425	0.89675	-0.3425	FluA	Hypo
chr6	156718463	156718546	83	7	0.00185714	0	0.006	0.334143	0.866143	-0.532	FluA	Hypo
chr6	156968632	156968766	134	3	0.00633333	0.001	0.009	0.712	0.298667	0.413333	FluA	Hyper
chr6	157550054	157550112	58	4	0.001	0	0.003	0.58025	0.94475	-0.3645	FluA	Hypo
chr6	157618804	157618977	173	5	0.0052	0	0.01	0.5208	0.887	-0.3662	FluA	Hypo
chr6	157637738	157637854	116	3	0.00133333	0	0.003	0.696333	0.968667	-0.272333	FluA	Hypo
chr6	157876912	157877066	154	3	0.004	0.002	0.007	0.597333	0.904	-0.306667	FluA	Hypo
chr6	158312670	158312751	81	3	0.00266667	0.001	0.005	0.371	0.062	0.309	FluA	Hyper
chr6	158400852	158401012	160	3	0.00166667	0	0.005	0.410333	0.043	0.367333	FluA	Hyper
chr6	158478306	158478431	125	5	0.002	0	0.009	0.8482	0.3352	0.513	FluA	Hyper
chr6	159092335	159092387	52	3	0.000666667	0	0.002	0.546333	0.942333	-0.396	FluA	Hypo
chr6	159180550	159180603	53	3	0.000666667	0	0.001	0.402667	0.921	-0.518333	FluA	Hypo
chr6	159488590	159488668	78	4	0.00225	0.001	0.005	0.50375	0.13675	0.367	FluA	Hyper
chr6	159540945	159541121	176	3	0.00533333	0.005	0.006	0.643333	0.213667	0.429667	FluA	Hyper
chr6	160226877	160227002	125	3	0.005	0.002	0.007	0.641667	0.247667	0.394	FluA	Hyper
chr6	161529517	161529591	74	5	0.002	0	0.005	0.4468	0.0398	0.407	FluA	Hyper
chr6	162236681	162236815	134	3	0.001	0	0.003	0.665	0.122333	0.542667	FluA	Hyper
chr6	162303753	162303801	48	4	0.00475	0	0.009	0.67725	0.95375	-0.2765	FluA	Hypo
chr6	162561370	162561617	247	4	0.00125	0	0.005	0.5835	0.109	0.4745	FluA	Hyper
chr6	163278183	163278547	364	3	0.007	0.005	0.009	0.325333	0.650667	-0.325333	FluA	Hypo
chr6	163465717	163465776	59	4	0.002	0	0.005	0.66575	0.96675	-0.301	FluA	Hypo
chr6	163730796	163730862	66	3	0.006	0.003	0.009	0.290667	0.0103333	0.280333	FluA	Hyper
chr6	163844095	163844125	30	3	0.000666667	0	0.002	0.540333	0.0963333	0.444	FluA	Hyper
chr6	164133244	164133287	43	3	0.004	0	0.007	0.405	0.0836667	0.321333	FluA	Hyper
chr6	166013347	166013771	424	3	0.00233333	0.001	0.005	0.563333	0.923333	-0.36	FluA	Hypo
chr6	166817116	166817305	189	4	0.00475	0.003	0.008	0.587	0.88025	-0.29325	FluA	Hypo
chr6	166823073	166823146	73	3	0.00633333	0.002	0.01	0.718333	0.402	0.316333	FluA	Hyper
chr6	166996837	166997096	259	4	0.004	0	0.007	0.716	0.3275	0.3885	FluA	Hyper
chr6	167069604	167069742	138	3	0.00266667	0.001	0.004	0.043	0.522	-0.479	FluA	Hypo
chr6	167071105	167071318	213	4	0.00275	0	0.006	0.39425	0.098	0.29625	FluA	Hyper
chr6	167560319	167560517	198	3	0.006	0.002	0.01	0.338	0.704	-0.366	FluA	Hypo
chr6	168436279	168436645	366	9	0.000666667	0	0.006	0.661333	0.0995556	0.561778	FluA	Hyper
chr6	168672747	168672768	21	3	0.00466667	0.001	0.009	0.499	0.866	-0.367	FluA	Hypo
chr6	168736207	168736393	186	3	0.00333333	0	0.005	0.425667	0.801	-0.375333	FluA	Hypo
chr6	168995588	168995670	82	3	0.002	0	0.004	0.889667	0.485667	0.404	FluA	Hyper
chr6	169339928	169339949	21	3	0.00233333	0.001	0.004	0.644667	0.957	-0.312333	FluA	Hypo
chr6	169340209	169340285	76	3	0.002	0	0.005	0.643667	0.954667	-0.311	FluA	Hypo
chr6	169977621	169977743	122	6	0.003	0.001	0.006	0.977667	0.486167	0.4915	FluA	Hyper
chr6	169977794	169977820	26	3	0.001	0	0.002	0.955333	0.444333	0.511	FluA	Hyper
chr6	170065916	170066024	108	4	0.00425	0	0.007	0.71225	0.97775	-0.2655	FluA	Hypo
chr6	170341771	170341840	69	3	0.00633333	0.005	0.008	0.536	0.871667	-0.335667	FluA	Hypo
chr6	170341989	170342090	101	4	0.00275	0.001	0.006	0.50125	0.87475	-0.3735	FluA	Hypo
chr6	170449528	170449679	151	6	0.0005	0	0.002	0.573167	0.950333	-0.377167	FluA	Hypo
chr6	170627087	170627171	84	3	0.00133333	0	0.003	0.595	0.154	0.441	FluA	Hyper
chr7	129713	129856	143	5	0.0012	0	0.003	0.4122	0.0574	0.3548	FluA	Hyper
chr7	461140	461338	198	4	0.00075	0	0.001	0.92875	0.445	0.48375	FluA	Hyper
chr7	475866	476117	251	4	0.0035	0	0.007	0.42775	0.8835	-0.45575	FluA	Hypo
chr7	870802	870861	59	4	0.002	0.001	0.005	0.55125	0.86525	-0.314	FluA	Hypo
chr7	948811	948835	24	3	0.00433333	0.002	0.008	0.056	0.615333	-0.559333	FluA	Hypo
chr7	1004982	1005011	29	3	0.003	0	0.005	0.430667	0.099	0.331667	FluA	Hyper
chr7	1005172	1005392	220	4	0.004	0.001	0.008	0.32425	0.039	0.28525	FluA	Hyper
chr7	1421326	1421568	242	4	0.005	0.003	0.01	0.695	0.226	0.469	FluA	Hyper
chr7	1679831	1679933	102	3	0.00233333	0.001	0.005	0.579333	0.928667	-0.349333	FluA	Hypo
chr7	1859089	1859172	83	3	0.00133333	0	0.003	0.587333	0.136333	0.451	FluA	Hyper
chr7	1929279	1929354	75	3	0.000666667	0	0.001	0.863333	0.377667	0.485667	FluA	Hyper
chr7	2116368	2116485	117	9	0.00377778	0	0.01	0.482222	0.126	0.356222	FluA	Hyper
chr7	2444567	2444639	72	3	0.00433333	0.002	0.006	0.342333	0.08	0.262333	FluA	Hyper
chr7	2773852	2773869	17	3	0.00166667	0	0.004	0.453333	0.0573333	0.396	FluA	Hyper
chr7	2774646	2774733	87	3	0.006	0.001	0.009	0.374667	0.0373333	0.337333	FluA	Hyper
chr7	2874473	2874580	107	4	0.0015	0	0.005	0.65275	0.19	0.46275	FluA	Hyper
chr7	3221475	3221528	53	3	0.000666667	0	0.001	0.611333	0.939333	-0.328	FluA	Hypo
chr7	3412193	3412411	218	3	0	0	0	0.696	0.191	0.505	FluA	Hyper
chr7	3733056	3733142	86	3	0.00333333	0	0.006	0.494667	0.113333	0.381333	FluA	Hyper
chr7	4111411	4111462	51	4	0.00225	0	0.007	0.62925	0.9835	-0.35425	FluA	Hypo
chr7	4228757	4228775	18	3	0.000666667	0	0.001	0.385	0.826	-0.441	FluA	Hypo
chr7	4301200	4301253	53	3	0.00633333	0	0.01	0.54	0.914667	-0.374667	FluA	Hypo
chr7	4501415	4501474	59	3	0.006	0.002	0.009	0.440667	0.125667	0.315	FluA	Hyper
chr7	4647220	4647367	147	3	0.00566667	0.003	0.01	0.530333	0.877	-0.346667	FluA	Hypo
chr7	5258336	5258529	193	8	0.001625	0	0.007	0.465875	0.052125	0.41375	FluA	Hyper
chr7	5287972	5287988	16	3	0.00333333	0.002	0.005	0.696	0.990333	-0.294333	FluA	Hypo
chr7	5371157	5371187	30	3	0.003	0.002	0.004	0.33	0	0.33	FluA	Hyper
chr7	5510018	5510128	110	3	0.002	0	0.003	0.433667	0.896333	-0.462667	FluA	Hypo
chr7	5878582	5878864	282	5	0.0026	0	0.008	0.6578	0.1918	0.466	FluA	Hyper
chr7	6208030	6208128	98	6	0.0005	0	0.002	0.580333	0.966667	-0.386333	FluA	Hypo
chr7	6413293	6413418	125	6	0.000666667	0	0.003	0.752833	0.285167	0.467667	FluA	Hyper
chr7	6462965	6463147	182	6	0.00166667	0	0.009	0.545333	0.136333	0.409	FluA	Hyper
chr7	6464568	6464604	36	3	0.000333333	0	0.001	0.385	0.033	0.352	FluA	Hyper
chr7	6471949	6472026	77	3	0.007	0.004	0.009	0.451	0.117	0.334	FluA	Hyper
chr7	6473921	6473977	56	3	0.007	0.005	0.008	0.541667	0.221667	0.32	FluA	Hyper
chr7	6475229	6475242	13	3	0.00466667	0.001	0.009	0.276333	0.0183333	0.258	FluA	Hyper
chr7	7241231	7241278	47	3	0.00466667	0.001	0.007	0.621667	0.92	-0.298333	FluA	Hypo
chr7	7962580	7962810	230	3	0.004	0.002	0.006	0.655333	0.94	-0.284667	FluA	Hypo
chr7	12595020	12595051	31	3	0.00266667	0	0.005	0.819667	0.338	0.481667	FluA	Hyper
chr7	17413916	17414387	471	5	0.0038	0	0.008	0.5958	0.9184	-0.3226	FluA	Hypo
chr7	17639491	17639584	93	3	0.003	0	0.009	0.58	0.921	-0.341	FluA	Hypo
chr7	21083765	21083858	93	5	0.0024	0	0.007	0.5526	0.9752	-0.4226	FluA	Hypo
chr7	22233049	22233121	72	4	0.0015	0	0.003	0.48225	0.8945	-0.41225	FluA	Hypo
chr7	23167654	23167679	25	4	0.0045	0	0.01	0.58	0.149	0.431	FluA	Hyper
chr7	23260603	23260692	89	4	0	0	0	0.518	0.9365	-0.4185	FluA	Hypo
chr7	23274448	23274598	150	5	0.002	0	0.01	0.4154	0.884	-0.4686	FluA	Hypo
chr7	23336262	23336356	94	4	0.00275	0	0.006	0.57125	0.21925	0.352	FluA	Hyper
chr7	23511986	23512119	133	4	0.002	0.001	0.005	0.4275	0.0765	0.351	FluA	Hyper
chr7	24114386	24114549	163	3	0.003	0	0.008	0.432	0.835	-0.403	FluA	Hypo
chr7	24294947	24295105	158	3	0.00366667	0.001	0.008	0.563	0.212667	0.350333	FluA	Hyper
chr7	25886588	25886630	42	3	0.000333333	0	0.001	0.485333	0.926	-0.440667	FluA	Hypo
chr7	27179000	27179090	90	4	0.00125	0	0.004	0.40875	0.92175	-0.513	FluA	Hypo
chr7	27183196	27183274	78	4	0.00025	0	0.001	0.21675	0.81825	-0.6015	FluA	Hypo
chr7	27219206	27219326	120	3	0.002	0	0.005	0.169333	0.573667	-0.404333	FluA	Hypo
chr7	27781664	27781734	70	4	0.00475	0.002	0.009	0.49375	0.162	0.33175	FluA	Hyper
chr7	27881929	27881961	32	3	0.00233333	0.001	0.004	0.526333	0.915667	-0.389333	FluA	Hypo
chr7	32911978	32912219	241	3	0.00333333	0	0.01	0.535	0.917	-0.382	FluA	Hypo
chr7	35420700	35420759	59	3	0.00433333	0	0.008	0.567	0.216667	0.350333	FluA	Hyper
chr7	36159716	36159792	76	3	0.00233333	0.001	0.003	0.361667	0.044	0.317667	FluA	Hyper
chr7	36168910	36168974	64	3	0.004	0.001	0.008	0.615333	0.947333	-0.332	FluA	Hypo
chr7	36323602	36323672	70	3	0.003	0.001	0.005	0.402667	0.0583333	0.344333	FluA	Hyper
chr7	37392153	37392217	64	3	0.00533333	0.003	0.01	0.689333	0.320333	0.369	FluA	Hyper
chr7	37393123	37393222	99	3	0.00233333	0	0.007	0.471667	0.0673333	0.404333	FluA	Hyper
chr7	37448004	37448077	73	3	0.00466667	0	0.009	0.284333	0.0166667	0.267667	FluA	Hyper
chr7	37456637	37456697	60	3	0.00266667	0	0.004	0.823667	0.406667	0.417	FluA	Hyper
chr7	37551603	37551722	119	3	0.000333333	0	0.001	0.483667	0.976667	-0.493	FluA	Hypo
chr7	37982576	37982605	29	3	0.002	0.001	0.003	0.552	0.895667	-0.343667	FluA	Hypo
chr7	40009689	40009713	24	3	0.00433333	0.001	0.008	0.532333	0.895333	-0.363	FluA	Hypo
chr7	45980403	45980479	76	4	0.0045	0.001	0.01	0.4935	0.16425	0.32925	FluA	Hyper
chr7	46259822	46260032	210	3	0.00233333	0.001	0.004	0.481333	0.862667	-0.381333	FluA	Hypo
chr7	47411572	47411872	300	3	0.00333333	0.003	0.004	0.577333	0.918333	-0.341	FluA	Hypo
chr7	47616221	47616255	34	3	0	0	0	0.399667	0.925333	-0.525667	FluA	Hypo
chr7	47811658	47811787	129	3	0.00166667	0	0.004	0.583	0.930667	-0.347667	FluA	Hypo
chr7	48220688	48220900	212	4	0.00275	0	0.01	0.51025	0.89375	-0.3835	FluA	Hypo
chr7	48390361	48390647	286	3	0	0	0	0.436333	0.0523333	0.384	FluA	Hyper
chr7	48466356	48466689	333	3	0.004	0.001	0.009	0.407	0.760667	-0.353667	FluA	Hypo
chr7	50514444	50514477	33	3	0.000666667	0	0.002	0.516667	0.890667	-0.374	FluA	Hypo
chr7	51148262	51148505	243	4	0.00225	0	0.008	0.52225	0.9505	-0.42825	FluA	Hypo
chr7	56077564	56077709	145	3	0.003	0	0.009	0.577	0.906333	-0.329333	FluA	Hypo
chr7	64035057	64035092	35	3	0.004	0.001	0.007	0.116	0.544	-0.428	FluA	Hypo
chr7	64295562	64295650	88	3	0	0	0	0.950667	0.407667	0.543	FluA	Hyper
chr7	65958013	65958052	39	3	0	0	0	0.489667	0.908	-0.418333	FluA	Hypo
chr7	66423657	66423917	260	4	0.00375	0	0.007	0.58175	0.92775	-0.346	FluA	Hypo
chr7	67096634	67096744	110	4	0.0005	0	0.002	0.5065	0.94175	-0.43525	FluA	Hypo
chr7	68682964	68683129	165	3	0.00366667	0	0.008	0.463667	0.827	-0.363333	FluA	Hypo
chr7	69313471	69313674	203	3	0.007	0.005	0.009	0.568667	0.876333	-0.307667	FluA	Hypo
chr7	70246345	70246881	536	6	0.000833333	0	0.005	0.548333	0.947667	-0.399333	FluA	Hypo
chr7	70664045	70664073	28	3	0.00133333	0	0.003	0.536667	0.915667	-0.379	FluA	Hypo
chr7	71552976	71553117	141	3	0.001	0	0.002	0.605	0.938333	-0.333333	FluA	Hypo
chr7	72005275	72005456	181	3	0.003	0.001	0.006	0.583333	0.927667	-0.344333	FluA	Hypo
chr7	72170835	72170891	56	3	0.004	0.001	0.01	0.454667	0.07	0.384667	FluA	Hyper
chr7	72856513	72856617	104	4	0.004	0	0.007	0.53075	0.06975	0.461	FluA	Hyper
chr7	73158283	73158439	156	4	0.0015	0.001	0.003	0.63175	0.96925	-0.3375	FluA	Hypo
chr7	73639714	73639837	123	3	0.002	0	0.004	0.404667	0.0756667	0.329	FluA	Hyper
chr7	73686339	73686482	143	3	0.000666667	0	0.001	0.399	0.0463333	0.352667	FluA	Hyper
chr7	73752902	73752970	68	4	0.00275	0	0.009	0.88125	0.32025	0.561	FluA	Hyper
chr7	73996425	73996469	44	4	0.001	0	0.002	0.6175	0.979	-0.3615	FluA	Hypo
chr7	75243964	75244184	220	6	0.000666667	0	0.004	0.445833	0.0493333	0.3965	FluA	Hyper
chr7	75334746	75334840	94	3	0	0	0	0.879	0.244333	0.634667	FluA	Hyper
chr7	75392662	75392935	273	3	0.001	0	0.003	0.807	0.293667	0.513333	FluA	Hyper
chr7	75519182	75519242	60	3	0.00166667	0	0.005	0.529333	0.947333	-0.418	FluA	Hypo
chr7	75521008	75521057	49	3	0.003	0.001	0.006	0.535	0.957	-0.422	FluA	Hypo
chr7	75528365	75528397	32	3	0.00333333	0.001	0.007	0.563667	0.960333	-0.396667	FluA	Hypo
chr7	75925978	75926202	224	3	0.001	0	0.002	0.640667	0.963	-0.322333	FluA	Hypo
chr7	76988050	76988269	219	3	0.00433333	0	0.01	0.567	0.918667	-0.351667	FluA	Hypo
chr7	77117081	77117124	43	3	0.002	0.001	0.004	0.561	0.932667	-0.371667	FluA	Hypo
chr7	78422162	78422272	110	3	0.000666667	0	0.002	0.669667	0.972333	-0.302667	FluA	Hypo
chr7	80542514	80542532	18	3	0.00266667	0	0.008	0.553667	0.923667	-0.37	FluA	Hypo
chr7	81402675	81402734	59	3	0.00166667	0.001	0.002	0.45	0.118	0.332	FluA	Hyper
chr7	83368517	83368547	30	4	0.00475	0	0.01	0.51	0.97275	-0.46275	FluA	Hypo
chr7	90697888	90697964	76	3	0.000333333	0	0.001	0.593	0.957667	-0.364667	FluA	Hypo
chr7	90896450	90896462	12	3	0.003	0.002	0.004	0.425333	0.842667	-0.417333	FluA	Hypo
chr7	95105575	95105649	74	3	0	0	0	0.566667	0.949667	-0.383	FluA	Hypo
chr7	96650462	96650500	38	3	0.00766667	0.006	0.009	0.263667	0.0163333	0.247333	FluA	Hyper
chr7	97920671	97920730	59	5	0.0012	0	0.003	0.6978	0.9756	-0.2778	FluA	Hypo
chr7	98406412	98406674	262	3	0.003	0.001	0.007	0.623	0.944333	-0.321333	FluA	Hypo
chr7	98569140	98569319	179	3	0.00133333	0	0.004	0.569333	0.939333	-0.37	FluA	Hypo
chr7	98665445	98665533	88	3	0.003	0.002	0.005	0.579667	0.935	-0.355333	FluA	Hypo
chr7	98964398	98964506	108	4	0.002	0	0.007	0.5435	0.9655	-0.422	FluA	Hypo
chr7	99967327	99967423	96	3	0.000333333	0	0.001	0.419667	0.0306667	0.389	FluA	Hyper
chr7	99977161	99977239	78	4	0.0035	0.001	0.006	0.468	0.08375	0.38425	FluA	Hyper
chr7	100465964	100466090	126	3	0.00266667	0	0.006	0.319333	0.773	-0.453667	FluA	Hypo
chr7	101142214	101142351	137	4	0.0015	0	0.004	0.35525	0.8605	-0.50525	FluA	Hypo
chr7	101225636	101225687	51	4	0.001	0	0.002	0.548	0.9215	-0.3735	FluA	Hypo
chr7	101398177	101398194	17	3	0.00166667	0.001	0.003	0.527667	0.125333	0.402333	FluA	Hyper
chr7	101543619	101543671	52	7	0.00171429	0	0.005	0.593571	0.957429	-0.363857	FluA	Hypo
chr7	101784354	101784476	122	4	0.0055	0.002	0.008	0.28775	0.03275	0.255	FluA	Hyper
chr7	101813875	101813936	61	4	0.003	0	0.006	0.6655	0.98	-0.3145	FluA	Hypo
chr7	102096944	102096978	34	4	0.003	0	0.01	0.5505	0.93275	-0.38225	FluA	Hypo
chr7	102524023	102524110	87	5	0.001	0	0.002	0.5306	0.9212	-0.3906	FluA	Hypo
chr7	103737244	103737347	103	3	0.003	0	0.007	0.618333	0.942667	-0.324333	FluA	Hypo
chr7	104581671	104581690	19	3	0.00466667	0.001	0.01	0.253	0.0296667	0.223333	FluA	Hyper
chr7	104971470	104971514	44	4	0.0055	0.003	0.008	0.49275	0.8385	-0.34575	FluA	Hypo
chr7	105232296	105232398	102	3	0.000333333	0	0.001	0.529333	0.0676667	0.461667	FluA	Hyper
chr7	105278317	105278405	88	4	0.00225	0	0.006	0.57725	0.91375	-0.3365	FluA	Hypo
chr7	105280261	105280433	172	3	0.00533333	0.004	0.007	0.483333	0.860667	-0.377333	FluA	Hypo
chr7	105348517	105348651	134	3	0.00366667	0	0.009	0.467667	0.0796667	0.388	FluA	Hyper
chr7	105601175	105601341	166	4	0.00325	0.001	0.005	0.484	0.88225	-0.39825	FluA	Hypo
chr7	107761869	107761960	91	4	0.0055	0.001	0.01	0.68125	0.97025	-0.289	FluA	Hypo
chr7	108168711	108168766	55	3	0.000666667	0	0.002	0.557	0.944333	-0.387333	FluA	Hypo
chr7	117313814	117313890	76	3	0.00433333	0.002	0.009	0.444333	0.859	-0.414667	FluA	Hypo
chr7	128097605	128097693	88	3	0.00566667	0.001	0.01	0.719333	0.974667	-0.255333	FluA	Hypo
chr7	128904540	128904596	56	3	0.00266667	0.002	0.003	0.656667	0.934	-0.277333	FluA	Hypo
chr7	128910925	128911029	104	5	0.0044	0	0.01	0.6246	0.2082	0.4164	FluA	Hyper
chr7	130013820	130013872	52	3	0.00333333	0.001	0.007	0.572	0.907333	-0.335333	FluA	Hypo
chr7	130132310	130132413	103	5	0.0016	0	0.004	0.732	0.302	0.43	FluA	Hyper
chr7	130134037	130134085	48	3	0.000333333	0	0.001	0.536667	0.0993333	0.437333	FluA	Hyper
chr7	130679658	130679706	48	3	0.00533333	0	0.009	0.496	0.836	-0.34	FluA	Hypo
chr7	131224515	131224576	61	3	0.00533333	0.003	0.008	0.609667	0.922	-0.312333	FluA	Hypo
chr7	134211439	134211566	127	4	0.00375	0	0.009	0.59975	0.91325	-0.3135	FluA	Hypo
chr7	134212619	134212772	153	3	0.004	0	0.01	0.500667	0.864	-0.363333	FluA	Hypo
chr7	134849528	134849580	52	3	0.00366667	0.001	0.006	0.693667	0.227667	0.466	FluA	Hyper
chr7	135401563	135401826	263	7	0.00171429	0	0.003	0.546286	0.881857	-0.335571	FluA	Hypo
chr7	135433610	135433736	126	4	0.00225	0.001	0.005	0.48675	0.89925	-0.4125	FluA	Hypo
chr7	137359408	137359482	74	3	0.00233333	0	0.005	0.369	0.082	0.287	FluA	Hyper
chr7	137403509	137403710	201	4	0.0015	0	0.003	0.7215	0.3255	0.396	FluA	Hyper
chr7	137619909	137619971	62	3	0	0	0	0.453333	0.0696667	0.383667	FluA	Hyper
chr7	137942368	137942385	17	3	0.00266667	0.001	0.005	0.403	0	0.403	FluA	Hyper
chr7	138010189	138010438	249	3	0.00133333	0	0.004	0.475	0.904667	-0.429667	FluA	Hypo
chr7	138369224	138369335	111	3	0.002	0	0.005	0.515333	0.875333	-0.36	FluA	Hypo
chr7	139408445	139408686	241	3	0.003	0	0.008	0.566667	0.921333	-0.354667	FluA	Hypo
chr7	139637446	139637650	204	6	0.000666667	0	0.002	0.536667	0.129333	0.407333	FluA	Hyper
chr7	139939176	139939304	128	4	0.0025	0	0.008	0.6295	0.97975	-0.35025	FluA	Hypo
chr7	139955808	139955894	86	4	0.003	0	0.006	0.63575	0.93725	-0.3015	FluA	Hypo
chr7	140212654	140212807	153	4	0.00025	0	0.001	0.56975	0.94025	-0.3705	FluA	Hypo
chr7	141087871	141088062	191	4	0.00375	0.003	0.005	0.54075	0.87	-0.32925	FluA	Hypo
chr7	143072850	143072960	110	3	0.004	0.002	0.008	0.401667	0.0793333	0.322333	FluA	Hyper
chr7	146072558	146072988	430	4	0.005	0	0.009	0.4895	0.85325	-0.36375	FluA	Hypo
chr7	146287117	146287473	356	3	0.004	0.002	0.008	0.547333	0.886667	-0.339333	FluA	Hypo
chr7	148032568	148032780	212	3	0.00366667	0.001	0.008	0.644	0.970333	-0.326333	FluA	Hypo
chr7	149461741	149461824	83	4	0.0025	0	0.006	0.38925	0.986	-0.59675	FluA	Hypo
chr7	149484831	149484874	43	3	0.00266667	0	0.008	0.657333	0.135333	0.522	FluA	Hyper
chr7	150130694	150130855	161	3	0.00466667	0.003	0.006	0.787333	0.438333	0.349	FluA	Hyper
chr7	150745629	150745657	28	3	0.00133333	0	0.003	0.408333	0.966333	-0.558	FluA	Hypo
chr7	151392105	151392148	43	3	0.003	0.002	0.004	0.542667	0.917333	-0.374667	FluA	Hypo
chr7	151460405	151460424	19	3	0.003	0.001	0.005	0.635333	0.961667	-0.326333	FluA	Hypo
chr7	151516420	151516525	105	3	0.00166667	0	0.005	0.458667	0.851333	-0.392667	FluA	Hypo
chr7	151612760	151612841	81	3	0.00233333	0	0.004	0.616333	0.949333	-0.333	FluA	Hypo
chr7	152559216	152559394	178	5	0.0028	0	0.007	0.4466	0.0916	0.355	FluA	Hyper
chr7	153083776	153083898	122	3	0.00633333	0.001	0.01	0.412333	0.840667	-0.428333	FluA	Hypo
chr7	154619752	154619882	130	3	0	0	0	0.768	0.307	0.461	FluA	Hyper
chr7	155153111	155153193	82	4	0.00275	0	0.009	0.6535	0.183	0.4705	FluA	Hyper
chr7	155383449	155383547	98	5	0.0038	0	0.008	0.5014	0.1262	0.3752	FluA	Hyper
chr7	155654226	155654240	14	3	0.002	0.002	0.002	0.460333	0.836	-0.375667	FluA	Hypo
chr7	155765082	155765220	138	6	0	0	0	0.437833	0.9335	-0.495667	FluA	Hypo
chr7	156140005	156140066	61	3	0.003	0.002	0.004	0.451667	0.827667	-0.376	FluA	Hypo
chr7	156400661	156400688	27	5	0.0034	0.001	0.006	0.4836	0	0.4836	FluA	Hyper
chr7	156506988	156507072	84	3	0.003	0	0.005	0.677	0.951333	-0.274333	FluA	Hypo
chr7	157091252	157091278	26	3	0.001	0	0.003	0.479	0.0206667	0.458333	FluA	Hyper
chr7	157369895	157369960	65	4	0.00025	0	0.001	0.94325	0.4665	0.47675	FluA	Hyper
chr7	157461377	157461524	147	3	0.00333333	0	0.009	0.321	0.018	0.303	FluA	Hyper
chr7	157720216	157720335	119	3	0.00166667	0	0.004	0.48	0.115667	0.364333	FluA	Hyper
chr7	158227007	158227220	213	3	0.000666667	0	0.002	0.563	0.938	-0.375	FluA	Hypo
chr7	158235320	158235418	98	3	0.000333333	0	0.001	0.554667	0.054	0.500667	FluA	Hyper
chr7	158532468	158532542	74	4	0.001	0	0.004	0.656	0.14625	0.50975	FluA	Hyper
chr7	158751004	158751168	164	16	0.0019375	0	0.009	0.395	0.0640625	0.330938	FluA	Hyper
chr8	221970	222028	58	3	0.00166667	0	0.005	0.621667	0.943667	-0.322	FluA	Hypo
chr8	333325	333344	19	3	0.00333333	0	0.01	0.505	0.906667	-0.401667	FluA	Hypo
chr8	429988	430024	36	3	0.004	0.001	0.006	0.719667	0.962667	-0.243	FluA	Hypo
chr8	588818	588891	73	3	0.002	0	0.006	0.962	0.452667	0.509333	FluA	Hyper
chr8	1244249	1244359	110	5	0.0036	0.001	0.009	0.555	0.9436	-0.3886	FluA	Hypo
chr8	1423823	1423856	33	4	0.00175	0.001	0.004	0.48875	0.917	-0.42825	FluA	Hypo
chr8	1860402	1860470	68	5	0.0036	0.001	0.008	0.8808	0.5218	0.359	FluA	Hyper
chr8	1872335	1872369	34	5	0.0014	0	0.006	0.4566	0.1006	0.356	FluA	Hyper
chr8	1894531	1894574	43	3	0.00133333	0.001	0.002	0.809667	0.306667	0.503	FluA	Hyper
chr8	1907841	1907856	15	3	0.000333333	0	0.001	0.456	0.0456667	0.410333	FluA	Hyper
chr8	1908475	1908634	159	4	0.001	0	0.002	0.4675	0.117	0.3505	FluA	Hyper
chr8	1934046	1934124	78	4	0.004	0	0.01	0.56325	0.22025	0.343	FluA	Hyper
chr8	2228053	2228083	30	3	0	0	0	0.418667	0.0843333	0.334333	FluA	Hyper
chr8	4917893	4917992	99	3	0.001	0	0.002	0.488	0.893667	-0.405667	FluA	Hypo
chr8	6285941	6285999	58	3	0.004	0.002	0.005	0.479	0.151667	0.327333	FluA	Hyper
chr8	6792726	6792885	159	5	0.0032	0.001	0.007	0.5516	0.1744	0.3772	FluA	Hyper
chr8	6877315	6877530	215	5	0.0024	0	0.008	0.4552	0.0528	0.4024	FluA	Hyper
chr8	8102129	8102148	19	3	0.002	0	0.006	0.371	0.016	0.355	FluA	Hyper
chr8	8102345	8102415	70	3	0.003	0	0.008	0.501	0.109	0.392	FluA	Hyper
chr8	8735019	8735141	122	3	0.003	0.001	0.006	0.603667	0.925667	-0.322	FluA	Hypo
chr8	8807638	8807720	82	3	0.001	0.001	0.001	0.525333	0.888667	-0.363333	FluA	Hypo
chr8	8945886	8945911	25	3	0.00166667	0	0.003	0.391667	0.061	0.330667	FluA	Hyper
chr8	8979882	8980042	160	3	0.00666667	0.004	0.009	0.664333	0.331	0.333333	FluA	Hyper
chr8	9006992	9007088	96	4	0.00225	0	0.006	0.60875	0.911	-0.30225	FluA	Hypo
chr8	9106799	9107070	271	12	0.000666667	0	0.007	0.522833	0.0335	0.489333	FluA	Hyper
chr8	9485756	9485934	178	4	0.00175	0	0.006	0.3935	0.02125	0.37225	FluA	Hyper
chr8	10206848	10206900	52	3	0.00233333	0	0.004	0.429333	0.0823333	0.347	FluA	Hyper
chr8	10483525	10483701	176	3	0.006	0.002	0.009	0.39	0.0143333	0.375667	FluA	Hyper
chr8	11415427	11415612	185	5	0.0006	0	0.002	0.4946	0.0686	0.426	FluA	Hyper
chr8	11704556	11704609	53	3	0.00266667	0	0.006	0.530333	0.933333	-0.403	FluA	Hypo
chr8	11711718	11711751	33	5	0.0002	0	0.001	0.3322	0.9184	-0.5862	FluA	Hypo
chr8	11823264	11823370	106	3	0.00166667	0.001	0.002	0.466333	0.153	0.313333	FluA	Hyper
chr8	12768270	12768698	428	4	0.0015	0	0.004	0.8565	0.441	0.4155	FluA	Hyper
chr8	13016804	13016992	188	4	0.00225	0	0.006	0.4175	0.8895	-0.472	FluA	Hypo
chr8	13133239	13133355	116	3	0.00566667	0	0.009	0.436333	0.907	-0.470667	FluA	Hypo
chr8	13663881	13664121	240	3	0.001	0	0.002	0.405667	0.878	-0.472333	FluA	Hypo
chr8	17383030	17383090	60	3	0.004	0	0.007	0.655667	0.935	-0.279333	FluA	Hypo
chr8	17647121	17647282	161	3	0.004	0	0.009	0.651	0.953333	-0.302333	FluA	Hypo
chr8	17765385	17765458	73	3	0.00366667	0	0.01	0.366	0.0236667	0.342333	FluA	Hyper
chr8	18524431	18524487	56	4	0.0035	0	0.01	0.5055	0.84975	-0.34425	FluA	Hypo
chr8	19363362	19363391	29	3	0.002	0	0.006	0.425333	0.048	0.377333	FluA	Hyper
chr8	19421582	19421644	62	3	0.003	0.001	0.005	0.414667	0.0603333	0.354333	FluA	Hyper
chr8	20535962	20536078	116	3	0.00633333	0.002	0.01	0.575	0.889667	-0.314667	FluA	Hypo
chr8	21341642	21341769	127	4	0.005	0.001	0.01	0.39475	0.05375	0.341	FluA	Hyper
chr8	21721572	21721580	8	3	0	0	0	0.617333	0.0606667	0.556667	FluA	Hyper
chr8	22070030	22070058	28	5	0.0022	0	0.005	0.4588	0.9262	-0.4674	FluA	Hypo
chr8	22088380	22088513	133	3	0.00366667	0.001	0.006	0.615	0.916667	-0.301667	FluA	Hypo
chr8	22210209	22210508	299	5	0.0004	0	0.002	0.4418	0.896	-0.4542	FluA	Hypo
chr8	22271742	22271795	53	3	0.002	0	0.006	0.434	0.0393333	0.394667	FluA	Hyper
chr8	22501294	22501329	35	3	0.00633333	0.004	0.009	0.361333	0.0746667	0.286667	FluA	Hyper
chr8	22808390	22808454	64	3	0.005	0.004	0.007	0.431667	0.784	-0.352333	FluA	Hypo
chr8	23284853	23284968	115	3	0.00166667	0	0.004	0.593333	0.963333	-0.37	FluA	Hypo
chr8	24540444	24540524	80	3	0.000666667	0	0.002	0.633667	0.198333	0.435333	FluA	Hyper
chr8	24800663	24800767	104	3	0.00533333	0.001	0.008	0.427	0.0513333	0.375667	FluA	Hyper
chr8	25072236	25072321	85	5	0.0008	0	0.001	0.4072	0.0456	0.3616	FluA	Hyper
chr8	27923569	27923678	109	5	0	0	0	0.7368	0.2192	0.5176	FluA	Hyper
chr8	28196719	28196839	120	5	0.002	0	0.004	0.5168	0.0942	0.4226	FluA	Hyper
chr8	28272979	28273094	115	4	0.00025	0	0.001	0.5505	0.93575	-0.38525	FluA	Hypo
chr8	29283911	29284102	191	3	0.001	0.001	0.001	0.652667	0.947333	-0.294667	FluA	Hypo
chr8	29317202	29317246	44	3	0.00166667	0	0.003	0.609667	0.943333	-0.333667	FluA	Hypo
chr8	29732547	29732605	58	3	0.003	0.001	0.006	0.699333	0.968667	-0.269333	FluA	Hypo
chr8	29834999	29835039	40	3	0.00566667	0.002	0.009	0.685667	0.924	-0.238333	FluA	Hypo
chr8	30373662	30373753	91	3	0.00333333	0	0.007	0.653333	0.959	-0.305667	FluA	Hypo
chr8	30781282	30781609	327	3	0.005	0.003	0.008	0.537667	0.227333	0.310333	FluA	Hyper
chr8	35431553	35431590	37	3	0.001	0	0.003	0.515	0.908333	-0.393333	FluA	Hypo
chr8	36485628	36486017	389	3	0.00266667	0.001	0.005	0.501667	0.131667	0.37	FluA	Hyper
chr8	37187335	37187478	143	3	0.00166667	0	0.005	0.518333	0.903	-0.384667	FluA	Hypo
chr8	37431848	37432027	179	3	0.00366667	0.002	0.007	0.411667	0.039	0.372667	FluA	Hyper
chr8	37692789	37692835	46	3	0.005	0.002	0.01	0.661667	0.984	-0.322333	FluA	Hypo
chr8	38316774	38316883	109	4	0.004	0.001	0.007	0.5225	0.892	-0.3695	FluA	Hypo
chr8	38352596	38352676	80	3	0.003	0	0.008	0.671333	0.975667	-0.304333	FluA	Hypo
chr8	38600295	38600318	23	3	0.006	0.004	0.01	0.224333	0.727667	-0.503333	FluA	Hypo
chr8	39912292	39912441	149	3	0.000666667	0	0.001	0.428333	0.822333	-0.394	FluA	Hypo
chr8	41108485	41108491	6	3	0.000333333	0	0.001	0.434	0.0436667	0.390333	FluA	Hyper
chr8	41402362	41402691	329	7	0.002	0	0.01	0.385857	0.0521429	0.333714	FluA	Hyper
chr8	42038066	42038141	75	3	0.00433333	0.001	0.007	0.612	0.958333	-0.346333	FluA	Hypo
chr8	42236255	42236346	91	3	0.00533333	0.001	0.009	0.638667	0.949333	-0.310667	FluA	Hypo
chr8	42505017	42505047	30	3	0.00433333	0.003	0.005	0.628667	0.939	-0.310333	FluA	Hypo
chr8	43016817	43016983	166	3	0	0	0	0.391333	0.0113333	0.38	FluA	Hyper
chr8	48589743	48589806	63	3	0.00366667	0	0.01	0.586	0.108667	0.477333	FluA	Hyper
chr8	49609050	49609131	81	3	0.00333333	0	0.008	0.599	0.965333	-0.366333	FluA	Hypo
chr8	52432991	52433091	100	4	0.001	0	0.004	0.4855	0.99225	-0.50675	FluA	Hypo
chr8	52708364	52708483	119	3	0.00366667	0	0.009	0.563667	0.927333	-0.363667	FluA	Hypo
chr8	56885464	56885734	270	5	0.003	0.001	0.007	0.3608	0.0458	0.315	FluA	Hyper
chr8	57079872	57079997	125	4	0.00475	0	0.009	0.61975	0.94225	-0.3225	FluA	Hypo
chr8	59309439	59309484	45	5	0.0026	0.001	0.004	0.4394	0.1036	0.3358	FluA	Hyper
chr8	60155331	60155646	315	4	0.006	0	0.009	0.565	0.8945	-0.3295	FluA	Hypo
chr8	61760821	61760865	44	3	0.003	0	0.008	0.723667	1	-0.276333	FluA	Hypo
chr8	61894052	61894091	39	3	0	0	0	0.486667	0.0236667	0.463	FluA	Hyper
chr8	64051984	64052080	96	3	0.003	0	0.009	0.473667	0.931333	-0.457667	FluA	Hypo
chr8	64104581	64104888	307	4	0.0025	0	0.01	0.49025	0.06675	0.4235	FluA	Hyper
chr8	66299665	66299786	121	4	0.00475	0.002	0.008	0.72925	0.33175	0.3975	FluA	Hyper
chr8	67039302	67039318	16	3	0.00366667	0	0.01	0.570333	0.938333	-0.368	FluA	Hypo
chr8	67561254	67561355	101	3	0.000666667	0	0.001	0.625333	0.961667	-0.336333	FluA	Hypo
chr8	67699861	67699912	51	3	0.00133333	0	0.004	0.334667	0.031	0.303667	FluA	Hyper
chr8	67975874	67975935	61	4	0.00375	0.001	0.005	0.33725	0.06625	0.271	FluA	Hyper
chr8	68516481	68516621	140	3	0.00266667	0.001	0.004	0.379667	0.081	0.298667	FluA	Hyper
chr8	70505682	70505825	143	3	0.00566667	0.002	0.008	0.600667	0.911	-0.310333	FluA	Hypo
chr8	71991517	71991689	172	3	0.001	0	0.003	0.547667	0.898	-0.350333	FluA	Hypo
chr8	72111270	72111408	138	4	0.00375	0	0.009	0.5705	0.1265	0.444	FluA	Hyper
chr8	73256943	73257079	136	3	0.00266667	0.001	0.004	0.388667	0.08	0.308667	FluA	Hyper
chr8	73956523	73956672	149	4	0.00375	0	0.01	0.562	0.909	-0.347	FluA	Hypo
chr8	80884626	80884842	216	4	0.0015	0	0.005	0.635	0.989	-0.354	FluA	Hypo
chr8	81279609	81279654	45	3	0.00333333	0.001	0.008	0.514333	0.916667	-0.402333	FluA	Hypo
chr8	82210153	82210374	221	3	0.00633333	0.004	0.008	0.492667	0.799333	-0.306667	FluA	Hypo
chr8	82411489	82411582	93	3	0.006	0.003	0.008	0.614667	0.902667	-0.288	FluA	Hypo
chr8	86928676	86928712	36	3	0.00366667	0.001	0.007	0.582667	0.883	-0.300333	FluA	Hypo
chr8	87126622	87126682	60	3	0.00133333	0	0.002	0.560667	0.959	-0.398333	FluA	Hypo
chr8	94713540	94713749	209	3	0.00533333	0.002	0.009	0.47	0.801667	-0.331667	FluA	Hypo
chr8	94959539	94959554	15	3	0.003	0	0.008	0.805	0.373667	0.431333	FluA	Hyper
chr8	96193877	96193898	21	3	0.00266667	0.002	0.003	0.482333	0.111667	0.370667	FluA	Hyper
chr8	97431664	97431729	65	3	0.00433333	0	0.01	0.444333	0.910667	-0.466333	FluA	Hypo
chr8	97432085	97432145	60	4	0.00225	0	0.009	0.4725	0.91175	-0.43925	FluA	Hypo
chr8	97587141	97587344	203	5	0.0032	0	0.009	0.6654	0.9528	-0.2874	FluA	Hypo
chr8	100961435	100961516	81	3	0.000666667	0	0.002	0.547333	0.985	-0.437667	FluA	Hypo
chr8	101177713	101177742	29	3	0.005	0.001	0.008	0.567667	0.201	0.366667	FluA	Hyper
chr8	101501521	101501555	34	3	0.00366667	0	0.01	0.533	0.902667	-0.369667	FluA	Hypo
chr8	101918331	101918371	40	3	0	0	0	0.532667	0.048	0.484667	FluA	Hyper
chr8	102998663	102998786	123	3	0.00566667	0.001	0.009	0.627	0.901667	-0.274667	FluA	Hypo
chr8	103753549	103753743	194	3	0.00166667	0	0.004	0.664333	0.982	-0.317667	FluA	Hypo
chr8	105368502	105368740	238	3	0.00233333	0	0.004	0.62	0.933333	-0.313333	FluA	Hypo
chr8	105465788	105466114	326	3	0.000333333	0	0.001	0.615	0.977667	-0.362667	FluA	Hypo
chr8	105550342	105550434	92	3	0.003	0	0.007	0.602667	0.937	-0.334333	FluA	Hypo
chr8	111215062	111215122	60	4	0.002	0	0.005	0.71675	0.23	0.48675	FluA	Hyper
chr8	111215211	111215283	72	4	0.0005	0	0.001	0.7975	0.14775	0.64975	FluA	Hyper
chr8	116441284	116441690	406	7	0.00128571	0	0.008	0.874714	0.270571	0.604143	FluA	Hyper
chr8	116441764	116442064	300	4	0.00025	0	0.001	0.84125	0.37275	0.4685	FluA	Hyper
chr8	117572532	117572553	21	3	0.003	0	0.009	0.609	0.916667	-0.307667	FluA	Hypo
chr8	120911905	120911953	48	3	0.00466667	0	0.01	0.915333	0.565667	0.349667	FluA	Hyper
chr8	121666830	121666883	53	5	0.0012	0	0.002	0.5132	0.9224	-0.4092	FluA	Hypo
chr8	121997854	121997981	127	3	0	0	0	0.476	0.909	-0.433	FluA	Hypo
chr8	124168848	124168908	60	4	0.00025	0	0.001	0.485	0.0875	0.3975	FluA	Hyper
chr8	124730225	124730373	148	3	0.004	0.001	0.006	0.641	0.915333	-0.274333	FluA	Hypo
chr8	126157634	126157801	167	3	0.00466667	0.003	0.008	0.6	0.902667	-0.302667	FluA	Hypo
chr8	126625452	126625490	38	3	0	0	0	0.481667	0.049	0.432667	FluA	Hyper
chr8	129356229	129356560	331	8	0.000625	0	0.004	0.424875	0.935625	-0.51075	FluA	Hypo
chr8	130071618	130071832	214	3	0.005	0	0.01	0.655333	0.266	0.389333	FluA	Hyper
chr8	130695797	130695855	58	3	0.002	0.001	0.003	0.361	0.0793333	0.281667	FluA	Hyper
chr8	131000331	131000415	84	3	0.00333333	0.001	0.007	0.514333	0.152667	0.361667	FluA	Hyper
chr8	131321747	131321873	126	5	0.0026	0	0.008	0.3816	0.034	0.3476	FluA	Hyper
chr8	134038822	134038930	108	3	0.00666667	0.004	0.01	0.566667	0.148	0.418667	FluA	Hyper
chr8	134094845	134094866	21	3	0.00133333	0	0.003	0.550667	0.125667	0.425	FluA	Hyper
chr8	134304535	134304594	59	3	0.00166667	0	0.003	0.55	0.0926667	0.457333	FluA	Hyper
chr8	134510945	134511053	108	3	0.005	0.003	0.009	0.462	0.103	0.359	FluA	Hyper
chr8	140417487	140417630	143	3	0.000333333	0	0.001	0.456667	0.926	-0.469333	FluA	Hypo
chr8	141114744	141114923	179	3	0.003	0.001	0.005	0.372333	0.0953333	0.277	FluA	Hyper
chr8	141148840	141148945	105	3	0.003	0.001	0.007	0.609667	0.931667	-0.322	FluA	Hypo
chr8	141231307	141231396	89	3	0	0	0	0.611	0.967	-0.356	FluA	Hypo
chr8	141462921	141462949	28	3	0.001	0	0.003	0.591333	0.929	-0.337667	FluA	Hypo
chr8	141728215	141728466	251	3	0.005	0.003	0.008	0.56	0.856667	-0.296667	FluA	Hypo
chr8	142006108	142006140	32	4	0.00325	0	0.009	0.6385	0.9635	-0.325	FluA	Hypo
chr8	142100127	142100220	93	4	0.0025	0	0.006	0.41025	0	0.41025	FluA	Hyper
chr8	142105796	142105862	66	4	0.004	0.001	0.009	0.52075	0.09375	0.427	FluA	Hyper
chr8	142179817	142179878	61	3	0.00333333	0	0.008	0.459	0.144	0.315	FluA	Hyper
chr8	142293013	142293024	11	3	0	0	0	0.466667	0.982	-0.515333	FluA	Hypo
chr8	142413341	142413351	10	3	0.000333333	0	0.001	0.790667	0.175667	0.615	FluA	Hyper
chr8	142613608	142613651	43	3	0.00433333	0	0.01	0.830333	0.370667	0.459667	FluA	Hyper
chr8	143282770	143282844	74	4	0.00225	0	0.006	0.32875	0.03	0.29875	FluA	Hyper
chr8	143389076	143389236	160	3	0.001	0	0.002	0.625333	0.940333	-0.315	FluA	Hypo
chr8	143656171	143656209	38	4	0.00325	0.001	0.007	0.62475	0.99075	-0.366	FluA	Hypo
chr8	144432323	144432433	110	4	0.0055	0.003	0.01	0.414	0.088	0.326	FluA	Hyper
chr8	144573071	144573177	106	5	0.0044	0	0.01	0.5682	0.9462	-0.378	FluA	Hypo
chr8	144628273	144628339	66	3	0	0	0	0.561333	0.109667	0.451667	FluA	Hyper
chr8	144628719	144628900	181	3	0.00166667	0	0.004	0.552333	0.172333	0.38	FluA	Hyper
chr8	144639168	144639267	99	7	0.00228571	0	0.006	0.409429	0.0561429	0.353286	FluA	Hyper
chr8	144935784	144935829	45	4	0.0015	0	0.005	0.61825	0.95575	-0.3375	FluA	Hypo
chr8	145079254	145079390	136	3	0	0	0	0.180667	0.792667	-0.612	FluA	Hypo
chr8	145651369	145651425	56	3	0.00433333	0	0.008	0.498333	0.0966667	0.401667	FluA	Hyper
chr8	145740527	145740572	45	4	0.00575	0	0.009	0.69725	0.993	-0.29575	FluA	Hypo
chr8	145749986	145750030	44	5	0.002	0.001	0.003	0	0.5342	-0.5342	FluA	Hypo
chr8	145912739	145912916	177	8	0	0	0	0.630625	0.079125	0.5515	FluA	Hyper
chr8	145979959	145980004	45	3	0	0	0	0.404667	0.931	-0.526333	FluA	Hypo
chr9	607409	607463	54	3	0.001	0	0.003	0.448667	0.903667	-0.455	FluA	Hypo
chr9	6716480	6716502	22	3	0.000666667	0	0.002	0.711333	0.269667	0.441667	FluA	Hyper
chr9	7973979	7974067	88	3	0	0	0	0.464	0.0583333	0.405667	FluA	Hyper
chr9	9999175	9999195	20	3	0.004	0.001	0.009	0.278	0.009	0.269	FluA	Hyper
chr9	14062876	14062931	55	3	0.00233333	0	0.005	0.493333	0.878	-0.384667	FluA	Hypo
chr9	14240578	14240899	321	4	0.00025	0	0.001	0.50975	0.922	-0.41225	FluA	Hypo
chr9	14307101	14307308	207	8	0.004	0.001	0.009	0.52975	0.868375	-0.338625	FluA	Hypo
chr9	14308150	14308244	94	3	0	0	0	0.462667	0.915	-0.452333	FluA	Hypo
chr9	14308890	14309139	249	3	0.002	0.002	0.002	0.446333	0.825333	-0.379	FluA	Hypo
chr9	15002841	15002894	53	3	0.00466667	0.001	0.007	0.680667	0.955	-0.274333	FluA	Hypo
chr9	16290200	16290346	146	3	0.003	0.002	0.004	0.587	0.239667	0.347333	FluA	Hyper
chr9	16416568	16416918	350	3	0.00433333	0	0.008	0.66	0.943333	-0.283333	FluA	Hypo
chr9	16442825	16442878	53	3	0.000333333	0	0.001	0.526333	0.956667	-0.430333	FluA	Hypo
chr9	16986329	16986596	267	3	0.00333333	0.002	0.005	0.57	0.897	-0.327	FluA	Hypo
chr9	19755490	19755526	36	3	0.000333333	0	0.001	0.838	0.383667	0.454333	FluA	Hyper
chr9	23663610	23663656	46	3	0.000333333	0	0.001	0.494	0.919	-0.425	FluA	Hypo
chr9	27093597	27093706	109	3	0.00333333	0.001	0.006	0.430333	0.076	0.354333	FluA	Hyper
chr9	27395593	27395733	140	3	0.00133333	0.001	0.002	0.424333	0.835667	-0.411333	FluA	Hypo
chr9	31211270	31211383	113	4	0.00375	0	0.008	0.707	0.2325	0.4745	FluA	Hyper
chr9	33186222	33186270	48	3	0.000666667	0	0.002	0.581667	0.948	-0.366333	FluA	Hypo
chr9	34082648	34082740	92	3	0.00333333	0.001	0.005	0.756667	0.348667	0.408	FluA	Hyper
chr9	36119805	36119867	62	3	0.002	0	0.005	0.732	0.993667	-0.261667	FluA	Hypo
chr9	36169842	36169862	20	3	0.00133333	0	0.003	0.386	0.0586667	0.327333	FluA	Hyper
chr9	36420247	36420267	20	3	0.00166667	0	0.005	0.639	0.971333	-0.332333	FluA	Hypo
chr9	36859131	36859162	31	3	0.004	0.003	0.005	0.466667	0.857667	-0.391	FluA	Hypo
chr9	37625446	37625494	48	4	0.0005	0	0.001	0.481	0.05	0.431	FluA	Hyper
chr9	37796012	37796417	405	5	0.0038	0	0.01	0.403	0.066	0.337	FluA	Hyper
chr9	37993058	37993312	254	4	0.00275	0	0.005	0.4005	0.0775	0.323	FluA	Hyper
chr9	38319018	38319049	31	3	0.00133333	0	0.002	0.483333	0.863333	-0.38	FluA	Hypo
chr9	38478506	38478783	277	6	0.00266667	0	0.006	0.571	0.9265	-0.3555	FluA	Hypo
chr9	71627999	71628096	97	4	0.00075	0	0.002	0.50725	0.04025	0.467	FluA	Hyper
chr9	71744730	71744862	132	3	0.00633333	0.005	0.009	0.648333	0.956667	-0.308333	FluA	Hypo
chr9	74920620	74920755	135	3	0.006	0.002	0.009	0.425333	0.0993333	0.326	FluA	Hyper
chr9	75719993	75720085	92	3	0.003	0	0.006	0.871333	0.443667	0.427667	FluA	Hyper
chr9	76461367	76461420	53	3	0.000333333	0	0.001	0.399667	0.87	-0.470333	FluA	Hypo
chr9	77764262	77764390	128	4	0	0	0	0.508	0.05325	0.45475	FluA	Hyper
chr9	79059058	79059208	150	3	0.003	0	0.008	0.547	0.902667	-0.355667	FluA	Hypo
chr9	79152223	79152490	267	3	0.00333333	0	0.008	0.580667	0.932333	-0.351667	FluA	Hypo
chr9	79222075	79222284	209	3	0.00433333	0.003	0.006	0.705667	0.952333	-0.246667	FluA	Hypo
chr9	80612979	80612989	10	3	0.005	0	0.008	0.666333	0.226667	0.439667	FluA	Hyper
chr9	81402665	81402818	153	3	0.00466667	0.004	0.006	0.654667	0.930667	-0.276	FluA	Hypo
chr9	82347864	82347973	109	4	0.00075	0	0.003	0.47425	0.9295	-0.45525	FluA	Hypo
chr9	85430641	85430984	343	3	0.000666667	0	0.001	0.317333	0.818	-0.500667	FluA	Hypo
chr9	85856508	85856616	108	3	0.00333333	0.002	0.005	0.585333	0.908333	-0.323	FluA	Hypo
chr9	86087682	86087914	232	3	0	0	0	0.498333	0.0656667	0.432667	FluA	Hyper
chr9	88045809	88045905	96	3	0.002	0	0.006	0.579	0.918	-0.339	FluA	Hypo
chr9	88650079	88650147	68	3	0.002	0.002	0.002	0.609333	0.224333	0.385	FluA	Hyper
chr9	90142738	90142836	98	3	0	0	0	0.631	0.972667	-0.341667	FluA	Hypo
chr9	91454475	91454510	35	3	0.005	0.001	0.01	0.592	0.947	-0.355	FluA	Hypo
chr9	91994431	91994692	261	3	0.00433333	0	0.01	0.521	0.189333	0.331667	FluA	Hyper
chr9	92041479	92041529	50	3	0.001	0.001	0.001	0.42	0.0633333	0.356667	FluA	Hyper
chr9	92287595	92287618	23	3	0.00366667	0	0.01	0.582333	0.208667	0.373667	FluA	Hyper
chr9	92522812	92522823	11	3	0.000333333	0	0.001	0.573	0.936	-0.363	FluA	Hypo
chr9	93919394	93919434	40	3	0.00366667	0.002	0.005	0.667	0.953333	-0.286333	FluA	Hypo
chr9	93947625	93947674	49	3	0.00166667	0	0.005	0.555	0.111667	0.443333	FluA	Hyper
chr9	94658518	94658610	92	3	0.00433333	0.002	0.009	0.692667	0.957333	-0.264667	FluA	Hypo
chr9	95074846	95074890	44	3	0.005	0.003	0.008	0.472667	0.846333	-0.373667	FluA	Hypo
chr9	95524077	95524463	386	4	0.00225	0.001	0.004	0.5055	0.13525	0.37025	FluA	Hyper
chr9	95728316	95728346	30	3	0.003	0	0.009	0.422333	0.0593333	0.363	FluA	Hyper
chr9	95964132	95964297	165	3	0.00466667	0	0.008	0.601	0.930667	-0.329667	FluA	Hypo
chr9	97671913	97672121	208	4	0.00175	0	0.003	0.71025	0.97925	-0.269	FluA	Hypo
chr9	97688266	97688568	302	5	0.0046	0.001	0.01	0.5934	0.9276	-0.3342	FluA	Hypo
chr9	97713229	97713341	112	3	0.00133333	0	0.004	0.514667	0.953333	-0.438667	FluA	Hypo
chr9	97758280	97758362	82	3	0.00366667	0.001	0.007	0.469	0.876	-0.407	FluA	Hypo
chr9	97807800	97807862	62	3	0	0	0	0.420667	0.916333	-0.495667	FluA	Hypo
chr9	98240121	98240351	230	3	0.00466667	0.002	0.008	0.67	0.942	-0.272	FluA	Hypo
chr9	98373987	98374172	185	3	0.001	0	0.002	0.737333	0.985667	-0.248333	FluA	Hypo
chr9	98931701	98931829	128	5	0.0016	0	0.007	0.3588	0.9264	-0.5676	FluA	Hypo
chr9	99253666	99253865	199	3	0.001	0	0.002	0.576	0.922333	-0.346333	FluA	Hypo
chr9	99685050	99685178	128	4	0.0015	0	0.004	0.36775	0.04825	0.3195	FluA	Hyper
chr9	100669953	100670118	165	3	0.000333333	0	0.001	0.494333	0.0943333	0.4	FluA	Hyper
chr9	103172776	103172792	16	3	0.002	0	0.005	0.477	0.0926667	0.384333	FluA	Hyper
chr9	103400283	103400359	76	3	0.007	0.005	0.009	0.539333	0.903	-0.363667	FluA	Hypo
chr9	105276868	105276962	94	3	0.00233333	0	0.007	0.587	0.924	-0.337	FluA	Hypo
chr9	106384436	106384508	72	3	0.007	0.004	0.009	0.494333	0.089	0.405333	FluA	Hyper
chr9	110438413	110438496	83	3	0.00166667	0	0.005	0.444333	0.0776667	0.366667	FluA	Hyper
chr9	111026687	111026919	232	4	0.0025	0	0.007	0.549	0.13175	0.41725	FluA	Hyper
chr9	111304163	111304211	48	4	0.0015	0	0.002	0.528	0.912	-0.384	FluA	Hypo
chr9	111405625	111405749	124	3	0.004	0.002	0.006	0.633333	0.271667	0.361667	FluA	Hyper
chr9	111545198	111545328	130	5	0.0018	0	0.005	0.4584	0.8818	-0.4234	FluA	Hypo
chr9	114604108	114604515	407	5	0.0034	0	0.009	0.527	0.1558	0.3712	FluA	Hyper
chr9	115110780	115110884	104	4	0.001	0	0.003	0.5735	0.13575	0.43775	FluA	Hyper
chr9	115111866	115112036	170	3	0.00333333	0	0.006	0.547333	0.893333	-0.346	FluA	Hypo
chr9	115245005	115245107	102	3	0.000333333	0	0.001	0.571667	0.148	0.423667	FluA	Hyper
chr9	115852441	115852458	17	3	0.003	0.002	0.004	0.284667	0.602333	-0.317667	FluA	Hypo
chr9	116225666	116225849	183	9	0.001	0	0.006	0.365333	0.906	-0.540667	FluA	Hypo
chr9	117173429	117173545	116	3	0.00266667	0.001	0.006	0.460333	0.891333	-0.431	FluA	Hypo
chr9	117245000	117245088	88	3	0.000333333	0	0.001	0.441	0.0496667	0.391333	FluA	Hyper
chr9	117614959	117615020	61	3	0.00333333	0.002	0.005	0.674333	0.957	-0.282667	FluA	Hypo
chr9	117692975	117693080	105	3	0.00433333	0	0.009	0.388333	0.0276667	0.360667	FluA	Hyper
chr9	120111339	120111458	119	3	0.00166667	0	0.003	0.913667	0.458	0.455667	FluA	Hyper
chr9	122351477	122351622	145	4	0.00075	0	0.002	0.3525	0.885	-0.5325	FluA	Hypo
chr9	123605783	123605854	71	8	0.003625	0	0.008	0.4555	0.1105	0.345	FluA	Hyper
chr9	123917117	123917144	27	3	0.002	0	0.003	0.563	0.919	-0.356	FluA	Hypo
chr9	124106694	124106790	96	3	0.00133333	0	0.003	0.479333	0.880667	-0.401333	FluA	Hypo
chr9	124463579	124463605	26	3	0.00633333	0.005	0.009	0.566667	0.912667	-0.346	FluA	Hypo
chr9	124570151	124570338	187	3	0.004	0	0.009	0.618333	0.947667	-0.329333	FluA	Hypo
chr9	126081436	126081675	239	3	0.001	0	0.003	0.503	0.942667	-0.439667	FluA	Hypo
chr9	126405081	126405197	116	3	0.005	0.002	0.008	0.452	0.820667	-0.368667	FluA	Hypo
chr9	126747603	126747647	44	3	0.001	0.001	0.001	0.525	0.0676667	0.457333	FluA	Hyper
chr9	126775494	126775529	35	3	0.000333333	0	0.001	0.491667	0.0423333	0.449333	FluA	Hyper
chr9	126775546	126775565	19	3	0.000333333	0	0.001	0.547333	0.0886667	0.458667	FluA	Hyper
chr9	128175538	128175603	65	3	0.000666667	0	0.002	0.452	0.086	0.366	FluA	Hyper
chr9	129229485	129229646	161	3	0.00466667	0.001	0.009	0.605667	0.247667	0.358	FluA	Hyper
chr9	129256186	129256225	39	3	0.004	0.001	0.01	0.427667	0.06	0.367667	FluA	Hyper
chr9	129780552	129780730	178	3	0.00533333	0.004	0.007	0.602333	0.895	-0.292667	FluA	Hypo
chr9	130182469	130182509	40	3	0.000333333	0	0.001	0.597	1	-0.403	FluA	Hypo
chr9	130257521	130257659	138	3	0.00266667	0	0.008	0.483333	0.917	-0.433667	FluA	Hypo
chr9	130299571	130299611	40	3	0.00366667	0.001	0.008	0.620333	0.959	-0.338667	FluA	Hypo
chr9	130504554	130504601	47	3	0.005	0.002	0.01	0.626333	0.958667	-0.332333	FluA	Hypo
chr9	130505070	130505146	76	7	0.001	0	0.003	0.440571	0.910143	-0.469571	FluA	Hypo
chr9	130663591	130663801	210	5	0.0012	0	0.006	0.545	0.9482	-0.4032	FluA	Hypo
chr9	130793138	130793261	123	3	0.000666667	0	0.002	0.811667	0.365333	0.446333	FluA	Hyper
chr9	131675652	131675773	121	4	0.00725	0.004	0.01	0.525	0.9055	-0.3805	FluA	Hypo
chr9	131972073	131972135	62	3	0.004	0.002	0.006	0.544	0.868667	-0.324667	FluA	Hypo
chr9	132045069	132045135	66	3	0.005	0.001	0.009	0.539333	0.905667	-0.366333	FluA	Hypo
chr9	132106048	132106074	26	3	0.00466667	0.001	0.009	0.432333	0.117	0.315333	FluA	Hyper
chr9	132257047	132257394	347	6	0.0035	0	0.009	0.573	0.918167	-0.345167	FluA	Hypo
chr9	132419162	132419350	188	4	0.002	0.001	0.003	0.49825	0.8925	-0.39425	FluA	Hypo
chr9	132514563	132514678	115	5	0.0008	0	0.002	0.3706	0.8284	-0.4578	FluA	Hypo
chr9	132579717	132579761	44	3	0.003	0	0.006	0.542	0.0933333	0.448667	FluA	Hyper
chr9	132899439	132899478	39	3	0.000666667	0	0.001	0.554667	0.142333	0.412333	FluA	Hyper
chr9	132962449	132962511	62	3	0	0	0	0.543333	0.975333	-0.432	FluA	Hypo
chr9	133998771	133998838	67	6	0.00133333	0	0.006	0.7285	0.151	0.5775	FluA	Hyper
chr9	134150058	134150270	212	3	0.000666667	0	0.002	0.417667	0.0113333	0.406333	FluA	Hyper
chr9	134246550	134246558	8	3	0.000666667	0	0.001	0.523	0.899667	-0.376667	FluA	Hypo
chr9	134391628	134391747	119	5	0.002	0	0.005	0.5362	0.1206	0.4156	FluA	Hyper
chr9	134478767	134478811	44	3	0.003	0	0.008	0.456667	0.0256667	0.431	FluA	Hyper
chr9	134485094	134485346	252	3	0.00866667	0.006	0.01	0.567667	0.863	-0.295333	FluA	Hypo
chr9	134517060	134517122	62	3	0.00166667	0	0.004	0.468333	0.873333	-0.405	FluA	Hypo
chr9	134776015	134776245	230	3	0.00266667	0	0.007	0.496667	0.965	-0.468333	FluA	Hypo
chr9	136554993	136555053	60	3	0.00233333	0	0.007	0.591667	0.987667	-0.396	FluA	Hypo
chr9	136721054	136721282	228	10	0.0011	0	0.005	0.4967	0.0632	0.4335	FluA	Hyper
chr9	136810075	136810085	10	3	0.002	0	0.006	0.441333	0.917667	-0.476333	FluA	Hypo
chr9	136994563	136994646	83	3	0.003	0.002	0.004	0.575333	0.958333	-0.383	FluA	Hypo
chr9	137281044	137281143	99	4	0.00275	0	0.006	0.57475	0.97175	-0.397	FluA	Hypo
chr9	137537272	137537371	99	3	0.002	0.001	0.004	0.463	0.894	-0.431	FluA	Hypo
chr9	137836582	137836722	140	3	0.006	0.006	0.006	0.558	0.901	-0.343	FluA	Hypo
chr9	138289828	138289854	26	3	0.00633333	0	0.01	0.531	0.89	-0.359	FluA	Hypo
chr9	138743688	138743814	126	4	0.004	0.001	0.007	0.55725	0.92425	-0.367	FluA	Hypo
chr9	138875040	138875127	87	4	0.0045	0	0.008	0.56325	0.92475	-0.3615	FluA	Hypo
chr9	139047370	139047457	87	3	0.00366667	0	0.01	0.596	0.946667	-0.350667	FluA	Hypo
chr9	139115949	139116004	55	3	0.002	0	0.004	0.784	0.236	0.548	FluA	Hyper
chr9	139595540	139595574	34	3	0.005	0	0.009	0.311333	0.0216667	0.289667	FluA	Hyper
chr9	139894406	139894431	25	3	0.00366667	0.002	0.007	0.801333	0.403667	0.397667	FluA	Hyper
chr9	140188227	140188334	107	5	0.0014	0	0.004	0.3188	0.8284	-0.5096	FluA	Hypo
chr9	140256995	140257032	37	3	0.001	0.001	0.001	0.578333	0.212667	0.365667	FluA	Hyper
chr9	140473955	140473992	37	3	0.000666667	0	0.001	0.544	0.975333	-0.431333	FluA	Hypo
chr9	140575664	140575947	283	4	0.00375	0	0.008	0.591	0.9265	-0.3355	FluA	Hypo
chr10	433969	434002	33	3	0.00333333	0	0.01	0.425	0.0316667	0.393333	FluA	Hyper
chr10	538580	538723	143	3	0.005	0.001	0.007	0.576667	0.904667	-0.328	FluA	Hypo
chr10	866469	866543	74	3	0.000333333	0	0.001	0.676	0.272	0.404	FluA	Hyper
chr10	989952	990104	152	3	0.00366667	0.001	0.006	0.387333	0.768667	-0.381333	FluA	Hypo
chr10	1341532	1341870	338	4	0.00075	0	0.002	0.66525	0.141	0.52425	FluA	Hyper
chr10	1872024	1872096	72	3	0.00166667	0	0.004	0.587	0.927333	-0.340333	FluA	Hypo
chr10	2320715	2320814	99	3	0.00166667	0	0.005	0.471	0.872	-0.401	FluA	Hypo
chr10	2544051	2544080	29	3	0.003	0.002	0.005	0.691667	0.286	0.405667	FluA	Hyper
chr10	2815138	2815168	30	3	0.00466667	0.001	0.01	0.416	0.825667	-0.409667	FluA	Hypo
chr10	3085020	3085061	41	3	0.000666667	0	0.002	0.669	0.174667	0.494333	FluA	Hyper
chr10	3138406	3138420	14	4	0.00075	0	0.001	0.71525	0.2355	0.47975	FluA	Hyper
chr10	3515702	3515744	42	3	0.00166667	0.001	0.003	0.550333	0.898	-0.347667	FluA	Hypo
chr10	3527620	3527698	78	3	0.003	0	0.009	0.463667	0.0506667	0.413	FluA	Hyper
chr10	3678512	3678623	111	6	0.00383333	0.001	0.009	0.4345	0.8265	-0.392	FluA	Hypo
chr10	3679085	3679098	13	3	0.00266667	0	0.005	0.568333	0.947667	-0.379333	FluA	Hypo
chr10	3938517	3938552	35	3	0.003	0	0.007	0.343333	0.0436667	0.299667	FluA	Hyper
chr10	4077434	4077561	127	3	0.00233333	0	0.005	0.383667	0.0656667	0.318	FluA	Hyper
chr10	4086125	4086195	70	3	0.00533333	0	0.009	0.435333	0.13	0.305333	FluA	Hyper
chr10	4575969	4576175	206	5	0.0028	0	0.008	0.6168	0.9458	-0.329	FluA	Hypo
chr10	4713640	4713737	97	3	0.00233333	0	0.007	0.595	0.935667	-0.340667	FluA	Hypo
chr10	5357171	5357226	55	3	0.00366667	0.001	0.009	0.407667	0.857667	-0.45	FluA	Hypo
chr10	5566792	5566805	13	3	0.00466667	0.003	0.006	0.397	0.811333	-0.414333	FluA	Hypo
chr10	5569871	5569945	74	4	0.0055	0.002	0.009	0.49725	0.819	-0.32175	FluA	Hypo
chr10	5588132	5588144	12	4	0.0025	0.001	0.004	0.615	0.9855	-0.3705	FluA	Hypo
chr10	5652099	5652209	110	4	0.00425	0.001	0.009	0.4565	0.84175	-0.38525	FluA	Hypo
chr10	5660055	5660209	154	3	0.001	0	0.002	0.669333	0.969	-0.299667	FluA	Hypo
chr10	5735202	5735301	99	3	0.00233333	0	0.004	0.383333	0.0686667	0.314667	FluA	Hyper
chr10	5817934	5817977	43	3	0.000666667	0	0.001	0.505333	0.0783333	0.427	FluA	Hyper
chr10	5874469	5874559	90	3	0.00433333	0.002	0.008	0.913667	0.514	0.399667	FluA	Hyper
chr10	5892796	5892811	15	4	0	0	0	0.95	0	0.95	FluA	Hyper
chr10	6183402	6183528	126	3	0.00733333	0.004	0.01	0.535333	0.884333	-0.349	FluA	Hypo
chr10	6183890	6183973	83	5	0.0032	0.001	0.007	0.5426	0.9198	-0.3772	FluA	Hypo
chr10	6374510	6374677	167	3	0.007	0.005	0.01	0.461	0.146	0.315	FluA	Hyper
chr10	7319774	7319933	159	3	0.001	0	0.003	0.476333	0.889667	-0.413333	FluA	Hypo
chr10	7575200	7575264	64	3	0.005	0	0.009	0.605333	0.936333	-0.331	FluA	Hypo
chr10	9285936	9286160	224	3	0.00666667	0.003	0.01	0.707667	0.941667	-0.234	FluA	Hypo
chr10	9796682	9796737	55	3	0.00466667	0.002	0.008	0.622333	0.940333	-0.318	FluA	Hypo
chr10	10965321	10965458	137	3	0.002	0.001	0.004	0.531333	0.866	-0.334667	FluA	Hypo
chr10	11213148	11213324	176	3	0.00266667	0.002	0.004	0.354667	0.0566667	0.298	FluA	Hyper
chr10	11222525	11222604	79	3	0.004	0.003	0.005	0.367667	0.0473333	0.320333	FluA	Hyper
chr10	11252635	11252712	77	3	0	0	0	0.698333	0.135	0.563333	FluA	Hyper
chr10	11335899	11336134	235	3	0.003	0	0.008	0.479333	0.871333	-0.392	FluA	Hypo
chr10	12261083	12261154	71	3	0.005	0.003	0.006	0.506667	0.167	0.339667	FluA	Hyper
chr10	12351456	12351466	10	3	0.00366667	0.002	0.005	0.424	0.129	0.295	FluA	Hyper
chr10	12653838	12653881	43	3	0.00366667	0	0.007	0.666667	0.957	-0.290333	FluA	Hypo
chr10	13336351	13336401	50	3	0.00266667	0	0.006	0.619	0.929667	-0.310667	FluA	Hypo
chr10	13418712	13418819	107	3	0.00333333	0.002	0.004	0.631	0.941	-0.31	FluA	Hypo
chr10	14520296	14520467	171	4	0.00225	0	0.005	0.4985	0.929	-0.4305	FluA	Hypo
chr10	15383843	15383919	76	3	0	0	0	0.717667	0.177333	0.540333	FluA	Hyper
chr10	16784631	16784767	136	3	0.000333333	0	0.001	0.53	0.1	0.43	FluA	Hyper
chr10	16824359	16824369	10	3	0.00166667	0.001	0.003	0.547333	0.936667	-0.389333	FluA	Hypo
chr10	16856784	16856948	164	5	0.0006	0	0.001	0.62	0.1684	0.4516	FluA	Hyper
chr10	17241444	17241495	51	3	0.00166667	0.001	0.003	0.507333	0.905	-0.397667	FluA	Hypo
chr10	20211037	20211244	207	4	0.00025	0	0.001	0.54475	0.9365	-0.39175	FluA	Hypo
chr10	20455124	20455213	89	3	0.002	0.001	0.004	0.629667	0.945	-0.315333	FluA	Hypo
chr10	20917630	20917778	148	3	0.00133333	0	0.003	0.502	0.919667	-0.417667	FluA	Hypo
chr10	21273682	21273865	183	3	0.00233333	0	0.006	0.539333	0.941	-0.401667	FluA	Hypo
chr10	21476325	21476342	17	3	0.00433333	0.004	0.005	0.707667	0.336	0.371667	FluA	Hyper
chr10	21639270	21639318	48	3	0.00166667	0	0.003	0.606333	0.938333	-0.332	FluA	Hypo
chr10	21782858	21782915	57	3	0.002	0	0.004	0.418333	0.034	0.384333	FluA	Hyper
chr10	22542631	22542662	31	5	0.0014	0.001	0.002	0.3032	0	0.3032	FluA	Hyper
chr10	22542692	22542699	7	3	0.00333333	0.001	0.007	0.312	0.0273333	0.284667	FluA	Hyper
chr10	22542713	22542878	165	5	0.0028	0.001	0.007	0.3436	0.0384	0.3052	FluA	Hyper
chr10	22743105	22743227	122	3	0.000666667	0	0.001	0.610667	0.937333	-0.326667	FluA	Hypo
chr10	22844026	22844070	44	4	0.0005	0	0.001	0.40375	0.87575	-0.472	FluA	Hypo
chr10	22924811	22924838	27	3	0.00466667	0.001	0.007	0.675333	0.306333	0.369	FluA	Hyper
chr10	23124094	23124186	92	3	0.00333333	0	0.009	0.540333	0.917	-0.376667	FluA	Hypo
chr10	24547821	24547943	122	3	0.000666667	0	0.002	0.662	0.978667	-0.316667	FluA	Hypo
chr10	24831513	24831723	210	5	0.0016	0	0.004	0.4444	0.8742	-0.4298	FluA	Hypo
chr10	25005188	25005323	135	3	0.000333333	0	0.001	0.369	0.931	-0.562	FluA	Hypo
chr10	26621282	26621468	186	3	0.00166667	0	0.005	0.603333	0.966	-0.362667	FluA	Hypo
chr10	26681600	26681623	23	3	0.005	0.003	0.007	0.309333	0.0486667	0.260667	FluA	Hyper
chr10	27608910	27609163	253	8	0.001625	0	0.008	0.274625	0.0025	0.272125	FluA	Hyper
chr10	28460497	28460585	88	3	0.00366667	0.001	0.009	0.63	0.960333	-0.330333	FluA	Hypo
chr10	28503382	28503521	139	4	0.002	0	0.008	0.5295	0.9275	-0.398	FluA	Hypo
chr10	28590690	28590774	84	3	0.00133333	0	0.003	0.507	0.853333	-0.346333	FluA	Hypo
chr10	28615672	28615930	258	4	0.0005	0	0.001	0.40425	0.87125	-0.467	FluA	Hypo
chr10	28734420	28734625	205	3	0.00466667	0.004	0.005	0.517	0.841333	-0.324333	FluA	Hypo
chr10	28848659	28848746	87	3	0.00733333	0.006	0.01	0.5	0.823667	-0.323667	FluA	Hypo
chr10	29142335	29142380	45	3	0.002	0.001	0.004	0.330333	0.793	-0.462667	FluA	Hypo
chr10	29173152	29173184	32	3	0.002	0	0.005	0.611667	0.928	-0.316333	FluA	Hypo
chr10	29528501	29528707	206	5	0	0	0	0.6464	0.0942	0.5522	FluA	Hyper
chr10	29737802	29737860	58	3	0.003	0.001	0.007	0.531	0.204333	0.326667	FluA	Hyper
chr10	30835607	30835744	137	4	0.00175	0	0.003	0.416	0.06575	0.35025	FluA	Hyper
chr10	31053061	31053123	62	3	0.000666667	0	0.002	0.349333	0.0176667	0.331667	FluA	Hyper
chr10	31287388	31287428	40	3	0.00166667	0	0.004	0.651667	0.224667	0.427	FluA	Hyper
chr10	31892970	31893075	105	5	0.0026	0	0.008	0.5458	0.9596	-0.4138	FluA	Hypo
chr10	32736139	32736326	187	3	0	0	0	0.501667	0.007	0.494667	FluA	Hyper
chr10	34147380	34147685	305	4	0.00125	0	0.005	0.48125	0.08325	0.398	FluA	Hyper
chr10	34405796	34405912	116	4	0.00325	0	0.009	0.4955	0.881	-0.3855	FluA	Hypo
chr10	34601269	34601325	56	3	0	0	0	0.616667	0.950667	-0.334	FluA	Hypo
chr10	34910281	34910419	138	5	0.0026	0	0.008	0.5482	0.943	-0.3948	FluA	Hypo
chr10	38645148	38645197	49	5	0.0024	0	0.008	0.4046	0.013	0.3916	FluA	Hyper
chr10	43707684	43707743	59	4	0.006	0.002	0.009	0.64175	0.935	-0.29325	FluA	Hypo
chr10	43788138	43788370	232	3	0.00433333	0	0.008	0.609333	0.896	-0.286667	FluA	Hypo
chr10	44439257	44439312	55	3	0.000333333	0	0.001	0.812667	0.271667	0.541	FluA	Hyper
chr10	44470808	44470969	161	3	0.00433333	0.001	0.007	0.587667	0.213333	0.374333	FluA	Hyper
chr10	44500390	44500481	91	3	0.00233333	0	0.007	0.522667	0.103333	0.419333	FluA	Hyper
chr10	45871540	45871585	45	3	0.00466667	0	0.008	0.427667	0.075	0.352667	FluA	Hyper
chr10	46964157	46964216	59	4	0.0035	0	0.009	0.3165	0.06775	0.24875	FluA	Hyper
chr10	46990826	46990846	20	3	0.00166667	0	0.004	0.547333	0.843333	-0.296	FluA	Hypo
chr10	49954086	49954118	32	3	0.00333333	0	0.005	0.603333	0.990333	-0.387	FluA	Hypo
chr10	50244179	50244241	62	3	0.00233333	0	0.007	0.709667	0.151	0.558667	FluA	Hyper
chr10	50416188	50416304	116	3	0.00266667	0.002	0.004	0.733	0.991667	-0.258667	FluA	Hypo
chr10	55647414	55647493	79	3	0.00233333	0	0.004	0.559	0.961667	-0.402667	FluA	Hypo
chr10	60110691	60110868	177	3	0.00166667	0	0.005	0.555	0.158667	0.396333	FluA	Hyper
chr10	62738320	62738445	125	3	0.00366667	0.001	0.006	0.386	0.0916667	0.294333	FluA	Hyper
chr10	63051778	63051890	112	3	0	0	0	0.503333	0.942667	-0.439333	FluA	Hypo
chr10	69962106	69962151	45	4	0.0025	0	0.005	0.65475	0.206	0.44875	FluA	Hyper
chr10	70359431	70359471	40	3	0.004	0	0.008	0.453	0.880667	-0.427667	FluA	Hypo
chr10	70856987	70857102	115	3	0.004	0.003	0.005	0.487667	0.155	0.332667	FluA	Hyper
chr10	71145775	71145818	43	3	0.000666667	0	0.002	0.563333	0.930667	-0.367333	FluA	Hypo
chr10	71257978	71258003	25	3	0.00233333	0.001	0.005	0.277333	0	0.277333	FluA	Hyper
chr10	72254711	72254837	126	3	0	0	0	0.724	0.173667	0.550333	FluA	Hyper
chr10	72254948	72254965	17	3	0.00366667	0	0.008	0.413	0.0513333	0.361667	FluA	Hyper
chr10	72514210	72514257	47	3	0.00166667	0	0.004	0.547	0.0466667	0.500333	FluA	Hyper
chr10	72594367	72594465	98	3	0	0	0	0.419333	0.0163333	0.403	FluA	Hyper
chr10	73357857	73357891	34	3	0.00233333	0	0.006	0.498667	0.082	0.416667	FluA	Hyper
chr10	73577214	73577266	52	3	0.00333333	0	0.007	0.542667	0.119	0.423667	FluA	Hyper
chr10	73817076	73817142	66	3	0.001	0	0.002	0.410333	0.906667	-0.496333	FluA	Hypo
chr10	75648701	75648857	156	3	0	0	0	0.506333	0.911667	-0.405333	FluA	Hypo
chr10	75752649	75752808	159	3	0.001	0	0.003	0.485333	0.059	0.426333	FluA	Hyper
chr10	76696866	76696989	123	4	0.00125	0	0.004	0.5955	0.969	-0.3735	FluA	Hypo
chr10	76839391	76839663	272	3	0.00666667	0.004	0.009	0.562	0.919333	-0.357333	FluA	Hypo
chr10	76902297	76902414	117	3	0.00933333	0.009	0.01	0.685333	0.940667	-0.255333	FluA	Hypo
chr10	78084187	78084202	15	3	0.00266667	0	0.007	0.525333	0.905667	-0.380333	FluA	Hypo
chr10	80303812	80303860	48	3	0.002	0	0.005	0.542	0.947333	-0.405333	FluA	Hypo
chr10	80432884	80433082	198	3	0.00366667	0.001	0.008	0.689	0.973	-0.284	FluA	Hypo
chr10	80630072	80630178	106	3	0.000666667	0	0.001	0.364333	0.008	0.356333	FluA	Hyper
chr10	81794730	81795057	327	3	0.001	0	0.002	0.671667	0.960333	-0.288667	FluA	Hypo
chr10	81967284	81967308	24	3	0.00333333	0.002	0.006	0.333667	0.84	-0.506333	FluA	Hypo
chr10	82299606	82299737	131	3	0.00133333	0.001	0.002	0.607	0.929	-0.322	FluA	Hypo
chr10	82813435	82813528	93	3	0	0	0	0.551667	0.942667	-0.391	FluA	Hypo
chr10	84925304	84925423	119	3	0.006	0.002	0.008	0.531667	0.848333	-0.316667	FluA	Hypo
chr10	85677392	85677482	90	4	0.00475	0	0.009	0.43125	0.0845	0.34675	FluA	Hyper
chr10	85916605	85916638	33	3	0.00466667	0.004	0.005	0.336333	0.08	0.256333	FluA	Hyper
chr10	86394406	86394438	32	3	0	0	0	0.361	0.918333	-0.557333	FluA	Hypo
chr10	88428228	88428257	29	3	0.00633333	0	0.01	0.444333	0.859	-0.414667	FluA	Hypo
chr10	88430487	88430562	75	3	0.00466667	0	0.008	0.625667	0.944333	-0.318667	FluA	Hypo
chr10	91253963	91254026	63	3	0.000666667	0	0.001	0.651	0.938667	-0.287667	FluA	Hypo
chr10	91613655	91613682	27	3	0.001	0	0.003	0.598	0.944	-0.346	FluA	Hypo
chr10	94777324	94777543	219	3	0.00233333	0	0.005	0.611333	0.931	-0.319667	FluA	Hypo
chr10	95093552	95093644	92	4	0.004	0	0.008	0.522	0.949	-0.427	FluA	Hypo
chr10	95197776	95198040	264	5	0.0042	0	0.01	0.4634	0.8896	-0.4262	FluA	Hypo
chr10	97234081	97234130	49	3	0	0	0	0.587667	0.963	-0.375333	FluA	Hypo
chr10	98371415	98371570	155	3	0.002	0	0.006	0.583333	0.974667	-0.391333	FluA	Hypo
chr10	98780140	98780282	142	4	0.00275	0	0.006	0.595	0.94175	-0.34675	FluA	Hypo
chr10	100435909	100435939	30	3	0.003	0.003	0.003	0.541667	0.891667	-0.35	FluA	Hypo
chr10	101281191	101281275	84	4	0.00475	0.001	0.009	0.582	0.9515	-0.3695	FluA	Hypo
chr10	101282256	101282578	322	7	0.00157143	0	0.007	0.519	0.926429	-0.407429	FluA	Hypo
chr10	101754187	101754316	129	3	0.00266667	0	0.008	0.421	0.0516667	0.369333	FluA	Hyper
chr10	102229410	102229499	89	3	0.000333333	0	0.001	0.522333	0.906	-0.383667	FluA	Hypo
chr10	102899481	102899488	7	3	0.001	0	0.002	0.472333	0.0373333	0.435	FluA	Hyper
chr10	103199111	103199155	44	4	0.00025	0	0.001	0.504	0.92725	-0.42325	FluA	Hypo
chr10	105340100	105340135	35	3	0.00533333	0.004	0.007	0.532	0.854	-0.322	FluA	Hypo
chr10	105978636	105978672	36	3	0.00366667	0	0.01	0.345333	0.021	0.324333	FluA	Hyper
chr10	108559417	108559492	75	3	0.000666667	0	0.001	0.486333	0.089	0.397333	FluA	Hyper
chr10	109509188	109509402	214	4	0.00175	0	0.005	0.47875	0.914	-0.43525	FluA	Hypo
chr10	110359230	110359350	120	5	0.002	0	0.008	0.7322	0.1774	0.5548	FluA	Hyper
chr10	112593952	112593989	37	3	0.000333333	0	0.001	0.465	0.9	-0.435	FluA	Hypo
chr10	114277314	114277406	92	3	0.000666667	0	0.002	0.498333	0.947	-0.448667	FluA	Hypo
chr10	114570799	114570859	60	4	0.002	0	0.006	0.575	0.922	-0.347	FluA	Hypo
chr10	114867220	114867298	78	6	0.000666667	0	0.002	0.581	0.982667	-0.401667	FluA	Hypo
chr10	114939122	114939329	207	5	0.0004	0	0.002	0.4324	0.0434	0.389	FluA	Hyper
chr10	115753647	115753764	117	4	0.00125	0	0.004	0.519	0.106	0.413	FluA	Hyper
chr10	116006713	116006836	123	4	0.002	0	0.007	0.57875	0.9245	-0.34575	FluA	Hypo
chr10	116323169	116323287	118	4	0.0015	0	0.006	0.6605	0.97375	-0.31325	FluA	Hypo
chr10	116441371	116441615	244	3	0.00433333	0	0.009	0.612667	0.942333	-0.329667	FluA	Hypo
chr10	116636199	116636511	312	3	0.007	0.005	0.008	0.623	0.949667	-0.326667	FluA	Hypo
chr10	117827664	117827791	127	3	0.002	0.001	0.004	0.654	0.973667	-0.319667	FluA	Hypo
chr10	118350475	118350583	108	3	0.003	0	0.009	0.502	0.916	-0.414	FluA	Hypo
chr10	118862391	118862480	89	3	0.001	0	0.002	0.596	0.958333	-0.362333	FluA	Hypo
chr10	119292254	119292264	10	3	0.00266667	0	0.007	0.386667	0.029	0.357667	FluA	Hyper
chr10	119305820	119306079	259	4	0.00225	0	0.006	0.4335	0.06925	0.36425	FluA	Hyper
chr10	119306274	119306290	16	3	0.00233333	0.001	0.003	0.359333	0.0303333	0.329	FluA	Hyper
chr10	119310304	119310351	47	3	0.00233333	0.001	0.004	0.407333	0.0606667	0.346667	FluA	Hyper
chr10	120155420	120155572	152	4	0.003	0	0.005	0.65425	0.921	-0.26675	FluA	Hypo
chr10	120805232	120805432	200	4	0.003	0	0.008	0.4155	0.8695	-0.454	FluA	Hypo
chr10	120868620	120868652	32	3	0	0	0	0.616667	0.111333	0.505333	FluA	Hyper
chr10	120895689	120895824	135	3	0.00366667	0.001	0.008	0.581	0.218333	0.362667	FluA	Hyper
chr10	121061077	121061124	47	3	0.000666667	0	0.002	0.344333	0.033	0.311333	FluA	Hyper
chr10	121166560	121166589	29	3	0.00133333	0	0.002	0.460333	0.105333	0.355	FluA	Hyper
chr10	121277195	121277385	190	3	0.004	0.003	0.005	0.292	0.0233333	0.268667	FluA	Hyper
chr10	123781296	123781554	258	3	0.00433333	0	0.009	0.265667	0.724333	-0.458667	FluA	Hypo
chr10	123849298	123849352	54	3	0	0	0	0.427667	0.934333	-0.506667	FluA	Hypo
chr10	124124081	124124136	55	3	0.000333333	0	0.001	0.527	0.915667	-0.388667	FluA	Hypo
chr10	124304185	124304271	86	3	0	0	0	0.751667	0.235667	0.516	FluA	Hyper
chr10	125649797	125650001	204	3	0.00633333	0.001	0.009	0.56	0.922	-0.362	FluA	Hypo
chr10	125844433	125844532	99	3	0.000666667	0	0.001	0.363333	0.834333	-0.471	FluA	Hypo
chr10	125855318	125855388	70	3	0.001	0	0.002	0.6	0.98	-0.38	FluA	Hypo
chr10	126211658	126211759	101	4	0.00225	0	0.004	0.51875	0.914	-0.39525	FluA	Hypo
chr10	126359819	126359836	17	3	0.00233333	0.001	0.004	0.446	0.105333	0.340667	FluA	Hyper
chr10	126712555	126712612	57	3	0.00233333	0	0.007	0.459333	0.920333	-0.461	FluA	Hypo
chr10	127378961	127379037	76	4	0.00275	0	0.007	0.5635	0.9235	-0.36	FluA	Hypo
chr10	127807091	127807326	235	3	0.00333333	0	0.009	0.626	0.927667	-0.301667	FluA	Hypo
chr10	128599381	128599651	270	5	0.0006	0	0.002	0.3982	0.8728	-0.4746	FluA	Hypo
chr10	128923884	128923991	107	3	0.00333333	0	0.007	0.41	0.1	0.31	FluA	Hyper
chr10	129686200	129686228	28	3	0.00633333	0.004	0.01	0.525667	0.882333	-0.356667	FluA	Hypo
chr10	130671881	130671993	112	3	0.003	0	0.008	0.559333	0.923667	-0.364333	FluA	Hypo
chr10	131169965	131170043	78	3	0	0	0	0.348333	0.029	0.319333	FluA	Hyper
chr10	131216384	131216549	165	7	0.00171429	0	0.006	0.439429	0.86	-0.420571	FluA	Hypo
chr10	131323897	131323922	25	3	0.003	0	0.006	0.593	0.918	-0.325	FluA	Hypo
chr10	131632263	131632363	100	3	0.003	0	0.007	0.56	0.963	-0.403	FluA	Hypo
chr10	131632796	131632860	64	4	0.0015	0	0.004	0.37875	0.78575	-0.407	FluA	Hypo
chr10	131937218	131937282	64	3	0.00333333	0	0.008	0.565333	0.901333	-0.336	FluA	Hypo
chr10	132976449	132976509	60	3	0.00433333	0.001	0.009	0.521667	0.908667	-0.387	FluA	Hypo
chr10	133487362	133487388	26	3	0.003	0	0.006	0.676	0.963	-0.287	FluA	Hypo
chr10	134178225	134178287	62	3	0.001	0	0.002	0.397333	0.904333	-0.507	FluA	Hypo
chr10	134295580	134295695	115	3	0.00166667	0	0.004	0.435	0.889667	-0.454667	FluA	Hypo
chr10	134838421	134838473	52	3	0.000666667	0	0.001	0.47	0.903333	-0.433333	FluA	Hypo
chr10	134903822	134903902	80	3	0.00266667	0.001	0.004	0.356333	0.834333	-0.478	FluA	Hypo
chr10	135343055	135343209	154	10	0.0024	0	0.007	0.2984	0.0182	0.2802	FluA	Hyper
chr11	399917	399957	40	3	0.00166667	0.001	0.003	0.890667	0.453	0.437667	FluA	Hyper
chr11	518432	518473	41	5	0.0036	0	0.007	0.3708	0.8116	-0.4408	FluA	Hypo
chr11	959065	959172	107	4	0.00125	0	0.002	0.60775	0.9735	-0.36575	FluA	Hypo
chr11	970565	970940	375	11	0.00172727	0	0.008	0.584091	0.100818	0.483273	FluA	Hyper
chr11	993225	993300	75	3	0.00133333	0	0.003	0.62	0.951667	-0.331667	FluA	Hypo
chr11	995425	995478	53	3	0.00566667	0.002	0.01	0.573333	0.916333	-0.343	FluA	Hypo
chr11	1005749	1005966	217	3	0.002	0.001	0.004	0.582333	0.947	-0.364667	FluA	Hypo
chr11	1054282	1054312	30	3	0	0	0	0.424667	0.952667	-0.528	FluA	Hypo
chr11	1060679	1060762	83	4	0.0015	0	0.004	0.52925	0.91375	-0.3845	FluA	Hypo
chr11	1332089	1332114	25	3	0.00266667	0	0.006	0.438667	0.0566667	0.382	FluA	Hyper
chr11	1703948	1704100	152	4	0.001	0	0.002	0.51175	0.10925	0.4025	FluA	Hyper
chr11	1919268	1919323	55	3	0.00633333	0	0.01	0.538333	0.934	-0.395667	FluA	Hypo
chr11	2238660	2238750	90	3	0.00466667	0.002	0.009	0.490333	0.889	-0.398667	FluA	Hypo
chr11	2533219	2533407	188	6	0.000666667	0	0.003	0.599833	0.1625	0.437333	FluA	Hyper
chr11	2544803	2544908	105	4	0.0015	0	0.004	0.93975	0.5175	0.42225	FluA	Hyper
chr11	2621171	2621425	254	3	0.004	0.001	0.008	0.515667	0.885667	-0.37	FluA	Hypo
chr11	3159279	3159300	21	3	0.004	0.003	0.005	0.411333	0.091	0.320333	FluA	Hyper
chr11	3323566	3323604	38	3	0.003	0.002	0.004	0.407333	0.0586667	0.348667	FluA	Hyper
chr11	3446889	3447029	140	3	0.000666667	0	0.002	0.56	0.930667	-0.370667	FluA	Hypo
chr11	3648001	3648068	67	4	0.00225	0	0.007	0.608	0.17325	0.43475	FluA	Hyper
chr11	6435305	6435368	63	3	0.007	0.005	0.008	0.668333	0.925333	-0.257	FluA	Hypo
chr11	8250686	8250726	40	3	0.00233333	0	0.004	0.479333	0.884333	-0.405	FluA	Hypo
chr11	8385758	8385774	16	4	0.00025	0	0.001	0.411	0.02825	0.38275	FluA	Hyper
chr11	8463916	8463967	51	3	0.001	0	0.003	0.696	0.181	0.515	FluA	Hyper
chr11	8958804	8958897	93	5	0.002	0	0.005	0.4878	0.8842	-0.3964	FluA	Hypo
chr11	9646740	9646964	224	3	0.003	0.001	0.007	0.558333	0.881	-0.322667	FluA	Hypo
chr11	10436416	10436703	287	4	0.004	0	0.007	0.39725	0.06825	0.329	FluA	Hyper
chr11	10750722	10750816	94	3	0.004	0	0.01	0.154	0.625667	-0.471667	FluA	Hypo
chr11	12387864	12387908	44	3	0.00766667	0.003	0.01	0.23	0.612	-0.382	FluA	Hypo
chr11	13784446	13784538	92	3	0.003	0.001	0.005	0.722333	0.967667	-0.245333	FluA	Hypo
chr11	14100675	14100902	227	3	0.005	0.001	0.008	0.326667	0.0426667	0.284	FluA	Hyper
chr11	14216509	14216616	107	3	0.00366667	0.001	0.008	0.582667	0.899333	-0.316667	FluA	Hypo
chr11	14251378	14251638	260	3	0.00533333	0	0.009	0.446	0.83	-0.384	FluA	Hypo
chr11	14281111	14281163	52	4	0.00125	0	0.003	0.417	0.917	-0.5	FluA	Hypo
chr11	14655529	14655573	44	3	0.000666667	0	0.002	0.481	0.0386667	0.442333	FluA	Hyper
chr11	15185202	15185413	211	4	0.00075	0	0.001	0.5645	0.13925	0.42525	FluA	Hyper
chr11	15787019	15787358	339	3	0.00633333	0.005	0.008	0.652667	0.938333	-0.285667	FluA	Hypo
chr11	16169994	16170159	165	4	0.00425	0.001	0.007	0.529	0.8845	-0.3555	FluA	Hypo
chr11	17836688	17836883	195	4	0.0015	0	0.005	0.57	0.9395	-0.3695	FluA	Hypo
chr11	27417293	27417374	81	3	0.00266667	0	0.007	0.606333	0.912	-0.305667	FluA	Hypo
chr11	27601533	27601561	28	3	0.00333333	0	0.01	0.562667	0.923	-0.360333	FluA	Hypo
chr11	31820484	31820710	226	4	0.00075	0	0.003	0.4525	0.02775	0.42475	FluA	Hyper
chr11	31826574	31826596	22	3	0.00433333	0.002	0.008	0.310667	0	0.310667	FluA	Hyper
chr11	31846414	31846622	208	4	0.003	0	0.006	0.44625	0.02775	0.4185	FluA	Hyper
chr11	32421858	32421913	55	3	0.00166667	0	0.004	0.450333	0.86	-0.409667	FluA	Hypo
chr11	32935034	32935268	234	3	0.000666667	0	0.002	0.527	0.89	-0.363	FluA	Hypo
chr11	34564399	34564529	130	3	0.004	0.001	0.008	0.581333	0.904333	-0.323	FluA	Hypo
chr11	36153780	36154073	293	4	0.002	0	0.007	0.4765	0.8595	-0.383	FluA	Hypo
chr11	36751512	36751528	16	3	0.00366667	0.001	0.008	0.542333	0.859	-0.316667	FluA	Hypo
chr11	44647371	44647503	132	3	0.00266667	0	0.005	0.392667	0.0396667	0.353	FluA	Hyper
chr11	44758883	44758974	91	3	0.00333333	0.001	0.006	0.532333	0.143	0.389333	FluA	Hyper
chr11	44820875	44821062	187	3	0.001	0	0.003	0.459333	0.929667	-0.470333	FluA	Hypo
chr11	44871785	44871886	101	3	0.001	0	0.002	0.485667	0.929667	-0.444	FluA	Hypo
chr11	46004687	46004937	250	3	0.00133333	0	0.003	0.581	0.953667	-0.372667	FluA	Hypo
chr11	46529491	46529532	41	3	0.00333333	0.001	0.006	0.744333	0.294667	0.449667	FluA	Hyper
chr11	46708746	46708910	164	4	0.001	0	0.002	0.632	0.96225	-0.33025	FluA	Hypo
chr11	47124281	47124392	111	3	0.001	0	0.002	0.595	0.943333	-0.348333	FluA	Hypo
chr11	47216192	47216208	16	3	0.00633333	0.003	0.009	0.684333	0.988667	-0.304333	FluA	Hypo
chr11	47377431	47377537	106	3	0.00366667	0.002	0.006	0.716667	0.943	-0.226333	FluA	Hypo
chr11	47416091	47416109	18	3	0	0	0	0.558667	0.0236667	0.535	FluA	Hyper
chr11	47416164	47416331	167	5	0.0028	0	0.008	0.398	0	0.398	FluA	Hyper
chr11	47416423	47416535	112	4	0.0035	0.001	0.01	0.403	0.0075	0.3955	FluA	Hyper
chr11	47416577	47416633	56	4	0.00475	0.001	0.01	0.3365	0.02725	0.30925	FluA	Hyper
chr11	47539290	47539329	39	3	0	0	0	0.704333	0.17	0.534333	FluA	Hyper
chr11	47890006	47890155	149	3	0.00533333	0.001	0.009	0.713667	0.992	-0.278333	FluA	Hypo
chr11	47959348	47959560	212	4	0.003	0.002	0.005	0.36075	0.0705	0.29025	FluA	Hyper
chr11	57267671	57267951	280	4	0.0025	0	0.005	0.53025	0.86125	-0.331	FluA	Hypo
chr11	58459181	58459285	104	3	0.00533333	0.004	0.007	0.439	0.124333	0.314667	FluA	Hyper
chr11	58736081	58736110	29	3	0.00533333	0.003	0.01	0.520667	0.910667	-0.39	FluA	Hypo
chr11	59826207	59826445	238	4	0.0055	0.002	0.009	0.459	0.136	0.323	FluA	Hyper
chr11	60619925	60619977	52	6	0.00166667	0	0.005	0.511167	0.888833	-0.377667	FluA	Hypo
chr11	60620002	60620059	57	6	0.00116667	0	0.002	0.465	0.928	-0.463	FluA	Hypo
chr11	60942638	60942775	137	3	0.002	0	0.004	0.639	0.196333	0.442667	FluA	Hyper
chr11	61382055	61382092	37	3	0.005	0.003	0.007	0.592333	0.892667	-0.300333	FluA	Hypo
chr11	61664806	61664840	34	3	0.002	0.001	0.003	0.579333	0.943	-0.363667	FluA	Hypo
chr11	61736726	61736735	9	3	0.002	0.001	0.003	0.693667	0.983333	-0.289667	FluA	Hypo
chr11	61736917	61737061	144	3	0.00433333	0.002	0.009	0.485	0.928667	-0.443667	FluA	Hypo
chr11	62540194	62540218	24	3	0.008	0.005	0.01	0.687333	0.945667	-0.258333	FluA	Hypo
chr11	62584298	62584323	25	3	0.002	0	0.005	0.412667	0.0713333	0.341333	FluA	Hyper
chr11	63270926	63271234	308	4	0.00225	0	0.006	0.59825	0.131	0.46725	FluA	Hyper
chr11	63326675	63326700	25	3	0.00133333	0	0.003	0.623	0.963333	-0.340333	FluA	Hypo
chr11	63569877	63570013	136	3	0.00266667	0	0.006	0.640333	0.97	-0.329667	FluA	Hypo
chr11	63749580	63749614	34	3	0.00433333	0.001	0.009	0.617333	0.243667	0.373667	FluA	Hyper
chr11	63974962	63975106	144	7	0.00128571	0	0.006	0.456143	0.0461429	0.41	FluA	Hyper
chr11	64306238	64306280	42	3	0.00333333	0	0.005	0.506667	0.0773333	0.429333	FluA	Hyper
chr11	65084517	65084613	96	3	0.00333333	0	0.01	0.476667	0.892667	-0.416	FluA	Hypo
chr11	65843365	65843709	344	4	0.0005	0	0.002	0.5395	0.97775	-0.43825	FluA	Hypo
chr11	66432993	66433036	43	3	0.00166667	0	0.003	0.677	1	-0.323	FluA	Hypo
chr11	66644584	66644619	35	3	0.00333333	0.002	0.005	0.701	0.959667	-0.258667	FluA	Hypo
chr11	67049774	67049929	155	5	0.0026	0	0.007	0.6756	0.1404	0.5352	FluA	Hyper
chr11	67421041	67421117	76	3	0.006	0.004	0.01	0.593	0.904	-0.311	FluA	Hypo
chr11	67424685	67424850	165	5	0.0014	0	0.007	0.6134	0.9636	-0.3502	FluA	Hypo
chr11	67469147	67469165	18	3	0.00466667	0	0.009	0.669333	0.989333	-0.32	FluA	Hypo
chr11	68084369	68084453	84	3	0.003	0	0.006	0.329333	0.028	0.301333	FluA	Hyper
chr11	68476617	68476710	93	5	0.001	0	0.005	0.406	0.0488	0.3572	FluA	Hyper
chr11	68535199	68535255	56	3	0.000666667	0	0.002	0.385333	0.0566667	0.328667	FluA	Hyper
chr11	69065490	69065574	84	4	0.001	0	0.002	0.3495	0.04025	0.30925	FluA	Hyper
chr11	69065728	69065878	150	3	0.00433333	0.001	0.009	0.287333	0.006	0.281333	FluA	Hyper
chr11	69213952	69214001	49	3	0.002	0.001	0.004	0.499667	0.896	-0.396333	FluA	Hypo
chr11	69214115	69214149	34	3	0.00133333	0	0.003	0.552	0.919333	-0.367333	FluA	Hypo
chr11	69451115	69451172	57	4	0.00325	0	0.007	0.12325	0.5485	-0.42525	FluA	Hypo
chr11	69458552	69458963	411	4	0.00375	0	0.009	0.43625	0.8995	-0.46325	FluA	Hypo
chr11	69496087	69496136	49	3	0	0	0	0.420333	0.93	-0.509667	FluA	Hypo
chr11	69624547	69624605	58	3	0.000333333	0	0.001	0.465667	0.838	-0.372333	FluA	Hypo
chr11	69650231	69650245	14	3	0.00333333	0	0.008	0.439	0.028	0.411	FluA	Hyper
chr11	69936962	69937201	239	3	0.000333333	0	0.001	0.416333	0.913	-0.496667	FluA	Hypo
chr11	70023098	70023166	68	5	0.0032	0	0.009	0.3662	0.8644	-0.4982	FluA	Hypo
chr11	70261832	70261866	34	4	0.003	0	0.006	0.59875	0.14575	0.453	FluA	Hyper
chr11	70732310	70732508	198	3	0.002	0.001	0.004	0.607333	0.946	-0.338667	FluA	Hypo
chr11	70798335	70798380	45	3	0.00433333	0.001	0.008	0.532667	0.873667	-0.341	FluA	Hypo
chr11	71246277	71246343	66	3	0.001	0	0.003	0.55	0.107	0.443	FluA	Hyper
chr11	72960339	72960355	16	3	0.003	0	0.005	0.703333	0.976	-0.272667	FluA	Hypo
chr11	74145658	74145779	121	3	0.00133333	0	0.004	0.398667	0.012	0.386667	FluA	Hyper
chr11	74259004	74259098	94	4	0.00325	0.001	0.008	0.7375	0.99275	-0.25525	FluA	Hypo
chr11	76299598	76299669	71	3	0.001	0	0.002	0.452667	0.0393333	0.413333	FluA	Hyper
chr11	76674618	76674855	237	3	0.001	0	0.003	0.606	0.949667	-0.343667	FluA	Hypo
chr11	77589972	77590002	30	3	0.001	0	0.003	0.607667	0.936	-0.328333	FluA	Hypo
chr11	78307945	78308122	177	5	0	0	0	0.3714	0.8974	-0.526	FluA	Hypo
chr11	78513319	78513359	40	3	0.00366667	0	0.01	0.536667	0.874667	-0.338	FluA	Hypo
chr11	82708447	82708541	94	3	0.003	0.002	0.004	0.493333	0.890333	-0.397	FluA	Hypo
chr11	82903189	82903424	235	6	0.0015	0	0.005	0.576	0.129167	0.446833	FluA	Hyper
chr11	83309133	83309348	215	3	0.005	0.003	0.009	0.605	0.907	-0.302	FluA	Hypo
chr11	83392525	83392541	16	3	0.003	0	0.005	0.388333	0.855667	-0.467333	FluA	Hypo
chr11	85681719	85681941	222	4	0.00675	0.004	0.01	0.70075	0.96475	-0.264	FluA	Hypo
chr11	85891674	85891798	124	3	0	0	0	0.433	0.032	0.401	FluA	Hyper
chr11	86689321	86689447	126	3	0.00266667	0	0.006	0.514	0.157667	0.356333	FluA	Hyper
chr11	86855303	86855542	239	3	0.005	0.002	0.008	0.627	0.907	-0.28	FluA	Hypo
chr11	91391701	91391843	142	4	0.00025	0	0.001	0.53575	0.91525	-0.3795	FluA	Hypo
chr11	93271088	93271195	107	3	0.00266667	0	0.007	0.460667	0.0913333	0.369333	FluA	Hyper
chr11	95199271	95199329	58	3	0.00266667	0	0.008	0.499333	0.0873333	0.412	FluA	Hyper
chr11	95710773	95711031	258	3	0.000666667	0	0.002	0.668333	0.984667	-0.316333	FluA	Hypo
chr11	95806888	95807179	291	4	0.0035	0.001	0.005	0.65525	0.94425	-0.289	FluA	Hypo
chr11	102702651	102702783	132	3	0.00133333	0	0.004	0.471333	0.872667	-0.401333	FluA	Hypo
chr11	104839915	104839963	48	3	0.00266667	0	0.006	0.586667	0.938333	-0.351667	FluA	Hypo
chr11	108097590	108097804	214	3	0.00533333	0.001	0.009	0.582667	0.935667	-0.353	FluA	Hypo
chr11	108338819	108338868	49	5	0.0066	0.002	0.01	0.6586	0.9562	-0.2976	FluA	Hypo
chr11	108565539	108565586	47	4	0.00125	0.001	0.002	0.67	0.957	-0.287	FluA	Hypo
chr11	108603234	108603322	88	3	0.004	0.001	0.008	0.620667	0.954667	-0.334	FluA	Hypo
chr11	108835935	108836140	205	3	0.006	0.003	0.008	0.476333	0.144667	0.331667	FluA	Hyper
chr11	110703681	110703860	179	3	0.00233333	0	0.004	0.558	0.914	-0.356	FluA	Hypo
chr11	111093857	111093888	31	3	0.002	0.001	0.004	0.418	0.0883333	0.329667	FluA	Hyper
chr11	111589568	111589769	201	3	0.001	0	0.002	0.585333	0.954	-0.368667	FluA	Hypo
chr11	111716005	111716151	146	3	0.00433333	0.001	0.008	0.614667	0.223	0.391667	FluA	Hyper
chr11	111860070	111860144	74	6	0.00116667	0	0.004	0.426	0.928667	-0.502667	FluA	Hypo
chr11	112890593	112890767	174	3	0.00366667	0.001	0.007	0.742667	0.391333	0.351333	FluA	Hyper
chr11	113246872	113247036	164	3	0.000666667	0	0.002	0.542333	0.083	0.459333	FluA	Hyper
chr11	113552180	113552249	69	3	0.004	0.003	0.005	0.629	0.908333	-0.279333	FluA	Hypo
chr11	114027606	114027745	139	5	0.002	0	0.01	0.5318	0.9136	-0.3818	FluA	Hypo
chr11	117043708	117043789	81	3	0.000666667	0	0.002	0.448333	0.912333	-0.464	FluA	Hypo
chr11	117165493	117165596	103	3	0.004	0.002	0.008	0.645	0.295333	0.349667	FluA	Hyper
chr11	117328611	117328661	50	3	0.004	0.001	0.01	0.629	0.946	-0.317	FluA	Hypo
chr11	118022690	118022747	57	3	0.00133333	0.001	0.002	0.562	0.97	-0.408	FluA	Hypo
chr11	118056031	118056070	39	3	0.00133333	0	0.004	0.474	0.100333	0.373667	FluA	Hyper
chr11	118527929	118527955	26	3	0.00166667	0	0.003	0.684667	0.191	0.493667	FluA	Hyper
chr11	118869501	118869520	19	3	0.00366667	0	0.01	0.520667	0.880667	-0.36	FluA	Hypo
chr11	118991021	118991065	44	4	0.00275	0	0.01	0.52075	0.93025	-0.4095	FluA	Hypo
chr11	119521127	119521172	45	3	0.003	0	0.005	0.313333	0.804	-0.490667	FluA	Hypo
chr11	119593264	119593298	34	3	0.00133333	0	0.004	0.566333	0.968667	-0.402333	FluA	Hypo
chr11	120043500	120043587	87	4	0.003	0.001	0.007	0.341	0.00775	0.33325	FluA	Hyper
chr11	121314992	121315175	183	3	0.003	0.001	0.007	0.532667	0.888	-0.355333	FluA	Hypo
chr11	121449487	121449805	318	6	0.00183333	0	0.009	0.5105	0.0976667	0.412833	FluA	Hyper
chr11	122074160	122074233	73	3	0.00433333	0.001	0.008	0.705667	0.953	-0.247333	FluA	Hypo
chr11	122612421	122612621	200	3	0.004	0.001	0.009	0.383667	0.0396667	0.344	FluA	Hyper
chr11	123421211	123421239	28	3	0.00233333	0	0.006	0.691	0.980333	-0.289333	FluA	Hypo
chr11	123432638	123432836	198	3	0.002	0	0.005	0.594	0.959333	-0.365333	FluA	Hypo
chr11	124615304	124615404	100	3	0.000666667	0	0.001	0.449333	1	-0.550667	FluA	Hypo
chr11	124621778	124621844	66	3	0.00666667	0.002	0.009	0.486	0.922667	-0.436667	FluA	Hypo
chr11	124626663	124626873	210	3	0.00166667	0	0.004	0.526333	0.923	-0.396667	FluA	Hypo
chr11	126016533	126016772	239	4	0.00275	0	0.01	0.44225	0.93775	-0.4955	FluA	Hypo
chr11	126197316	126197413	97	3	0.000666667	0	0.001	0.623667	0.982	-0.358333	FluA	Hypo
chr11	126206774	126206875	101	3	0.00366667	0.001	0.009	0.427	0.0753333	0.351667	FluA	Hyper
chr11	128337634	128337766	132	3	0.00233333	0	0.006	0.55	0.952	-0.402	FluA	Hypo
chr11	128565285	128565365	80	5	0.003	0	0.008	0.3136	0.0194	0.2942	FluA	Hyper
chr11	128577202	128577260	58	3	0.005	0.002	0.008	0.494	0.148667	0.345333	FluA	Hyper
chr11	128749467	128749542	75	3	0.002	0	0.006	0.534333	0.962	-0.427667	FluA	Hypo
chr11	129488104	129488148	44	3	0.001	0	0.003	0.589667	0.0746667	0.515	FluA	Hyper
chr11	129732101	129732171	70	3	0.00166667	0	0.004	0.52	0.906	-0.386	FluA	Hypo
chr11	129848436	129848501	65	4	0.00225	0	0.005	0.61075	0.95275	-0.342	FluA	Hypo
chr11	130072097	130072162	65	3	0.00133333	0	0.003	0.352	0.0253333	0.326667	FluA	Hyper
chr11	130405250	130405483	233	3	0.000333333	0	0.001	0.408333	0.819667	-0.411333	FluA	Hypo
chr11	134406573	134406639	66	3	0.00233333	0.001	0.004	0.374667	0.0786667	0.296	FluA	Hyper
chr12	194328	194365	37	3	0.00466667	0.004	0.006	0.559333	0.898333	-0.339	FluA	Hypo
chr12	312742	312786	44	4	0.00475	0.004	0.005	0.35275	0.0105	0.34225	FluA	Hyper
chr12	671116	671154	38	4	0.00375	0	0.009	0.4565	0.06625	0.39025	FluA	Hyper
chr12	739633	739936	303	10	0.0016	0	0.003	0.4639	0.0488	0.4151	FluA	Hyper
chr12	739986	740087	101	4	0.0025	0	0.009	0.73725	0.05375	0.6835	FluA	Hyper
chr12	740338	740553	215	6	0.000833333	0	0.003	0.678167	0.206333	0.471833	FluA	Hyper
chr12	799956	799994	38	3	0.001	0	0.002	0.515	0.916333	-0.401333	FluA	Hypo
chr12	867577	867601	24	4	0.0005	0	0.001	0.50675	0.01325	0.4935	FluA	Hyper
chr12	1025320	1025475	155	5	0.001	0	0.003	0.8934	0.3902	0.5032	FluA	Hyper
chr12	1744649	1744818	169	3	0.00266667	0	0.008	0.451667	0.094	0.357667	FluA	Hyper
chr12	1755925	1756030	105	4	0.00075	0	0.003	0.62525	0.0895	0.53575	FluA	Hyper
chr12	1922255	1922409	154	3	0.003	0	0.005	0.365667	0.0453333	0.320333	FluA	Hyper
chr12	2031226	2031276	50	4	0.00275	0	0.009	0.79475	0.33775	0.457	FluA	Hyper
chr12	2403933	2404084	151	4	0.0015	0	0.004	0.34975	0.04825	0.3015	FluA	Hyper
chr12	2699883	2700122	239	3	0.002	0	0.006	0.504667	0.912	-0.407333	FluA	Hypo
chr12	2948570	2948600	30	3	0.00133333	0	0.003	0.433333	0.0873333	0.346	FluA	Hyper
chr12	3158897	3159089	192	4	0.00525	0	0.008	0.56875	0.13425	0.4345	FluA	Hyper
chr12	3323520	3323642	122	3	0.00366667	0.001	0.008	0.620333	0.967333	-0.347	FluA	Hypo
chr12	3472914	3472957	43	3	0.00733333	0.004	0.01	0.478	0.121	0.357	FluA	Hyper
chr12	4060678	4060748	70	3	0.005	0.002	0.01	0.484	0.824333	-0.340333	FluA	Hypo
chr12	6217025	6217113	88	3	0.000333333	0	0.001	0.544333	0.991333	-0.447	FluA	Hypo
chr12	6277299	6277332	33	5	0.0004	0	0.001	0.3618	0	0.3618	FluA	Hyper
chr12	6336176	6336181	5	3	0.00366667	0.001	0.006	0.592667	0.938667	-0.346	FluA	Hypo
chr12	6376871	6377113	242	3	0.000666667	0	0.001	0.557	0.970667	-0.413667	FluA	Hypo
chr12	6477362	6477429	67	3	0.00233333	0	0.006	0.473667	0.0586667	0.415	FluA	Hyper
chr12	6483359	6483574	215	4	0.00275	0	0.01	0.56775	0.96925	-0.4015	FluA	Hypo
chr12	7249852	7249878	26	3	0.000333333	0	0.001	0.345333	0.861	-0.515667	FluA	Hypo
chr12	7308638	7308655	17	3	0.002	0	0.003	0.592333	0.933333	-0.341	FluA	Hypo
chr12	7792828	7792844	16	3	0.000666667	0	0.001	0.585	0.133	0.452	FluA	Hyper
chr12	7830712	7830968	256	3	0.00333333	0.001	0.006	0.588	0.954667	-0.366667	FluA	Hypo
chr12	8831166	8831215	49	3	0.00633333	0.001	0.009	0.689	0.966333	-0.277333	FluA	Hypo
chr12	9555040	9555108	68	3	0.002	0	0.005	0.550667	0.891333	-0.340667	FluA	Hypo
chr12	10049678	10049748	70	3	0.00533333	0.002	0.01	0.741333	0.976333	-0.235	FluA	Hypo
chr12	10096084	10096112	28	3	0.004	0.002	0.005	0.809667	0.355	0.454667	FluA	Hyper
chr12	10523708	10523929	221	5	0.001	0	0.003	0.5258	0.9272	-0.4014	FluA	Hypo
chr12	11923051	11923251	200	5	0.0026	0	0.006	0.4296	0.0818	0.3478	FluA	Hyper
chr12	12000964	12001110	146	3	0.005	0.003	0.008	0.67	0.929	-0.259	FluA	Hypo
chr12	12163363	12163465	102	4	0.0005	0	0.001	0.467	0.0455	0.4215	FluA	Hyper
chr12	12680744	12680767	23	3	0.000666667	0	0.001	0.591333	0.944333	-0.353	FluA	Hypo
chr12	12753718	12753836	118	3	0.000333333	0	0.001	0.520667	0.0733333	0.447333	FluA	Hyper
chr12	13038277	13038350	73	3	0.00166667	0.001	0.002	0.547333	0.957	-0.409667	FluA	Hypo
chr12	14864529	14864749	220	3	0.004	0	0.007	0.582333	0.906	-0.323667	FluA	Hypo
chr12	14922071	14922140	69	3	0.003	0	0.006	0.615	0.920667	-0.305667	FluA	Hypo
chr12	15134826	15135012	186	5	0.0018	0	0.005	0.5276	0.1374	0.3902	FluA	Hyper
chr12	20135236	20135322	86	3	0.00266667	0	0.004	0.646333	0.941667	-0.295333	FluA	Hypo
chr12	21211267	21211402	135	3	0.00533333	0.001	0.01	0.712333	0.986333	-0.274	FluA	Hypo
chr12	25642406	25642432	26	4	0.0005	0	0.001	0.5415	1	-0.4585	FluA	Hypo
chr12	25738867	25738905	38	3	0.00533333	0.002	0.009	0.628667	0.919	-0.290333	FluA	Hypo
chr12	26397527	26397635	108	3	0.00133333	0	0.004	0.462	0.0756667	0.386333	FluA	Hyper
chr12	27707615	27707684	69	3	0.001	0	0.002	0.458	0.836667	-0.378667	FluA	Hypo
chr12	31508423	31508626	203	3	0.00166667	0.001	0.002	0.695667	0.974667	-0.279	FluA	Hypo
chr12	31589711	31589748	37	3	0.00166667	0	0.004	0.578333	0.944333	-0.366	FluA	Hypo
chr12	32638813	32638839	26	3	0.00133333	0	0.003	0.714	0.216	0.498	FluA	Hyper
chr12	32741397	32741442	45	3	0.00566667	0.001	0.009	0.43	0.115333	0.314667	FluA	Hyper
chr12	42729313	42729349	36	3	0.00733333	0.006	0.009	0.482667	0.201	0.281667	FluA	Hyper
chr12	43129763	43129891	128	4	0.00475	0.001	0.009	0.514	0.88	-0.366	FluA	Hypo
chr12	46592338	46592460	122	5	0.004	0.001	0.009	0.6628	1	-0.3372	FluA	Hypo
chr12	46757798	46757847	49	3	0.00366667	0.001	0.008	0.645667	0.934333	-0.288667	FluA	Hypo
chr12	47525729	47525859	130	3	0.00266667	0	0.005	0.536	0.155	0.381	FluA	Hyper
chr12	47642992	47643117	125	3	0.003	0	0.005	0.416667	0.878	-0.461333	FluA	Hypo
chr12	47700906	47700999	93	5	0.001	0	0.003	0.3828	0.011	0.3718	FluA	Hyper
chr12	47701072	47701138	66	3	0.00466667	0.001	0.007	0.357333	0.042	0.315333	FluA	Hyper
chr12	47701232	47701309	77	5	0.0014	0	0.003	0.344	0.0198	0.3242	FluA	Hyper
chr12	48366428	48366643	215	3	0	0	0	0.597333	1	-0.402667	FluA	Hypo
chr12	48375658	48375706	48	4	0.0025	0.001	0.005	0.568	0.95	-0.382	FluA	Hypo
chr12	49090504	49090740	236	3	0.006	0.002	0.008	0.465333	0.107667	0.357667	FluA	Hyper
chr12	49627815	49627823	8	3	0.002	0	0.004	0.592	0.155333	0.436667	FluA	Hyper
chr12	49928366	49928410	44	3	0.00133333	0.001	0.002	0.438	0.911667	-0.473667	FluA	Hypo
chr12	50129555	50129658	103	3	0.001	0	0.002	0.599	0.95	-0.351	FluA	Hypo
chr12	50341260	50341312	52	3	0.00433333	0.002	0.008	0.593333	0.932	-0.338667	FluA	Hypo
chr12	50664823	50664926	103	5	0.0002	0	0.001	0.6048	0.9866	-0.3818	FluA	Hypo
chr12	51847802	51847988	186	3	0.005	0	0.008	0.667667	0.967333	-0.299667	FluA	Hypo
chr12	52569102	52569149	47	3	0.00433333	0	0.01	0.566667	0.955667	-0.389	FluA	Hypo
chr12	53096022	53096188	166	3	0.00833333	0.005	0.01	0.747	0.969667	-0.222667	FluA	Hypo
chr12	53142542	53142613	71	5	0.0022	0	0.01	0.4256	0.0496	0.376	FluA	Hyper
chr12	53668107	53668263	156	4	0.00225	0	0.007	0.63925	0.9735	-0.33425	FluA	Hypo
chr12	53836306	53836415	109	4	0.0055	0.001	0.009	0.34325	0.02	0.32325	FluA	Hyper
chr12	53994732	53994767	35	3	0.00466667	0.002	0.01	0.488333	0.853667	-0.365333	FluA	Hypo
chr12	54690656	54691107	451	6	0.002	0	0.006	0.47	0.0776667	0.392333	FluA	Hyper
chr12	54692015	54692325	310	5	0.0026	0	0.005	0.3878	0.0516	0.3362	FluA	Hyper
chr12	56035482	56035537	55	3	0	0	0	0.844	0.180667	0.663333	FluA	Hyper
chr12	57569343	57569521	178	6	0.00266667	0	0.008	0.530833	0.912667	-0.381833	FluA	Hypo
chr12	57869149	57869212	63	5	0.005	0	0.009	0.542	0.9402	-0.3982	FluA	Hypo
chr12	58120850	58120860	10	3	0.00766667	0.003	0.01	0.5	0.936	-0.436	FluA	Hypo
chr12	58481508	58481610	102	3	0.00566667	0.001	0.01	0.441	0.843667	-0.402667	FluA	Hypo
chr12	58752776	58752978	202	3	0.002	0	0.005	0.433333	0.911667	-0.478333	FluA	Hypo
chr12	58799713	58799794	81	3	0.00633333	0.005	0.008	0.601667	0.909333	-0.307667	FluA	Hypo
chr12	59447117	59447208	91	3	0.00366667	0	0.008	0.602667	0.908333	-0.305667	FluA	Hypo
chr12	62583974	62584024	50	3	0.00166667	0	0.003	0.368	0.043	0.325	FluA	Hyper
chr12	63193875	63194049	174	5	0.0024	0	0.006	0.5534	0.8902	-0.3368	FluA	Hypo
chr12	66652834	66652864	30	3	0.000333333	0	0.001	0.533333	0.957333	-0.424	FluA	Hypo
chr12	68661958	68662063	105	3	0.005	0	0.01	0.581667	0.119	0.462667	FluA	Hyper
chr12	68794258	68794318	60	3	0	0	0	0.321667	0.779	-0.457333	FluA	Hypo
chr12	69459666	69459729	63	4	0.00525	0.001	0.01	0.58575	0.9315	-0.34575	FluA	Hypo
chr12	69725695	69725733	38	4	0.006	0.003	0.008	0.288	0.03725	0.25075	FluA	Hyper
chr12	73262955	73263004	49	3	0.000666667	0	0.002	0.418667	0.868333	-0.449667	FluA	Hypo
chr12	76448036	76448352	316	3	0.00566667	0.001	0.01	0.621667	0.918667	-0.297	FluA	Hypo
chr12	77417733	77417746	13	3	0.00233333	0	0.006	0.984	0.588333	0.395667	FluA	Hyper
chr12	79371633	79371941	308	3	0.00133333	0	0.004	0.638667	0.231667	0.407	FluA	Hyper
chr12	80338944	80339118	174	3	0.003	0	0.007	0.561333	0.930667	-0.369333	FluA	Hypo
chr12	89619329	89619358	29	3	0	0	0	0.355	0.931	-0.576	FluA	Hypo
chr12	89660428	89660508	80	6	0.0015	0	0.004	0.614833	0.186833	0.428	FluA	Hyper
chr12	93253471	93253545	74	3	0.000666667	0	0.001	0.593333	0.924333	-0.331	FluA	Hypo
chr12	93968285	93968585	300	3	0.00333333	0	0.01	0.863	0.393667	0.469333	FluA	Hyper
chr12	95009351	95009675	324	3	0.00266667	0	0.004	0.603667	0.929	-0.325333	FluA	Hypo
chr12	95557738	95557981	243	3	0.00166667	0	0.004	0.512	0.873333	-0.361333	FluA	Hypo
chr12	96133983	96134035	52	3	0.002	0.001	0.003	0.587667	0.919	-0.331333	FluA	Hypo
chr12	96604379	96604442	63	3	0.00133333	0	0.002	0.424667	0.043	0.381667	FluA	Hyper
chr12	96749463	96749500	37	4	0.00275	0	0.006	0.63075	0.9615	-0.33075	FluA	Hypo
chr12	99164065	99164514	449	3	0.002	0.001	0.003	0.658333	0.942667	-0.284333	FluA	Hypo
chr12	102259904	102259956	52	3	0.00333333	0	0.009	0.571667	0.158333	0.413333	FluA	Hyper
chr12	104136306	104136586	280	3	0.00266667	0.002	0.003	0.643333	0.949667	-0.306333	FluA	Hypo
chr12	104858788	104858816	28	3	0	0	0	0.613	0.0863333	0.526667	FluA	Hyper
chr12	105433542	105433659	117	5	0.0018	0.001	0.004	0.5782	0.9302	-0.352	FluA	Hypo
chr12	107825314	107825394	80	4	0.003	0	0.006	0.746	0.282	0.464	FluA	Hyper
chr12	108182657	108182966	309	3	0.001	0.001	0.001	0.553	0.929333	-0.376333	FluA	Hypo
chr12	108740161	108740289	128	3	0.00166667	0	0.004	0.453333	0.930667	-0.477333	FluA	Hypo
chr12	109220296	109220313	17	3	0.00233333	0.001	0.005	0.419	0.0563333	0.362667	FluA	Hyper
chr12	109796810	109796872	62	3	0.00433333	0.003	0.006	0.611667	0.945667	-0.334	FluA	Hypo
chr12	109884943	109884998	55	3	0.00433333	0.003	0.006	0.731667	0.301333	0.430333	FluA	Hyper
chr12	110119599	110119712	113	3	0.003	0	0.008	0.733333	1	-0.266667	FluA	Hypo
chr12	110717514	110717631	117	3	0.00333333	0	0.006	0.414	0.876	-0.462	FluA	Hypo
chr12	110907619	110907660	41	3	0.00366667	0	0.009	0.564333	0.153333	0.411	FluA	Hyper
chr12	111418131	111418175	44	4	0.00075	0	0.002	0.43375	0.07125	0.3625	FluA	Hyper
chr12	111501567	111501764	197	3	0.005	0.002	0.008	0.559333	0.881667	-0.322333	FluA	Hypo
chr12	111634501	111634579	78	3	0.00433333	0	0.007	0.313667	0.0666667	0.247	FluA	Hyper
chr12	111847126	111847270	144	3	0.00266667	0.001	0.004	0.548333	0.103	0.445333	FluA	Hyper
chr12	112720969	112720994	25	3	0.00233333	0	0.006	0.656333	0.982667	-0.326333	FluA	Hypo
chr12	113677767	113677800	33	4	0.0035	0	0.01	0.53925	0.905	-0.36575	FluA	Hypo
chr12	114273782	114273811	29	3	0.00133333	0.001	0.002	0.609	0.954667	-0.345667	FluA	Hypo
chr12	114342357	114342408	51	3	0.00333333	0.001	0.008	0.722333	1	-0.277667	FluA	Hypo
chr12	114351041	114351158	117	3	0.00366667	0.003	0.004	0.344	0.818	-0.474	FluA	Hypo
chr12	116935016	116935031	15	3	0.00833333	0.006	0.01	0.712333	0.963	-0.250667	FluA	Hypo
chr12	116978224	116978248	24	4	0.002	0.001	0.005	0.49475	0.85125	-0.3565	FluA	Hypo
chr12	117402729	117402831	102	3	0.002	0	0.003	0.556	0.917333	-0.361333	FluA	Hypo
chr12	117501435	117501485	50	3	0.006	0	0.009	0.427	0.0526667	0.374333	FluA	Hyper
chr12	118581426	118581658	232	3	0.003	0	0.008	0.537	0.925	-0.388	FluA	Hypo
chr12	120154051	120154170	119	3	0.002	0	0.005	0.411333	0.836333	-0.425	FluA	Hypo
chr12	120242033	120242059	26	3	0.004	0	0.008	0.533667	0.904667	-0.371	FluA	Hypo
chr12	120242114	120242156	42	4	0.00075	0	0.002	0.50075	0.91325	-0.4125	FluA	Hypo
chr12	121198391	121198406	15	3	0.00133333	0	0.003	0.585333	0.904	-0.318667	FluA	Hypo
chr12	121199769	121199809	40	3	0.001	0	0.003	0.613333	0.937667	-0.324333	FluA	Hypo
chr12	122129100	122129167	67	3	0.00166667	0	0.005	0.532667	0.908667	-0.376	FluA	Hypo
chr12	122350173	122350235	62	5	0.002	0	0.009	0.3958	0.8694	-0.4736	FluA	Hypo
chr12	122396455	122396605	150	3	0.00666667	0.005	0.008	0.503333	0.844667	-0.341333	FluA	Hypo
chr12	122602793	122602879	86	3	0.003	0	0.009	0.600667	0.933667	-0.333	FluA	Hypo
chr12	122974842	122974904	62	3	0.00333333	0	0.009	0.966667	0.550333	0.416333	FluA	Hyper
chr12	123304857	123304921	64	3	0.00533333	0.001	0.008	0.430667	0.0833333	0.347333	FluA	Hyper
chr12	123364951	123364983	32	3	0.000666667	0	0.001	0.506	0.908667	-0.402667	FluA	Hypo
chr12	123556062	123556232	170	3	0.00466667	0.003	0.007	0.656667	0.975333	-0.318667	FluA	Hypo
chr12	123753305	123753593	288	4	0.00325	0	0.009	0.546	0.1445	0.4015	FluA	Hyper
chr12	123773406	123773518	112	5	0.0034	0	0.007	0.5062	0.9578	-0.4516	FluA	Hypo
chr12	124247581	124247769	188	3	0.00333333	0	0.008	0.568667	0.946667	-0.378	FluA	Hypo
chr12	124377177	124377241	64	3	0.00333333	0.001	0.006	0.309667	0.0513333	0.258333	FluA	Hyper
chr12	124381120	124381156	36	3	0.00266667	0	0.008	0.565333	0.183667	0.381667	FluA	Hyper
chr12	124907017	124907166	149	7	0.00242857	0	0.004	0.437429	0.907143	-0.469714	FluA	Hypo
chr12	124986088	124986124	36	3	0.000333333	0	0.001	0.412333	0.016	0.396333	FluA	Hyper
chr12	125049746	125049839	93	3	0	0	0	0.341333	0.916333	-0.575	FluA	Hypo
chr12	125071278	125071385	107	3	0.00333333	0.002	0.005	0.534333	0.878333	-0.344	FluA	Hypo
chr12	125260910	125260934	24	3	0.000666667	0	0.002	0.589	0.120333	0.468667	FluA	Hyper
chr12	126459302	126459636	334	3	0	0	0	0.465667	0.952333	-0.486667	FluA	Hypo
chr12	130316106	130316243	137	4	0.00275	0	0.005	0.57725	0.9055	-0.32825	FluA	Hypo
chr12	130358026	130358114	88	3	0.00333333	0	0.009	0.322	0.740333	-0.418333	FluA	Hypo
chr12	130605079	130605208	129	3	0.000666667	0	0.002	0.757	0.186333	0.570667	FluA	Hyper
chr12	130739192	130739336	144	4	0.00075	0	0.002	0.6465	0.96875	-0.32225	FluA	Hypo
chr12	131457733	131457819	86	5	0.0022	0	0.005	0.4778	0.0678	0.41	FluA	Hyper
chr12	131728873	131729039	166	3	0.00233333	0	0.004	0.488	0.906	-0.418	FluA	Hypo
chr12	132280893	132280976	83	3	0.001	0	0.002	0.542	0.938333	-0.396333	FluA	Hypo
chr12	132322670	132322801	131	4	0.0025	0	0.005	0.55125	0.966	-0.41475	FluA	Hypo
chr12	132512405	132512480	75	3	0.000333333	0	0.001	0.601333	0.0493333	0.552	FluA	Hyper
chr12	132659493	132659598	105	3	0.001	0	0.003	0.602	0.974667	-0.372667	FluA	Hypo
chr12	133009956	133010042	86	3	0.00233333	0.001	0.004	0.615667	0.928	-0.312333	FluA	Hypo
chr12	133101309	133101364	55	5	0.0034	0	0.008	0.4704	0.8408	-0.3704	FluA	Hypo
chr13	20796216	20796388	172	3	0.00233333	0	0.006	0.427	0.0786667	0.348333	FluA	Hyper
chr13	20943975	20944013	38	3	0.00166667	0	0.003	0.638	0.960667	-0.322667	FluA	Hypo
chr13	21079232	21079388	156	4	0.00025	0	0.001	0.577	0.987	-0.41	FluA	Hypo
chr13	21258956	21258999	43	3	0	0	0	0.575333	0.142	0.433333	FluA	Hyper
chr13	21554446	21554516	70	3	0.00133333	0	0.003	0.56	0.13	0.43	FluA	Hyper
chr13	22040099	22040263	164	3	0.00133333	0	0.004	0.369	0.897667	-0.528667	FluA	Hypo
chr13	22177069	22177200	131	6	0.00116667	0	0.007	0.3955	0.0145	0.381	FluA	Hyper
chr13	22413802	22413978	176	3	0	0	0	0.438333	0.922	-0.483667	FluA	Hypo
chr13	23167763	23167814	51	4	0.00275	0.001	0.006	0.544	0.9155	-0.3715	FluA	Hypo
chr13	24182983	24183048	65	3	0.000666667	0	0.001	0.495	0.0983333	0.396667	FluA	Hyper
chr13	24761446	24761626	180	3	0.00433333	0	0.01	0.857333	0.431667	0.425667	FluA	Hyper
chr13	24828204	24828484	280	4	0.0015	0	0.005	0.44675	0.08575	0.361	FluA	Hyper
chr13	25272678	25272774	96	3	0.00166667	0	0.004	0.697667	0.976333	-0.278667	FluA	Hypo
chr13	25319985	25320013	28	4	0.00075	0	0.003	0.5755	0.00925	0.56625	FluA	Hyper
chr13	25560935	25561107	172	4	0.00025	0	0.001	0.53975	0.95425	-0.4145	FluA	Hypo
chr13	25754062	25754299	237	3	0.00266667	0.002	0.004	0.404	0.0813333	0.322667	FluA	Hyper
chr13	25892115	25892193	78	3	0.00466667	0.002	0.006	0.641333	0.963333	-0.322	FluA	Hypo
chr13	27295141	27295429	288	4	0.00025	0	0.001	0.44525	0.03725	0.408	FluA	Hyper
chr13	27295608	27295730	122	3	0.00333333	0.001	0.008	0.463	0.08	0.383	FluA	Hyper
chr13	27929986	27930053	67	3	0.00233333	0	0.006	0.527333	0.885667	-0.358333	FluA	Hypo
chr13	28056168	28056249	81	3	0.00166667	0	0.005	0.493667	0.879333	-0.385667	FluA	Hypo
chr13	28192877	28193350	473	9	0.00133333	0	0.004	0.534444	0.948111	-0.413667	FluA	Hypo
chr13	29042372	29042431	59	3	0.00533333	0.001	0.008	0.246	0.0123333	0.233667	FluA	Hyper
chr13	30486973	30487105	132	3	0.001	0	0.002	0.612667	0.945333	-0.332667	FluA	Hypo
chr13	30746412	30746707	295	5	0.0006	0	0.002	0.6124	0.1892	0.4232	FluA	Hyper
chr13	30979799	30980000	201	3	0.00133333	0	0.004	0.532333	0.909667	-0.377333	FluA	Hypo
chr13	31236714	31236777	63	5	0.0032	0	0.007	0.3228	0.0336	0.2892	FluA	Hyper
chr13	32510715	32510747	32	3	0	0	0	0.942667	0.464	0.478667	FluA	Hyper
chr13	32859377	32859551	174	3	0.00166667	0	0.005	0.547	0.926333	-0.379333	FluA	Hypo
chr13	36053408	36053557	149	3	0.003	0.001	0.005	0.576	0.193667	0.382333	FluA	Hyper
chr13	40385082	40385456	374	4	0.00425	0	0.01	0.4325	0.08125	0.35125	FluA	Hyper
chr13	40767226	40767413	187	4	0.003	0	0.007	0.44925	0.858	-0.40875	FluA	Hypo
chr13	40768103	40768257	154	4	0.002	0	0.005	0.69775	0.99075	-0.293	FluA	Hypo
chr13	41172150	41172271	121	3	0.000333333	0	0.001	0.464667	0.932333	-0.467667	FluA	Hypo
chr13	44765842	44765899	57	3	0.003	0	0.009	0.465667	0.861333	-0.395667	FluA	Hypo
chr13	44981162	44981210	48	3	0.00566667	0.004	0.009	0.795667	0.376333	0.419333	FluA	Hyper
chr13	46917653	46917699	46	3	0.005	0.002	0.009	0.661	0.946333	-0.285333	FluA	Hypo
chr13	46944271	46944331	60	3	0.00766667	0.004	0.01	0.655333	0.273333	0.382	FluA	Hyper
chr13	49066697	49066736	39	3	0.00166667	0	0.004	0.459	0.052	0.407	FluA	Hyper
chr13	49066766	49066799	33	3	0.00333333	0.001	0.007	0.381333	0.0636667	0.317667	FluA	Hyper
chr13	49793107	49793165	58	3	0.003	0	0.006	0.526	0.938667	-0.412667	FluA	Hypo
chr13	49796663	49796745	82	3	0.002	0	0.006	0.401333	0.0583333	0.343	FluA	Hyper
chr13	50194461	50194480	19	3	0.001	0	0.002	0.891667	0.454333	0.437333	FluA	Hyper
chr13	50939939	50940002	63	3	0.000333333	0	0.001	0.470667	0.926667	-0.456	FluA	Hypo
chr13	52423415	52423715	300	3	0.00166667	0	0.003	0.562	0.226	0.336	FluA	Hyper
chr13	52516351	52516454	103	4	0.002	0	0.007	0.57075	0.92925	-0.3585	FluA	Hypo
chr13	52579124	52579173	49	3	0.006	0.004	0.009	0.759667	0.992333	-0.232667	FluA	Hypo
chr13	53402546	53402695	149	3	0.00366667	0.001	0.009	0.605667	0.2	0.405667	FluA	Hyper
chr13	53500079	53500162	83	6	0.00133333	0	0.003	0.503	0.897333	-0.394333	FluA	Hypo
chr13	72538871	72539007	136	3	0.00433333	0.001	0.009	0.918333	0.544333	0.374	FluA	Hyper
chr13	72754588	72754801	213	3	0.00433333	0	0.007	0.534667	0.879	-0.344333	FluA	Hypo
chr13	73225487	73225603	116	3	0.00666667	0	0.01	0.467667	0.0956667	0.372	FluA	Hyper
chr13	73630125	73630284	159	3	0.005	0	0.01	0.462333	0.863	-0.400667	FluA	Hypo
chr13	73713570	73713923	353	3	0.00366667	0.001	0.007	0.527333	0.899	-0.371667	FluA	Hypo
chr13	74181585	74181639	54	3	0.000666667	0	0.001	0.502667	0.944667	-0.442	FluA	Hypo
chr13	79626096	79626176	80	3	0.00133333	0	0.004	0.466667	0.839667	-0.373	FluA	Hypo
chr13	94615762	94615882	120	3	0.000666667	0	0.001	0.646333	0.947667	-0.301333	FluA	Hypo
chr13	94885768	94885861	93	3	0.00133333	0	0.003	0.598667	0.961	-0.362333	FluA	Hypo
chr13	95511626	95511705	79	3	0	0	0	0.389	0.036	0.353	FluA	Hyper
chr13	95735076	95735311	235	3	0.00233333	0	0.005	0.859333	0.461333	0.398	FluA	Hyper
chr13	95983842	95984059	217	3	0.005	0	0.008	0.597667	0.903	-0.305333	FluA	Hypo
chr13	96137345	96137528	183	3	0	0	0	0.506333	0.915	-0.408667	FluA	Hypo
chr13	96177174	96177230	56	3	0.00266667	0	0.008	0.489667	0.979667	-0.49	FluA	Hypo
chr13	96723918	96724099	181	3	0.000333333	0	0.001	0.508333	0.892667	-0.384333	FluA	Hypo
chr13	98908379	98908605	226	3	0.002	0.001	0.003	0.572667	0.92	-0.347333	FluA	Hypo
chr13	99000885	99000980	95	3	0.00133333	0	0.003	0.533333	0.893	-0.359667	FluA	Hypo
chr13	99358959	99359217	258	3	0.000666667	0	0.002	0.412667	0.892333	-0.479667	FluA	Hypo
chr13	101245193	101245227	34	3	0.004	0.001	0.009	0.613333	0.906333	-0.293	FluA	Hypo
chr13	101262953	101263060	107	3	0.001	0	0.003	0.557333	0.046	0.511333	FluA	Hyper
chr13	103294959	103295047	88	3	0.00233333	0	0.007	0.552	0.939333	-0.387333	FluA	Hypo
chr13	104041583	104041748	165	3	0.00933333	0.008	0.01	0.626333	0.897333	-0.271	FluA	Hypo
chr13	106214202	106214277	75	3	0.00433333	0	0.008	0.593333	0.928	-0.334667	FluA	Hypo
chr13	106500900	106500939	39	4	0.00125	0	0.004	0.4035	0.8455	-0.442	FluA	Hypo
chr13	106561179	106561305	126	4	0.00025	0	0.001	0.46425	0.05825	0.406	FluA	Hyper
chr13	106631809	106631928	119	4	0.001	0	0.003	0.54	0.9065	-0.3665	FluA	Hypo
chr13	107015209	107015263	54	4	0	0	0	0.42275	0.932	-0.50925	FluA	Hypo
chr13	107525733	107525858	125	3	0.00266667	0	0.008	0.820667	0.388667	0.432	FluA	Hyper
chr13	108502949	108503107	158	3	0.004	0	0.008	0.457	0.853667	-0.396667	FluA	Hypo
chr13	110384172	110384312	140	6	0.0005	0	0.003	0.4495	0.968333	-0.518833	FluA	Hypo
chr13	110409219	110409269	50	3	0	0	0	0.383667	0.027	0.356667	FluA	Hyper
chr13	110995625	110995675	50	3	0.000333333	0	0.001	0.517333	0.925667	-0.408333	FluA	Hypo
chr13	111318490	111318525	35	3	0.00366667	0	0.008	0.454	0.0923333	0.361667	FluA	Hyper
chr13	111318854	111318939	85	3	0.00233333	0	0.007	0.564667	0.105333	0.459333	FluA	Hyper
chr13	111937695	111937760	65	4	0.003	0	0.009	0.6495	0.973	-0.3235	FluA	Hypo
chr13	112012880	112012984	104	3	0.00466667	0.002	0.01	0.675	0.947	-0.272	FluA	Hypo
chr13	113545793	113545830	37	3	0.00133333	0	0.003	0.353667	0.863	-0.509333	FluA	Hypo
chr13	113641811	113641906	95	3	0.001	0	0.003	0.706	0.259667	0.446333	FluA	Hyper
chr13	113659791	113659971	180	3	0.00366667	0	0.007	0.364667	0.061	0.303667	FluA	Hyper
chr13	114188000	114188099	99	8	0.001125	0	0.003	0.639875	0.95	-0.310125	FluA	Hypo
chr13	114527124	114527134	10	3	0.004	0	0.007	0.842667	0.54	0.302667	FluA	Hyper
chr13	114527168	114527196	28	3	0.003	0	0.007	0.888333	0.653	0.235333	FluA	Hyper
chr13	114843998	114844124	126	4	0.00425	0.001	0.01	0.62725	0.93475	-0.3075	FluA	Hypo
chr13	114855223	114855251	28	4	0.003	0.001	0.006	0.67375	0.9845	-0.31075	FluA	Hypo
chr13	114965211	114965256	45	9	0.00344444	0	0.008	0.536111	0.214111	0.322	FluA	Hyper
chr14	20925269	20925408	139	3	0.00566667	0.003	0.01	0.457667	0.0846667	0.373	FluA	Hyper
chr14	20955255	20955342	87	3	0.000666667	0	0.001	0.341	0	0.341	FluA	Hyper
chr14	21251101	21251226	125	3	0.00266667	0.001	0.005	0.586	0.958333	-0.372333	FluA	Hypo
chr14	21421464	21421496	32	3	0.00266667	0	0.008	0.904667	0.406667	0.498	FluA	Hyper
chr14	23280111	23280187	76	4	0.00025	0	0.001	0.62475	0.098	0.52675	FluA	Hyper
chr14	23485049	23485233	184	3	0.000666667	0	0.002	0.584333	0.104333	0.48	FluA	Hyper
chr14	24891760	24891941	181	3	0.00333333	0	0.01	0.425667	0.0906667	0.335	FluA	Hyper
chr14	24944492	24944544	52	3	0	0	0	0.711	0.203333	0.507667	FluA	Hyper
chr14	25476415	25476564	149	3	0.00533333	0.002	0.009	0.655	0.930667	-0.275667	FluA	Hypo
chr14	25517674	25517800	126	3	0.004	0.002	0.006	0.636667	0.927	-0.290333	FluA	Hypo
chr14	25563768	25563780	12	3	0	0	0	0.633667	0.0873333	0.546333	FluA	Hyper
chr14	29231270	29231284	14	4	0.00025	0	0.001	0.36725	0.01825	0.349	FluA	Hyper
chr14	30228925	30228953	28	3	0.00433333	0.001	0.008	0.635333	0.917667	-0.282333	FluA	Hypo
chr14	34086354	34086576	222	3	0.003	0.001	0.007	0.445667	0.826667	-0.381	FluA	Hypo
chr14	35302505	35302604	99	4	0.0025	0	0.008	0.599	0.1	0.499	FluA	Hyper
chr14	35381796	35381856	60	3	0.001	0	0.003	0.364333	0.0506667	0.313667	FluA	Hyper
chr14	38534410	38534474	64	3	0.009	0.008	0.01	0.303	0.0566667	0.246333	FluA	Hyper
chr14	47894717	47894727	10	3	0.000666667	0	0.001	0.593333	0.939333	-0.346	FluA	Hypo
chr14	49503998	49504126	128	5	0.0016	0	0.007	0.4914	0.8768	-0.3854	FluA	Hypo
chr14	51148114	51148210	96	4	0.0025	0	0.006	0.68	0.97475	-0.29475	FluA	Hypo
chr14	51289287	51289399	112	3	0.00666667	0.005	0.009	0.439667	0.162	0.277667	FluA	Hyper
chr14	51332298	51332478	180	4	0.0055	0	0.01	0.702	0.3435	0.3585	FluA	Hyper
chr14	56879235	56879520	285	3	0.00466667	0	0.008	0.388333	0.0516667	0.336667	FluA	Hyper
chr14	57021851	57021863	12	3	0	0	0	0.624667	0.98	-0.355333	FluA	Hypo
chr14	59741919	59742285	366	3	0.002	0.001	0.003	0.604667	0.942	-0.337333	FluA	Hypo
chr14	61371579	61371809	230	3	0.00366667	0	0.006	0.271	0.647333	-0.376333	FluA	Hypo
chr14	62459094	62459160	66	3	0.000333333	0	0.001	0.417	0.914667	-0.497667	FluA	Hypo
chr14	63887496	63887508	12	3	0	0	0	0.804333	0	0.804333	FluA	Hyper
chr14	64114719	64115152	433	4	0.00475	0.001	0.01	0.585	0.932	-0.347	FluA	Hypo
chr14	64585527	64585720	193	3	0.00433333	0.003	0.006	0.647	0.942333	-0.295333	FluA	Hypo
chr14	64676185	64676345	160	4	0.005	0.001	0.009	0.49025	0.1545	0.33575	FluA	Hyper
chr14	64748955	64749011	56	3	0.002	0	0.004	0.561333	0.914333	-0.353	FluA	Hypo
chr14	65041280	65041516	236	3	0.001	0.001	0.001	0.543	0.911	-0.368	FluA	Hypo
chr14	65409266	65409291	25	3	0.002	0	0.005	0.532333	0.881	-0.348667	FluA	Hypo
chr14	65511317	65511443	126	6	0.00183333	0	0.005	0.437167	0.0666667	0.3705	FluA	Hyper
chr14	65511777	65512026	249	4	0.0055	0	0.009	0.42475	0.074	0.35075	FluA	Hyper
chr14	65731752	65731941	189	3	0.00133333	0	0.003	0.560667	0.947333	-0.386667	FluA	Hypo
chr14	65785915	65786057	142	3	0.00533333	0.002	0.009	0.690333	0.961	-0.270667	FluA	Hypo
chr14	66411483	66411563	80	3	0.00533333	0	0.008	0.558667	0.910667	-0.352	FluA	Hypo
chr14	67964787	67964887	100	3	0.000333333	0	0.001	0.574	0.961	-0.387	FluA	Hypo
chr14	68647848	68648075	227	3	0.00366667	0.001	0.009	0.653	0.939333	-0.286333	FluA	Hypo
chr14	68972995	68973279	284	7	0.00171429	0	0.01	0.603	0.949	-0.346	FluA	Hypo
chr14	69070760	69070839	79	3	0.00333333	0	0.009	0.615333	0.965	-0.349667	FluA	Hypo
chr14	69122380	69122412	32	3	0.005	0.002	0.009	0.646333	0.196667	0.449667	FluA	Hyper
chr14	69148002	69148182	180	3	0.00133333	0	0.004	0.108333	0.684333	-0.576	FluA	Hypo
chr14	69256977	69257013	36	4	0.00225	0	0.004	0.4525	0.962	-0.5095	FluA	Hypo
chr14	71122191	71122223	32	3	0.00266667	0.002	0.004	0.382	0.085	0.297	FluA	Hyper
chr14	71821626	71821795	169	3	0.002	0	0.003	0.507	0.87	-0.363	FluA	Hypo
chr14	74216816	74217070	254	3	0.00233333	0.001	0.004	0.48	0.866667	-0.386667	FluA	Hypo
chr14	74290974	74291032	58	3	0.00166667	0	0.004	0.659333	0.991333	-0.332	FluA	Hypo
chr14	75769740	75769945	205	3	0.00433333	0	0.008	0.501	0.146	0.355	FluA	Hyper
chr14	75801681	75801770	89	3	0.003	0.001	0.007	0.338667	0.04	0.298667	FluA	Hyper
chr14	76375953	76376088	135	3	0.001	0	0.002	0.465333	0.864333	-0.399	FluA	Hypo
chr14	77383018	77383144	126	6	0.00266667	0	0.008	0.6155	0.186	0.4295	FluA	Hyper
chr14	77419523	77419594	71	3	0.00166667	0.001	0.002	0.658667	0.965	-0.306333	FluA	Hypo
chr14	77493090	77493111	21	3	0.006	0.004	0.009	0.575667	0.910667	-0.335	FluA	Hypo
chr14	78031792	78031892	100	3	0.00733333	0.004	0.009	0.337333	0.0696667	0.267667	FluA	Hyper
chr14	78205121	78205173	52	3	0.00633333	0.003	0.009	0.822	0.99	-0.168	FluA	Hypo
chr14	79567778	79567792	14	3	0.00333333	0	0.005	0.390667	0.0533333	0.337333	FluA	Hyper
chr14	80178714	80178766	52	3	0.00433333	0	0.008	0.599667	0.916667	-0.317	FluA	Hypo
chr14	80187842	80187928	86	3	0.000333333	0	0.001	0.39	0.894333	-0.504333	FluA	Hypo
chr14	86088573	86088613	40	3	0.000333333	0	0.001	0.720667	0.977	-0.256333	FluA	Hypo
chr14	90107952	90108072	120	4	0.0025	0	0.004	0.5875	0.921	-0.3335	FluA	Hypo
chr14	91192965	91193084	119	4	0.004	0.002	0.008	0.60925	0.9245	-0.31525	FluA	Hypo
chr14	91530737	91530859	122	3	0.00166667	0	0.005	0.592	0.956	-0.364	FluA	Hypo
chr14	91782393	91782425	32	4	0.00325	0	0.01	0.273	0.00925	0.26375	FluA	Hyper
chr14	91892214	91892288	74	5	0.0012	0	0.005	0.7534	0.259	0.4944	FluA	Hyper
chr14	92742335	92742550	215	6	0.00283333	0	0.008	0.524833	0.878	-0.353167	FluA	Hypo
chr14	93066705	93066947	242	3	0.00233333	0	0.004	0.310667	0.0233333	0.287333	FluA	Hyper
chr14	93119812	93119832	20	3	0.00166667	0	0.003	0.486	0.12	0.366	FluA	Hyper
chr14	93454288	93454325	37	3	0.000666667	0	0.001	0.555333	0.991333	-0.436	FluA	Hypo
chr14	93516557	93516649	92	3	0.004	0	0.007	0.678667	0.991333	-0.312667	FluA	Hypo
chr14	93539910	93539927	17	3	0.00466667	0.002	0.007	0.441333	0.0846667	0.356667	FluA	Hyper
chr14	94393718	94393731	13	4	0.00525	0.002	0.007	0.62525	0.99075	-0.3655	FluA	Hypo
chr14	95652039	95652065	26	3	0.001	0	0.003	0.317	0.00733333	0.309667	FluA	Hyper
chr14	95739963	95740102	139	4	0.0005	0	0.001	0.445	0.90975	-0.46475	FluA	Hypo
chr14	95943963	95944015	52	4	0.006	0.001	0.01	0.3265	0.713	-0.3865	FluA	Hypo
chr14	96025463	96025541	78	6	0.00216667	0	0.006	0.583833	0.9355	-0.351667	FluA	Hypo
chr14	97365524	97365713	189	7	0.00157143	0	0.01	0.484429	0.918143	-0.433714	FluA	Hypo
chr14	98264596	98264603	7	3	0.002	0.001	0.003	0.612333	0.943333	-0.331	FluA	Hypo
chr14	98318023	98318046	23	3	0.00533333	0.001	0.008	0.547	0.938333	-0.391333	FluA	Hypo
chr14	98741853	98741898	45	3	0	0	0	0.382	0.891667	-0.509667	FluA	Hypo
chr14	99008850	99008890	40	3	0.000333333	0	0.001	0.553	0.088	0.465	FluA	Hyper
chr14	99514238	99514248	10	3	0.003	0	0.008	0.376667	0.761667	-0.385	FluA	Hypo
chr14	99681685	99681729	44	4	0.00325	0	0.007	0.35825	0.8175	-0.45925	FluA	Hypo
chr14	99941626	99941789	163	4	0.00425	0.002	0.007	0.72875	0.974	-0.24525	FluA	Hypo
chr14	100218318	100218518	200	4	0.00325	0.001	0.007	0.414	0.07575	0.33825	FluA	Hyper
chr14	100545421	100545517	96	4	0.00075	0	0.001	0.43625	0.064	0.37225	FluA	Hyper
chr14	101257759	101257849	90	6	0.0005	0	0.002	0.58	0.979	-0.399	FluA	Hypo
chr14	101585513	101585532	19	3	0.00233333	0	0.006	0.616	0.962	-0.346	FluA	Hypo
chr14	101942562	101942785	223	3	0.00533333	0.004	0.008	0.583667	0.908667	-0.325	FluA	Hypo
chr14	102053796	102053937	141	4	0.00225	0.001	0.003	0.606	0.95025	-0.34425	FluA	Hypo
chr14	102186023	102186260	237	3	0.00466667	0	0.009	0.675	0.208	0.467	FluA	Hyper
chr14	102446640	102446785	145	4	0.00525	0.003	0.006	0.76925	0.98925	-0.22	FluA	Hypo
chr14	102517652	102517714	62	3	0.004	0.001	0.01	0.508333	0.898333	-0.39	FluA	Hypo
chr14	103453329	103453431	102	3	0.000333333	0	0.001	0.459333	0.899333	-0.44	FluA	Hypo
chr14	103492644	103492721	77	4	0.00025	0	0.001	0.4545	0.9375	-0.483	FluA	Hypo
chr14	103950393	103950420	27	3	0.004	0.001	0.009	0.613	0.927667	-0.314667	FluA	Hypo
chr14	104079373	104079490	117	3	0.00233333	0	0.005	0.670667	0.968	-0.297333	FluA	Hypo
chr14	104160173	104160207	34	5	0.0024	0	0.008	0.525	0.9582	-0.4332	FluA	Hypo
chr14	104194294	104194353	59	4	0.005	0	0.01	0.5765	0.9385	-0.362	FluA	Hypo
chr14	105108365	105108375	10	3	0.006	0.004	0.007	0.982333	0.648333	0.334	FluA	Hyper
chr14	105627887	105627981	94	7	0.000428571	0	0.001	0.477	0.892286	-0.415286	FluA	Hypo
chr14	105794185	105794293	108	4	0.00375	0	0.01	0.58475	0.97425	-0.3895	FluA	Hypo
chr14	105948835	105948852	17	3	0.00266667	0	0.005	0.408333	0.868	-0.459667	FluA	Hypo
chr14	106328560	106328573	13	3	0.00466667	0.002	0.01	0.455667	0.104667	0.351	FluA	Hyper
chr14	106331025	106331160	135	3	0.006	0.004	0.009	0.522333	0.125667	0.396667	FluA	Hyper
chr14	106366380	106366513	133	5	0.001	0	0.002	0.5488	0.0616	0.4872	FluA	Hyper
chr14	106681891	106681960	69	4	0.00275	0	0.009	0.498	0.13325	0.36475	FluA	Hyper
chr14	106777834	106777965	131	3	0.00166667	0	0.004	0.628667	0.921	-0.292333	FluA	Hypo
chr15	22374543	22374649	106	3	0.00433333	0.003	0.006	0.528667	0.849667	-0.321	FluA	Hypo
chr15	26129248	26129370	122	3	0.000666667	0	0.001	0.490333	0.897667	-0.407333	FluA	Hypo
chr15	29246341	29246541	200	5	0	0	0	0.502	0.0468	0.4552	FluA	Hyper
chr15	29429716	29429755	39	5	0.0022	0	0.005	0.378	0.807	-0.429	FluA	Hypo
chr15	29832752	29832773	21	3	0.000333333	0	0.001	0.601333	0.956667	-0.355333	FluA	Hypo
chr15	31125810	31125928	118	3	0.00166667	0	0.004	0.443	0.898333	-0.455333	FluA	Hypo
chr15	31528658	31528816	158	6	0.0005	0	0.002	0.3365	0.866667	-0.530167	FluA	Hypo
chr15	31558437	31558484	47	3	0.000666667	0	0.002	0.498667	0.0826667	0.416	FluA	Hyper
chr15	31631841	31632018	177	4	0.0035	0	0.01	0.49175	0.91575	-0.424	FluA	Hypo
chr15	32969447	32969475	28	3	0.000333333	0	0.001	0.559667	0.977667	-0.418	FluA	Hypo
chr15	33308975	33309018	43	3	0.002	0	0.003	0.582667	0.941	-0.358333	FluA	Hypo
chr15	33493229	33493358	129	3	0.005	0.001	0.01	0.62	0.902667	-0.282667	FluA	Hypo
chr15	33738053	33738120	67	3	0.00233333	0	0.004	0.807	0.416	0.391	FluA	Hyper
chr15	35553433	35553495	62	3	0.00366667	0.001	0.008	0.527333	0.885	-0.357667	FluA	Hypo
chr15	39619220	39619399	179	4	0.00025	0	0.001	0.566	0.08225	0.48375	FluA	Hyper
chr15	40268527	40268632	105	4	0.004	0.002	0.008	0.47575	0.84475	-0.369	FluA	Hypo
chr15	40748328	40748545	217	4	0.00275	0	0.01	0.58525	0.951	-0.36575	FluA	Hypo
chr15	41154197	41154213	16	3	0.003	0.001	0.007	0.637	0.981333	-0.344333	FluA	Hypo
chr15	41836717	41836773	56	3	0.004	0	0.006	0.416	0.0536667	0.362333	FluA	Hyper
chr15	41988053	41988116	63	3	0.000333333	0	0.001	0.438333	0.0466667	0.391667	FluA	Hyper
chr15	42208863	42208946	83	5	0.0036	0.002	0.007	0.4022	0.117	0.2852	FluA	Hyper
chr15	42232567	42232759	192	8	0.002625	0	0.009	0.495125	0.877	-0.381875	FluA	Hypo
chr15	42442742	42442782	40	3	0.003	0.001	0.005	0.660667	0.975	-0.314333	FluA	Hypo
chr15	42624852	42624977	125	3	0.000333333	0	0.001	0.813333	0.338	0.475333	FluA	Hyper
chr15	45328100	45328169	69	3	0.00333333	0.002	0.006	0.427667	0.08	0.347667	FluA	Hyper
chr15	45727628	45727740	112	3	0.00533333	0	0.008	0.576333	0.937	-0.360667	FluA	Hypo
chr15	48605055	48605189	134	3	0.002	0.001	0.004	0.974333	0.674333	0.3	FluA	Hyper
chr15	49162815	49162869	54	4	0.00325	0	0.006	0.6335	0.91225	-0.27875	FluA	Hypo
chr15	49582989	49583176	187	4	0.004	0.003	0.005	0.5915	0.879	-0.2875	FluA	Hypo
chr15	51531921	51531988	67	3	0.00633333	0	0.01	0.630333	0.912333	-0.282	FluA	Hypo
chr15	51850788	51850888	100	3	0.002	0	0.006	0.551333	0.0653333	0.486	FluA	Hyper
chr15	52089083	52089298	215	3	0.004	0.002	0.008	0.634333	0.947667	-0.313333	FluA	Hypo
chr15	54033630	54033686	56	3	0.005	0.001	0.01	0.609	0.899	-0.29	FluA	Hypo
chr15	54317761	54317961	200	4	0.0015	0	0.005	0.55275	0.94	-0.38725	FluA	Hypo
chr15	55574833	55575028	195	3	0.004	0.002	0.006	0.397	0.0806667	0.316333	FluA	Hyper
chr15	57371745	57371860	115	3	0.001	0	0.002	0.403333	0.0753333	0.328	FluA	Hyper
chr15	57622299	57622360	61	3	0.00233333	0	0.007	0.468333	0.111	0.357333	FluA	Hyper
chr15	57731783	57731959	176	3	0.004	0.001	0.007	0.615	0.919667	-0.304667	FluA	Hypo
chr15	58812812	58812933	121	3	0.000666667	0	0.002	0.436667	0.0696667	0.367	FluA	Hyper
chr15	59441534	59441550	16	3	0.005	0.001	0.008	0.862	0.464	0.398	FluA	Hyper
chr15	60339216	60339379	163	4	0.001	0	0.002	0.43275	0.7895	-0.35675	FluA	Hypo
chr15	63149289	63149547	258	3	0.00633333	0.005	0.008	0.641	0.94	-0.299	FluA	Hypo
chr15	63765673	63765816	143	3	0.00533333	0	0.009	0.596667	0.930667	-0.334	FluA	Hypo
chr15	64198180	64198326	146	3	0.002	0	0.003	0.345667	0.0676667	0.278	FluA	Hyper
chr15	64311922	64312247	325	3	0.00166667	0.001	0.003	0.637	0.930667	-0.293667	FluA	Hypo
chr15	64751045	64751115	70	6	0.00166667	0	0.005	0.596167	0.9505	-0.354333	FluA	Hypo
chr15	65600574	65600626	52	3	0.003	0.001	0.005	0.653667	0.947333	-0.293667	FluA	Hypo
chr15	65760421	65760598	177	3	0.00466667	0.001	0.007	0.599	0.921667	-0.322667	FluA	Hypo
chr15	66903750	66903868	118	3	0.003	0	0.005	0.657	0.962333	-0.305333	FluA	Hypo
chr15	67375560	67375755	195	4	0.00225	0.001	0.005	0.35975	0.03125	0.3285	FluA	Hyper
chr15	67417634	67417669	35	3	0.000333333	0	0.001	0.610333	0.967667	-0.357333	FluA	Hypo
chr15	67496196	67496518	322	3	0.003	0	0.009	0.590667	0.965	-0.374333	FluA	Hypo
chr15	67709322	67709354	32	4	0.0025	0	0.007	0.6125	0.96175	-0.34925	FluA	Hypo
chr15	68104596	68104787	191	4	0.0085	0.007	0.01	0.5505	0.20425	0.34625	FluA	Hyper
chr15	68220270	68220369	99	3	0.00533333	0	0.009	0.481333	0.894	-0.412667	FluA	Hypo
chr15	69012107	69012255	148	3	0.00333333	0	0.006	0.623667	0.958333	-0.334667	FluA	Hypo
chr15	70326270	70326291	21	4	0.002	0	0.004	0.59	0.97275	-0.38275	FluA	Hypo
chr15	70379154	70379337	183	3	0.00533333	0.001	0.009	0.512667	0.139333	0.373333	FluA	Hyper
chr15	70641321	70641367	46	3	0.00333333	0.001	0.008	0.353	0.0216667	0.331333	FluA	Hyper
chr15	71769528	71769589	61	3	0.00433333	0	0.008	0.577	0.926333	-0.349333	FluA	Hypo
chr15	71984535	71984557	22	3	0.00433333	0.001	0.01	0.641667	0.914	-0.272333	FluA	Hypo
chr15	74693344	74693363	19	3	0.00566667	0.003	0.01	0.530333	0.836333	-0.306	FluA	Hypo
chr15	77281252	77281317	65	3	0.000333333	0	0.001	0.595333	0.0826667	0.512667	FluA	Hyper
chr15	77461226	77461256	30	3	0.002	0	0.006	0.575	0.958	-0.383	FluA	Hypo
chr15	77476964	77477009	45	3	0.003	0.001	0.007	0.619	0.941667	-0.322667	FluA	Hypo
chr15	77789600	77789726	126	3	0.00133333	0	0.003	0.398	0.932333	-0.534333	FluA	Hypo
chr15	78342429	78342494	65	3	0.00566667	0.002	0.009	0.344	0.0803333	0.263667	FluA	Hyper
chr15	79007473	79007600	127	3	0	0	0	0.414667	0.909333	-0.494667	FluA	Hypo
chr15	79716489	79716796	307	5	0.0002	0	0.001	0.565	0.9536	-0.3886	FluA	Hypo
chr15	81589105	81589208	103	3	0.00466667	0.002	0.01	0.486	0.141333	0.344667	FluA	Hyper
chr15	83513565	83513591	26	3	0.00266667	0.002	0.004	0.457333	0.0833333	0.374	FluA	Hyper
chr15	90863813	90864003	190	3	0.004	0.002	0.006	0.554	0.909	-0.355	FluA	Hypo
chr15	90896292	90896360	68	3	0.000333333	0	0.001	0.579333	0.936	-0.356667	FluA	Hypo
chr15	91022611	91022652	41	3	0.000666667	0	0.002	0.665333	0.986333	-0.321	FluA	Hypo
chr15	91500725	91500817	92	4	0.00375	0	0.01	0.39975	0.89975	-0.5	FluA	Hypo
chr15	91913450	91913492	42	3	0	0	0	0.409667	0.049	0.360667	FluA	Hyper
chr15	93584049	93584093	44	3	0	0	0	0.259333	0.814333	-0.555	FluA	Hypo
chr15	93790745	93791031	286	5	0.0028	0.001	0.007	0.4488	0.11	0.3388	FluA	Hyper
chr15	93862782	93862891	109	3	0.00133333	0	0.003	0.534333	0.911	-0.376667	FluA	Hypo
chr15	96895047	96895161	114	3	0.002	0	0.005	0.547667	0.0673333	0.480333	FluA	Hyper
chr15	96901213	96901323	110	4	0.00525	0.002	0.009	0.375	0.05575	0.31925	FluA	Hyper
chr15	96912873	96912961	88	4	0.005	0	0.009	0.36325	0.033	0.33025	FluA	Hyper
chr15	98198090	98198270	180	3	0.00433333	0.002	0.009	0.317333	0.0233333	0.294	FluA	Hyper
chr15	99047358	99047457	99	3	0.002	0.002	0.002	0.356667	0.0403333	0.316333	FluA	Hyper
chr15	99252450	99252603	153	4	0.0025	0	0.004	0.49075	0.90125	-0.4105	FluA	Hypo
chr15	99311573	99311641	68	3	0.00533333	0.003	0.008	0.549333	0.919	-0.369667	FluA	Hypo
chr15	99409411	99409506	95	7	0.000428571	0	0.002	0.611143	0.154714	0.456429	FluA	Hyper
chr15	99633051	99633206	155	5	0.0018	0	0.009	0.4816	0.9276	-0.446	FluA	Hypo
chr15	99988965	99989086	121	4	0.0035	0	0.006	0.61	0.92475	-0.31475	FluA	Hypo
chr15	101604284	101604313	29	3	0.00233333	0	0.004	0.491333	0.893667	-0.402333	FluA	Hypo
chr15	101609511	101609841	330	4	0.0025	0	0.006	0.533	0.92825	-0.39525	FluA	Hypo
chr15	101860663	101860813	150	4	0.002	0	0.005	0.41825	0.038	0.38025	FluA	Hyper
chr15	101991466	101991580	114	3	0.002	0	0.004	0.428	0.0686667	0.359333	FluA	Hyper
chr15	101991896	101992076	180	4	0.00225	0	0.005	0.3045	0.01475	0.28975	FluA	Hyper
chr15	102156835	102156952	117	3	0.00166667	0	0.003	0.519333	0.919333	-0.4	FluA	Hypo
chr16	506862	506896	34	4	0.001	0	0.002	0.56375	0.9415	-0.37775	FluA	Hypo
chr16	641801	641886	85	3	0.00333333	0	0.006	0.533333	0.914667	-0.381333	FluA	Hypo
chr16	661064	661211	147	5	0.005	0	0.01	0.4568	0.9092	-0.4524	FluA	Hypo
chr16	869837	869938	101	7	0.00271429	0	0.009	0.337857	0.0202857	0.317571	FluA	Hyper
chr16	875830	875875	45	3	0.001	0	0.003	0.463	0.93	-0.467	FluA	Hypo
chr16	921323	921351	28	4	0.00375	0.001	0.007	0.41725	0.0725	0.34475	FluA	Hyper
chr16	1041025	1041053	28	3	0.00366667	0.001	0.008	0.641333	0.949	-0.307667	FluA	Hypo
chr16	1538670	1538786	116	5	0.0008	0	0.002	0.4434	0.0756	0.3678	FluA	Hyper
chr16	1584221	1584377	156	5	0.0018	0	0.004	0.6326	0.184	0.4486	FluA	Hyper
chr16	1588025	1588151	126	3	0.006	0	0.009	0.872333	0.381333	0.491	FluA	Hyper
chr16	1751098	1751159	61	3	0.00133333	0	0.003	0.503333	0.904667	-0.401333	FluA	Hypo
chr16	1990842	1990990	148	3	0.00166667	0.001	0.003	0.429333	0.083	0.346333	FluA	Hyper
chr16	2351967	2351984	17	3	0.001	0	0.002	0.509667	0.943333	-0.433667	FluA	Hypo
chr16	2544369	2544441	72	3	0.00366667	0.003	0.005	0.295333	0.0403333	0.255	FluA	Hyper
chr16	2601582	2601645	63	3	0.007	0.004	0.009	0.485333	0.847333	-0.362	FluA	Hypo
chr16	2736874	2737023	149	4	0.00075	0	0.001	0.548	0.10025	0.44775	FluA	Hyper
chr16	2737340	2737396	56	4	0.002	0	0.006	0.4705	0.07925	0.39125	FluA	Hyper
chr16	2740682	2740720	38	4	0.003	0	0.008	0.50675	0.072	0.43475	FluA	Hyper
chr16	3006350	3006598	248	4	0.00275	0	0.009	0.51775	0.1265	0.39125	FluA	Hyper
chr16	3518701	3518797	96	3	0.00466667	0	0.008	0.706333	0.983667	-0.277333	FluA	Hypo
chr16	3639115	3639156	41	4	0.001	0	0.002	0.4835	0.06425	0.41925	FluA	Hyper
chr16	3696788	3696991	203	3	0.00466667	0.004	0.005	0.579333	0.921333	-0.342	FluA	Hypo
chr16	3719262	3719386	124	3	0.000333333	0	0.001	0.596	0.136667	0.459333	FluA	Hyper
chr16	3889233	3889332	99	3	0.00366667	0	0.01	0.745667	0.987333	-0.241667	FluA	Hypo
chr16	4135640	4135661	21	3	0.001	0	0.002	0.536333	0.983333	-0.447	FluA	Hypo
chr16	4211240	4211551	311	4	0.001	0	0.002	0.913	0.51725	0.39575	FluA	Hyper
chr16	4656437	4656582	145	4	0.0025	0.001	0.005	0.57425	0.9155	-0.34125	FluA	Hypo
chr16	4667136	4667178	42	5	0.0036	0.001	0.009	0.5832	0.9356	-0.3524	FluA	Hypo
chr16	4729841	4729989	148	4	0.0035	0.002	0.006	0.41075	0.048	0.36275	FluA	Hyper
chr16	5090672	5090853	181	3	0.004	0	0.01	0.598667	0.952333	-0.353667	FluA	Hypo
chr16	5240536	5240739	203	3	0.006	0.001	0.009	0.733333	0.969667	-0.236333	FluA	Hypo
chr16	6822315	6822498	183	3	0.000666667	0	0.002	0.328667	0.0206667	0.308	FluA	Hyper
chr16	6948567	6948692	125	3	0.00333333	0.001	0.007	0.386333	0.09	0.296333	FluA	Hyper
chr16	7229892	7229990	98	3	0.00233333	0	0.005	0.65	0.931667	-0.281667	FluA	Hypo
chr16	7697037	7697119	82	3	0.007	0.003	0.01	0.721667	0.376333	0.345333	FluA	Hyper
chr16	9229701	9229776	75	3	0.002	0.001	0.003	0.369667	0.0406667	0.329	FluA	Hyper
chr16	11111010	11111068	58	3	0.004	0	0.008	0.623	0.948333	-0.325333	FluA	Hypo
chr16	11691910	11691922	12	3	0.00333333	0	0.008	0.428667	0.0973333	0.331333	FluA	Hyper
chr16	11703334	11703415	81	4	0.002	0.001	0.003	0.65025	0.95	-0.29975	FluA	Hypo
chr16	11752966	11753039	73	3	0.00366667	0.001	0.006	0.5	0.927333	-0.427333	FluA	Hypo
chr16	11961138	11961222	84	3	0.00233333	0	0.004	0.530333	0.934333	-0.404	FluA	Hypo
chr16	12398967	12399177	210	3	0.000666667	0	0.002	0.540667	0.942	-0.401333	FluA	Hypo
chr16	12510112	12510215	103	5	0.001	0	0.003	0.4558	0.0402	0.4156	FluA	Hyper
chr16	12523448	12523522	74	3	0.00433333	0	0.009	0.349	0.0563333	0.292667	FluA	Hyper
chr16	14403004	14403040	36	4	0	0	0	0.49575	0.046	0.44975	FluA	Hyper
chr16	15135228	15135397	169	3	0.002	0	0.005	0.771333	0.328667	0.442667	FluA	Hyper
chr16	17489353	17489639	286	3	0.00333333	0	0.009	0.711667	0.976667	-0.265	FluA	Hypo
chr16	19796818	19797128	310	3	0.00166667	0	0.003	0.564333	0.901667	-0.337333	FluA	Hypo
chr16	21943463	21943606	143	3	0.000333333	0	0.001	0.422667	0.0526667	0.37	FluA	Hyper
chr16	22326543	22326687	144	3	0.00266667	0	0.005	0.492	0.923	-0.431	FluA	Hypo
chr16	22959808	22959875	67	3	0.00266667	0	0.008	0.484667	0.0503333	0.434333	FluA	Hyper
chr16	23083562	23083619	57	3	0.00333333	0.001	0.007	0.609	0.940667	-0.331667	FluA	Hypo
chr16	23404206	23404329	123	3	0.00466667	0	0.009	0.540333	0.888667	-0.348333	FluA	Hypo
chr16	23436106	23436121	15	3	0.006	0.002	0.01	0.53	0.933667	-0.403667	FluA	Hypo
chr16	24057256	24057302	46	3	0.00533333	0	0.008	0.554667	0.902667	-0.348	FluA	Hypo
chr16	26676574	26676602	28	3	0.00366667	0.002	0.006	0.573	0.880333	-0.307333	FluA	Hypo
chr16	26676693	26676757	64	3	0.00466667	0.003	0.007	0.461333	0.811333	-0.35	FluA	Hypo
chr16	27246881	27246940	59	3	0.000666667	0	0.001	0.332667	0.0213333	0.311333	FluA	Hyper
chr16	27254565	27254585	20	3	0.00266667	0	0.007	0.308333	0.024	0.284333	FluA	Hyper
chr16	27791248	27791266	18	3	0.00466667	0.001	0.01	0.592667	0.934	-0.341333	FluA	Hypo
chr16	28023215	28023453	238	4	0.00225	0	0.006	0.383	0.84725	-0.46425	FluA	Hypo
chr16	28093849	28093971	122	5	0.0028	0	0.01	0.6046	0.9446	-0.34	FluA	Hypo
chr16	28627990	28628142	152	4	0.00025	0	0.001	0.3705	0.02075	0.34975	FluA	Hyper
chr16	29222895	29222955	60	3	0.00333333	0.001	0.008	0.605667	0.926	-0.320333	FluA	Hypo
chr16	29701016	29701232	216	4	0.00625	0.001	0.01	0.42825	0.09875	0.3295	FluA	Hyper
chr16	29713750	29713912	162	4	0.0025	0	0.009	0.493	0.103	0.39	FluA	Hyper
chr16	29722923	29723016	93	3	0.00233333	0.001	0.005	0.487333	0.0743333	0.413	FluA	Hyper
chr16	29732344	29732444	100	3	0.00533333	0.004	0.007	0.520667	0.086	0.434667	FluA	Hyper
chr16	29772342	29772465	123	4	0.0005	0	0.001	0.4445	0.91025	-0.46575	FluA	Hypo
chr16	29782344	29782385	41	3	0.003	0	0.005	0.289	0.029	0.26	FluA	Hyper
chr16	30126668	30126738	70	3	0.00333333	0.002	0.005	0.586333	0.934	-0.347667	FluA	Hypo
chr16	30726604	30726614	10	4	0.00275	0.001	0.004	0.494	0.103	0.391	FluA	Hyper
chr16	30808183	30808220	37	3	0.00266667	0.002	0.003	0.620667	0.919667	-0.299	FluA	Hypo
chr16	30915279	30915491	212	3	0.004	0.001	0.006	0.487667	0.119333	0.368333	FluA	Hyper
chr16	30948989	30949277	288	3	0.000666667	0	0.001	0.438333	0.063	0.375333	FluA	Hyper
chr16	31159577	31159618	41	3	0.00666667	0.003	0.01	0.271667	0.721333	-0.449667	FluA	Hypo
chr16	31391611	31391640	29	3	0.00466667	0.003	0.007	0.643667	0.948667	-0.305	FluA	Hypo
chr16	31521177	31521206	29	3	0	0	0	0.692333	1	-0.307667	FluA	Hypo
chr16	31541760	31541828	68	3	0.000666667	0	0.002	0.516667	0.932	-0.415333	FluA	Hypo
chr16	31944472	31944695	223	3	0.00166667	0	0.004	0.444	0.843667	-0.399667	FluA	Hypo
chr16	33458501	33458513	12	3	0.000666667	0	0.002	0.575	0.151333	0.423667	FluA	Hyper
chr16	34442654	34442837	183	3	0.00633333	0.004	0.01	0.634	0.212	0.422	FluA	Hyper
chr16	49750596	49750634	38	3	0.00133333	0	0.002	0.538	0.934667	-0.396667	FluA	Hypo
chr16	50315328	50315458	130	3	0.00666667	0.002	0.009	0.421333	0.078	0.343333	FluA	Hyper
chr16	50623180	50623215	35	4	0.00475	0.002	0.006	0.4405	0.10125	0.33925	FluA	Hyper
chr16	50743173	50743545	372	4	0.0025	0.001	0.004	0.436	0.0855	0.3505	FluA	Hyper
chr16	50753188	50753273	85	3	0.00266667	0.001	0.006	0.561333	0.938667	-0.377333	FluA	Hypo
chr16	53076876	53077045	169	4	0.00225	0	0.005	0.536	0.91925	-0.38325	FluA	Hypo
chr16	53407660	53407806	146	5	0.0032	0	0.006	0.3544	0.796	-0.4416	FluA	Hypo
chr16	54033233	54033288	55	3	0.003	0.001	0.006	0.589	0.986	-0.397	FluA	Hypo
chr16	54159209	54159285	76	3	0.000666667	0	0.002	0.388667	0.035	0.353667	FluA	Hyper
chr16	54970790	54970861	71	6	0.00366667	0.001	0.008	0.290833	0.0461667	0.244667	FluA	Hyper
chr16	56640740	56640792	52	3	0.004	0	0.007	0.685333	0.962	-0.276667	FluA	Hypo
chr16	57456323	57456346	23	3	0.002	0	0.003	0.590333	0.933667	-0.343333	FluA	Hypo
chr16	57563886	57563997	111	4	0.00375	0.001	0.008	0.431	0.13525	0.29575	FluA	Hyper
chr16	57576537	57576626	89	4	0.00075	0	0.002	0.432	0.06175	0.37025	FluA	Hyper
chr16	57703308	57703641	333	5	0.002	0	0.006	0.6406	0.1512	0.4894	FluA	Hyper
chr16	58318066	58318333	267	3	0.001	0.001	0.001	0.519333	0.861667	-0.342333	FluA	Hypo
chr16	58941382	58941458	76	3	0.000666667	0	0.002	0.458	0.0533333	0.404667	FluA	Hyper
chr16	68075669	68075889	220	3	0.00266667	0.001	0.004	0.465333	0.127333	0.338	FluA	Hyper
chr16	68087159	68087182	23	3	0.00333333	0	0.009	0.341667	0.0593333	0.282333	FluA	Hyper
chr16	68390143	68390230	87	3	0.00366667	0	0.008	0.415333	0.0433333	0.372	FluA	Hyper
chr16	68390619	68390750	131	6	0.00583333	0.003	0.01	0.466167	0.1035	0.362667	FluA	Hyper
chr16	71284413	71284553	140	3	0.00333333	0.001	0.008	0.49	0.893333	-0.403333	FluA	Hypo
chr16	73888193	73888253	60	3	0.000666667	0	0.002	0.523667	0.916667	-0.393	FluA	Hypo
chr16	74272814	74273091	277	3	0.001	0	0.003	0.41	0.871333	-0.461333	FluA	Hypo
chr16	74636407	74636447	40	4	0	0	0	0.47825	0.93775	-0.4595	FluA	Hypo
chr16	74777785	74777792	7	3	0.00233333	0.001	0.004	0.563333	0.952333	-0.389	FluA	Hypo
chr16	74870935	74870974	39	3	0.00133333	0	0.003	0.532333	0.897	-0.364667	FluA	Hypo
chr16	75449472	75449773	301	3	0.00466667	0.003	0.007	0.525667	0.875667	-0.35	FluA	Hypo
chr16	75517955	75518127	172	6	0.000666667	0	0.002	0.581167	0.9505	-0.369333	FluA	Hypo
chr16	77258069	77258139	70	3	0.00366667	0	0.009	0.292667	0.769333	-0.476667	FluA	Hypo
chr16	77795813	77795919	106	4	0.00275	0.002	0.005	0.68175	0.96025	-0.2785	FluA	Hypo
chr16	78528720	78528780	60	3	0.00333333	0	0.009	0.406	0.055	0.351	FluA	Hyper
chr16	78539883	78539920	37	3	0.00266667	0.001	0.005	0.532333	0.932667	-0.400333	FluA	Hypo
chr16	78738412	78738613	201	3	0	0	0	0.480667	0.913333	-0.432667	FluA	Hypo
chr16	78913085	78913195	110	3	0.000333333	0	0.001	0.981333	0.500333	0.481	FluA	Hyper
chr16	79692385	79692680	295	6	0.00166667	0	0.004	0.5035	0.8845	-0.381	FluA	Hypo
chr16	79842000	79842063	63	3	0.000666667	0	0.002	0.475667	0.909667	-0.434	FluA	Hypo
chr16	80716787	80716892	105	3	0.00566667	0.002	0.009	0.633667	0.921333	-0.287667	FluA	Hypo
chr16	81272746	81272810	64	3	0.000666667	0	0.001	0.522	0.914	-0.392	FluA	Hypo
chr16	81323757	81323763	6	3	0	0	0	0.379667	0.867333	-0.487667	FluA	Hypo
chr16	81564549	81564598	49	3	0.00266667	0.002	0.003	0.618333	0.96	-0.341667	FluA	Hypo
chr16	81789792	81789864	72	3	0.001	0	0.003	0.446	0.0503333	0.395667	FluA	Hyper
chr16	84074751	84074770	19	3	0.00333333	0	0.006	0.478667	0.858667	-0.38	FluA	Hypo
chr16	84116518	84116694	176	4	0.00075	0	0.001	0.52575	0.0815	0.44425	FluA	Hyper
chr16	84412466	84412471	5	3	0.005	0.004	0.006	0.702667	0.968	-0.265333	FluA	Hypo
chr16	84744465	84744541	76	3	0.00366667	0	0.007	0.539	0.899333	-0.360333	FluA	Hypo
chr16	85019968	85020055	87	3	0.00633333	0.003	0.008	0.607333	0.935667	-0.328333	FluA	Hypo
chr16	85071149	85071227	78	3	0.00233333	0	0.004	0.544333	0.937667	-0.393333	FluA	Hypo
chr16	85384510	85384546	36	4	0.0015	0	0.004	0.58425	0.967	-0.38275	FluA	Hypo
chr16	85478511	85478516	5	3	0.00833333	0.007	0.01	0.527667	0.942333	-0.414667	FluA	Hypo
chr16	85577720	85578035	315	8	0.00025	0	0.002	0.458375	0.01475	0.443625	FluA	Hyper
chr16	85673714	85673818	104	3	0.00166667	0.001	0.002	0.566333	0.939667	-0.373333	FluA	Hypo
chr16	85684272	85684292	20	4	0.0045	0.002	0.008	0.5765	1	-0.4235	FluA	Hypo
chr16	85723415	85723627	212	6	0.0015	0	0.005	0.550833	0.939833	-0.389	FluA	Hypo
chr16	85792806	85793114	308	7	0.00357143	0	0.009	0.432143	0.0687143	0.363429	FluA	Hyper
chr16	85816568	85816597	29	3	0.00133333	0	0.003	0.566667	0.124	0.442667	FluA	Hyper
chr16	85962173	85962296	123	4	0.00175	0	0.004	0.45175	0.0195	0.43225	FluA	Hyper
chr16	86017988	86018054	66	3	0.000666667	0	0.001	0.548333	0.124	0.424333	FluA	Hyper
chr16	87050017	87050071	54	3	0.00133333	0	0.004	0.404	0.0393333	0.364667	FluA	Hyper
chr16	87166328	87166354	26	3	0.00466667	0	0.009	0.380667	0.904333	-0.523667	FluA	Hypo
chr16	87725450	87725466	16	3	0.003	0.002	0.004	0.815333	0.347667	0.467667	FluA	Hyper
chr16	87906055	87906136	81	3	0.00366667	0	0.006	0.628333	0.254333	0.374	FluA	Hyper
chr16	87982797	87982922	125	5	0.0044	0	0.008	0.623	0.2828	0.3402	FluA	Hyper
chr16	88365767	88365893	126	5	0.0012	0	0.004	0.5052	0.9262	-0.421	FluA	Hypo
chr16	88454925	88455045	120	3	0.00266667	0.001	0.006	0.406333	0.869333	-0.463	FluA	Hypo
chr16	88672988	88673062	74	4	0.00275	0	0.006	0.7105	0.33225	0.37825	FluA	Hyper
chr16	88679577	88679608	31	4	0.0025	0	0.008	0.77575	0.34875	0.427	FluA	Hyper
chr16	88821922	88822005	83	3	0.00133333	0.001	0.002	0.334667	0.767	-0.432333	FluA	Hypo
chr16	89502112	89502182	70	3	0.007	0.005	0.008	0.342333	0.0776667	0.264667	FluA	Hyper
chr16	89577928	89577977	49	3	0.003	0	0.007	0.477333	0.122333	0.355	FluA	Hyper
chr16	89600790	89600976	186	3	0.002	0	0.004	0.423	0.0483333	0.374667	FluA	Hyper
chr16	89601202	89601221	19	3	0.000666667	0	0.001	0.527	0.0676667	0.459333	FluA	Hyper
chr16	89672070	89672130	60	3	0.005	0.002	0.007	0.602	0.972667	-0.370667	FluA	Hypo
chr16	89707574	89707737	163	7	0	0	0	0.0465714	0.513857	-0.467286	FluA	Hypo
chr17	65484	65618	134	6	0.000833333	0	0.002	0.309167	0.856167	-0.547	FluA	Hypo
chr17	200316	200356	40	4	0	0	0	0.4745	0.07975	0.39475	FluA	Hyper
chr17	489438	489532	94	3	0	0	0	0.476667	0.930667	-0.454	FluA	Hypo
chr17	505388	505451	63	3	0.00266667	0	0.007	0.819667	0.350667	0.469	FluA	Hyper
chr17	641060	641142	82	3	0.00566667	0.001	0.01	0.717	0.953	-0.236	FluA	Hypo
chr17	692622	692924	302	5	0.0024	0	0.01	0.5394	0.9234	-0.384	FluA	Hypo
chr17	800761	800775	14	3	0.001	0	0.002	0.221667	0	0.221667	FluA	Hyper
chr17	936550	936650	100	3	0.004	0.001	0.01	0.636	0.945	-0.309	FluA	Hypo
chr17	943641	943705	64	4	0.0015	0	0.006	0.56175	0.009	0.55275	FluA	Hyper
chr17	998432	998437	5	3	0.004	0.001	0.006	0.332667	0.0246667	0.308	FluA	Hyper
chr17	1911698	1911721	23	4	0.00025	0	0.001	0.3655	0.0235	0.342	FluA	Hyper
chr17	2006624	2006800	176	3	0	0	0	0.649667	0.99	-0.340333	FluA	Hypo
chr17	2034612	2034692	80	4	0.00275	0.001	0.005	0.5145	0.18625	0.32825	FluA	Hyper
chr17	2262978	2263057	79	4	0	0	0	0.36625	0.91575	-0.5495	FluA	Hypo
chr17	2450484	2450565	81	5	0.0022	0	0.008	0.4324	0.8206	-0.3882	FluA	Hypo
chr17	2839082	2839144	62	4	0.00125	0	0.004	0.31025	0.01625	0.294	FluA	Hyper
chr17	2847585	2847814	229	5	0.0014	0	0.005	0.426	0.0786	0.3474	FluA	Hyper
chr17	3563136	3563302	166	3	0.00466667	0.001	0.009	0.536	0.939667	-0.403667	FluA	Hypo
chr17	3741574	3741761	187	6	0.00216667	0	0.009	0.5445	0.903833	-0.359333	FluA	Hypo
chr17	4221089	4221231	142	4	0.0005	0	0.001	0.579	0.92375	-0.34475	FluA	Hypo
chr17	4221546	4222001	455	5	0.0022	0	0.007	0.5938	0.9352	-0.3414	FluA	Hypo
chr17	4612507	4612704	197	8	0.0015	0	0.008	0.85275	0.284375	0.568375	FluA	Hyper
chr17	4934525	4934550	25	3	0.000333333	0	0.001	0.517333	0.0743333	0.443	FluA	Hyper
chr17	5366355	5366444	89	5	0.001	0	0.003	0.4284	0.0302	0.3982	FluA	Hyper
chr17	5677546	5677575	29	3	0.000333333	0	0.001	0.456333	0.892667	-0.436333	FluA	Hypo
chr17	6244243	6244538	295	3	0.00233333	0	0.004	0.515	0.893667	-0.378667	FluA	Hypo
chr17	6558413	6558546	133	4	0.00475	0.003	0.009	0.37225	0.05825	0.314	FluA	Hyper
chr17	6678573	6678788	215	3	0.003	0	0.009	0.672	1	-0.328	FluA	Hypo
chr17	6959874	6960028	154	3	0	0	0	0.457333	0.884333	-0.427	FluA	Hypo
chr17	6983066	6983096	30	3	0.000666667	0	0.002	0.673333	0.267	0.406333	FluA	Hyper
chr17	7003082	7003143	61	3	0.00233333	0.001	0.004	0.988667	0.722	0.266667	FluA	Hyper
chr17	7003194	7003219	25	3	0.002	0	0.004	1	0.674333	0.325667	FluA	Hyper
chr17	7253808	7253882	74	3	0.004	0.001	0.008	0.166667	0.624667	-0.458	FluA	Hypo
chr17	7775011	7775252	241	4	0.0025	0	0.008	0.544	0.13425	0.40975	FluA	Hyper
chr17	7890460	7890606	146	3	0.00366667	0.003	0.005	0.480667	0.862667	-0.382	FluA	Hypo
chr17	8868303	8868356	53	4	0.00075	0	0.003	0.498	0.0455	0.4525	FluA	Hyper
chr17	9066376	9066426	50	3	0	0	0	0.425333	1	-0.574667	FluA	Hypo
chr17	9161674	9161694	20	3	0.00266667	0	0.006	0.612667	0.934	-0.321333	FluA	Hypo
chr17	9927020	9927061	41	3	0.005	0.003	0.008	0.292	0.0453333	0.246667	FluA	Hyper
chr17	10055558	10055662	104	3	0.000666667	0	0.002	0.503333	0.075	0.428333	FluA	Hyper
chr17	10127741	10127789	48	3	0.006	0.001	0.01	0.647	0.943333	-0.296333	FluA	Hypo
chr17	10527370	10527568	198	3	0.000333333	0	0.001	0.362667	0.865667	-0.503	FluA	Hypo
chr17	10689985	10690022	37	3	0.000333333	0	0.001	0.492	0.945	-0.453	FluA	Hypo
chr17	11393892	11393938	46	4	0.0025	0	0.01	0.638	0.97575	-0.33775	FluA	Hypo
chr17	12905401	12905553	152	3	0.000333333	0	0.001	0.5	0.941667	-0.441667	FluA	Hypo
chr17	14201873	14201928	55	3	0.004	0.001	0.006	0.335667	0.812	-0.476333	FluA	Hypo
chr17	15821673	15821888	215	5	0.0016	0	0.004	0.4788	0.8562	-0.3774	FluA	Hypo
chr17	16312132	16312202	70	4	0.0015	0	0.003	0.577	0.9285	-0.3515	FluA	Hypo
chr17	16390240	16390258	18	4	0.002	0	0.004	0.49875	0.8975	-0.39875	FluA	Hypo
chr17	16427989	16428175	186	3	0.00133333	0	0.003	0.626333	0.975667	-0.349333	FluA	Hypo
chr17	17062289	17062618	329	6	0.00216667	0	0.008	0.5045	0.924833	-0.420333	FluA	Hypo
chr17	17110262	17110353	91	3	0.005	0.002	0.01	0.588	0.934667	-0.346667	FluA	Hypo
chr17	17245962	17246048	86	3	0.00333333	0	0.01	0.512667	0.905333	-0.392667	FluA	Hypo
chr17	17290433	17290509	76	3	0.001	0	0.003	0.550667	0.922667	-0.372	FluA	Hypo
chr17	17441936	17442111	175	4	0.00175	0	0.004	0.3975	0.802	-0.4045	FluA	Hypo
chr17	17566473	17566586	113	3	0.00366667	0.001	0.005	0.525667	0.876333	-0.350667	FluA	Hypo
chr17	17600651	17600777	126	3	0.00533333	0	0.008	0.631333	0.949333	-0.318	FluA	Hypo
chr17	18230008	18230035	27	3	0.00266667	0	0.005	0.583	0.908667	-0.325667	FluA	Hypo
chr17	18804407	18804715	308	3	0.00566667	0.002	0.009	0.308	0.0413333	0.266667	FluA	Hyper
chr17	19153952	19153977	25	3	0.004	0.001	0.008	0.534	0.855333	-0.321333	FluA	Hypo
chr17	19575059	19575583	524	4	0.00325	0.002	0.005	0.6065	0.916	-0.3095	FluA	Hypo
chr17	19652215	19652283	68	4	0.00175	0	0.006	0.466	0.9305	-0.4645	FluA	Hypo
chr17	19976986	19977156	170	3	0.004	0.001	0.007	0.333333	0.0566667	0.276667	FluA	Hyper
chr17	20378745	20378866	121	4	0.00275	0	0.008	0.54675	0.88775	-0.341	FluA	Hypo
chr17	20641066	20641132	66	3	0.002	0	0.004	0.945	0.609667	0.335333	FluA	Hyper
chr17	20937891	20937950	59	3	0.001	0	0.002	0.438667	0.098	0.340667	FluA	Hyper
chr17	21089904	21090017	113	3	0	0	0	0.597333	0.0256667	0.571667	FluA	Hyper
chr17	21221776	21221796	20	4	0.004	0	0.01	0.6685	0.92075	-0.25225	FluA	Hypo
chr17	25807868	25807915	47	3	0.00533333	0.001	0.01	0.601333	0.870333	-0.269	FluA	Hypo
chr17	25834049	25834287	238	4	0.0035	0	0.009	0.58125	0.92325	-0.342	FluA	Hypo
chr17	25982089	25982150	61	3	0.00366667	0.002	0.007	0.879667	0.443	0.436667	FluA	Hyper
chr17	26560804	26560866	62	4	0.0025	0.001	0.006	0.56175	0.91625	-0.3545	FluA	Hypo
chr17	26833378	26833439	61	6	0.00383333	0.001	0.006	0.544333	0.952833	-0.4085	FluA	Hypo
chr17	27696128	27696192	64	3	0.000333333	0	0.001	0.571	0.967333	-0.396333	FluA	Hypo
chr17	27912003	27912038	35	4	0.0025	0	0.008	0.631	0.1335	0.4975	FluA	Hyper
chr17	29028699	29028818	119	3	0.004	0.001	0.008	0.437333	0.0706667	0.366667	FluA	Hyper
chr17	29141809	29142228	419	6	0.0015	0	0.005	0.5845	0.0796667	0.504833	FluA	Hyper
chr17	30044550	30044562	12	3	0.00566667	0.004	0.009	0.266333	0.0286667	0.237667	FluA	Hyper
chr17	31155330	31155390	60	3	0.004	0.001	0.009	0.606333	0.943667	-0.337333	FluA	Hypo
chr17	32506360	32506446	86	3	0.000333333	0	0.001	0.412	0.986667	-0.574667	FluA	Hypo
chr17	33417096	33417141	45	3	0.004	0	0.009	0.346	0.061	0.285	FluA	Hyper
chr17	33487736	33487900	164	4	0.002	0	0.005	0.63225	0.986	-0.35375	FluA	Hypo
chr17	33544262	33544344	82	3	0.00333333	0	0.009	0.541667	0.876667	-0.335	FluA	Hypo
chr17	34223085	34223216	131	5	0.0022	0	0.004	0.4486	0.0844	0.3642	FluA	Hyper
chr17	35489042	35489290	248	4	0.00175	0	0.004	0.504	0.89725	-0.39325	FluA	Hypo
chr17	35867082	35867125	43	4	0.003	0	0.01	0.709	0.989	-0.28	FluA	Hypo
chr17	36188535	36188606	71	3	0.001	0	0.003	0.348	0.0296667	0.318333	FluA	Hyper
chr17	36411841	36411903	62	3	0.00266667	0	0.006	0.633333	0.99	-0.356667	FluA	Hypo
chr17	36751563	36751619	56	3	0.000666667	0	0.002	0.479333	0.0383333	0.441	FluA	Hyper
chr17	37057848	37058119	271	3	0.00166667	0	0.004	0.486667	0.105333	0.381333	FluA	Hyper
chr17	37058167	37058179	12	3	0.000333333	0	0.001	0.572	0.106667	0.465333	FluA	Hyper
chr17	37214013	37214155	142	5	0.0038	0	0.009	0.6478	0.97	-0.3222	FluA	Hypo
chr17	37313813	37313840	27	3	0.00366667	0.002	0.006	0.715667	0.983667	-0.268	FluA	Hypo
chr17	38232200	38232248	48	3	0.002	0	0.003	0.464	0.085	0.379	FluA	Hyper
chr17	38252659	38252755	96	5	0.0022	0	0.006	0.7086	0.2806	0.428	FluA	Hyper
chr17	38276402	38276457	55	3	0.00433333	0.001	0.007	0.664667	0.942333	-0.277667	FluA	Hypo
chr17	38533290	38533463	173	7	0.000714286	0	0.003	0.460286	0.0431429	0.417143	FluA	Hyper
chr17	39047340	39047466	126	4	0.0035	0	0.01	0.6025	0.92425	-0.32175	FluA	Hypo
chr17	39551060	39551127	67	3	0.004	0.001	0.007	0.614667	0.899333	-0.284667	FluA	Hypo
chr17	39680441	39680496	55	3	0.00333333	0	0.008	0.509667	0.959333	-0.449667	FluA	Hypo
chr17	40111712	40111914	202	3	0.001	0	0.002	0.338	0.827	-0.489	FluA	Hypo
chr17	40684761	40684906	145	4	0.00425	0.002	0.008	0.48625	0.0825	0.40375	FluA	Hyper
chr17	41712152	41712247	95	4	0.00075	0	0.003	0.45125	0.867	-0.41575	FluA	Hypo
chr17	42909397	42909452	55	3	0.000333333	0	0.001	0.271	0.81	-0.539	FluA	Hypo
chr17	43905692	43905704	12	3	0.00133333	0	0.003	0.844333	0.371	0.473333	FluA	Hyper
chr17	44245651	44245745	94	3	0.000666667	0	0.001	0.581333	0.896667	-0.315333	FluA	Hypo
chr17	45021639	45021718	79	4	0	0	0	0.663	0.1575	0.5055	FluA	Hyper
chr17	45296485	45296624	139	3	0.00266667	0	0.007	0.431	0.0843333	0.346667	FluA	Hyper
chr17	45584070	45584313	243	4	0.004	0.001	0.01	0.78525	0.428	0.35725	FluA	Hyper
chr17	45725419	45725484	65	3	0.000333333	0	0.001	0.372667	0.047	0.325667	FluA	Hyper
chr17	46671861	46671959	98	4	0.00225	0	0.007	0.298	0.776	-0.478	FluA	Hypo
chr17	46708388	46708410	22	3	0.00333333	0.001	0.007	0.344333	0.918333	-0.574	FluA	Hypo
chr17	47748160	47748311	151	3	0.00233333	0	0.005	0.553667	0.113667	0.44	FluA	Hyper
chr17	47892591	47892883	292	3	0.00133333	0	0.004	0.453333	0.932333	-0.479	FluA	Hypo
chr17	48178505	48178610	105	5	0.0014	0	0.004	0.483	0.8784	-0.3954	FluA	Hypo
chr17	48981969	48982096	127	3	0.001	0	0.002	0.370333	0.895	-0.524667	FluA	Hypo
chr17	53371734	53371952	218	5	0.0036	0	0.006	0.3942	0.0622	0.332	FluA	Hyper
chr17	53398046	53398125	79	5	0.0006	0	0.003	0.5294	0.9682	-0.4388	FluA	Hypo
chr17	53510840	53511065	225	4	0.00325	0	0.01	0.476	0.86525	-0.38925	FluA	Hypo
chr17	53654295	53654630	335	6	0.00183333	0	0.006	0.447167	0.0866667	0.3605	FluA	Hyper
chr17	53972694	53972770	76	3	0.00233333	0	0.006	0.424333	0.0856667	0.338667	FluA	Hyper
chr17	55391223	55391340	117	3	0.00133333	0.001	0.002	0.626	0.953333	-0.327333	FluA	Hypo
chr17	55474161	55474183	22	3	0	0	0	0.548667	0.971	-0.422333	FluA	Hypo
chr17	55524883	55525144	261	3	0.002	0	0.006	0.650667	0.227	0.423667	FluA	Hyper
chr17	55532451	55532687	236	3	0.00366667	0	0.009	0.318	0.0273333	0.290667	FluA	Hyper
chr17	55714660	55714759	99	4	0.002	0	0.005	0.489	0.891	-0.402	FluA	Hypo
chr17	56407088	56407147	59	3	0.00166667	0	0.003	0.354667	0.0646667	0.29	FluA	Hyper
chr17	56836162	56836345	183	4	0.00125	0	0.003	0.51275	0.8845	-0.37175	FluA	Hypo
chr17	57372637	57372870	233	9	0.00322222	0	0.01	0.599556	0.935667	-0.336111	FluA	Hypo
chr17	57734127	57734223	96	3	0.00133333	0	0.003	0.569667	0.112667	0.457	FluA	Hyper
chr17	57806995	57807203	208	5	0.0022	0	0.006	0.591	0.183	0.408	FluA	Hyper
chr17	62096030	62096144	114	5	0.0018	0	0.005	0.5326	0.1088	0.4238	FluA	Hyper
chr17	62263111	62263142	31	3	0.000666667	0	0.002	0.435333	0.0943333	0.341	FluA	Hyper
chr17	62919195	62919494	299	4	0.00025	0	0.001	0.562	0.10075	0.46125	FluA	Hyper
chr17	62961215	62961486	271	3	0.007	0.004	0.01	0.294333	0.64	-0.345667	FluA	Hypo
chr17	63039252	63039270	18	3	0.00366667	0.001	0.005	0.638	0.910667	-0.272667	FluA	Hypo
chr17	63154297	63154492	195	5	0.0012	0	0.002	0.8476	0.4154	0.4322	FluA	Hyper
chr17	63631224	63631332	108	3	0.00433333	0.001	0.009	0.658667	0.936	-0.277333	FluA	Hypo
chr17	64197369	64197449	80	3	0.00266667	0	0.006	0.642667	0.906667	-0.264	FluA	Hypo
chr17	64510636	64510728	92	3	0.002	0.001	0.004	0.69	0.955	-0.265	FluA	Hypo
chr17	65277931	65278060	129	3	0.00233333	0	0.007	0.559	0.983	-0.424	FluA	Hypo
chr17	65287367	65287505	138	3	0.004	0.002	0.006	0.593667	0.923333	-0.329667	FluA	Hypo
chr17	65459570	65459634	64	3	0.00333333	0.001	0.008	0.798333	0.466	0.332333	FluA	Hyper
chr17	65584599	65584642	43	3	0.001	0	0.002	0.574667	0.954	-0.379333	FluA	Hypo
chr17	66209656	66209716	60	3	0.00466667	0.002	0.009	0.387	0.123333	0.263667	FluA	Hyper
chr17	66577076	66577091	15	3	0.000333333	0	0.001	0.570667	0.991333	-0.420667	FluA	Hypo
chr17	67062670	67062720	50	3	0.000666667	0	0.001	0.56	0.0623333	0.497667	FluA	Hyper
chr17	68095506	68095699	193	3	0.003	0.001	0.004	0.479	0.0923333	0.386667	FluA	Hyper
chr17	70455048	70455060	12	3	0.000666667	0	0.002	0.375	0.891333	-0.516333	FluA	Hypo
chr17	70586214	70586222	8	3	0.00233333	0.001	0.004	0.550667	0.9	-0.349333	FluA	Hypo
chr17	70712420	70712540	120	3	0.002	0	0.003	0.517333	0.925	-0.407667	FluA	Hypo
chr17	71002084	71002235	151	4	0.00675	0.002	0.01	0.725	0.96625	-0.24125	FluA	Hypo
chr17	71035588	71035671	83	3	0.00233333	0	0.006	0.585667	0.179	0.406667	FluA	Hyper
chr17	71204463	71204487	24	3	0	0	0	0.669	0.987667	-0.318667	FluA	Hypo
chr17	71267335	71267469	134	3	0.001	0	0.002	0.434667	0.848333	-0.413667	FluA	Hypo
chr17	71282784	71282844	60	3	0.00533333	0.002	0.007	0.500667	0.882333	-0.381667	FluA	Hypo
chr17	71544047	71544358	311	6	0.003	0	0.01	0.815667	0.407833	0.407833	FluA	Hyper
chr17	71622120	71622259	139	4	0.0025	0	0.006	0.56225	0.95575	-0.3935	FluA	Hypo
chr17	72631810	72631830	20	3	0.003	0.001	0.006	0.675333	0.948	-0.272667	FluA	Hypo
chr17	72752161	72752339	178	3	0.00233333	0	0.004	0.578333	0.936	-0.357667	FluA	Hypo
chr17	72774174	72774378	204	4	0.00275	0	0.007	0.49425	0.11775	0.3765	FluA	Hyper
chr17	72805410	72805555	145	4	0.003	0	0.008	0.4945	0.1085	0.386	FluA	Hyper
chr17	72937989	72938070	81	4	0	0	0	0.4055	0.8855	-0.48	FluA	Hypo
chr17	72981834	72981871	37	3	0.003	0.001	0.007	0.332333	0.0406667	0.291667	FluA	Hyper
chr17	73031637	73031697	60	3	0.002	0	0.004	0.504333	0.867333	-0.363	FluA	Hypo
chr17	73274126	73274140	14	3	0.000333333	0	0.001	0.606333	0.976	-0.369667	FluA	Hypo
chr17	73904154	73904248	94	3	0.006	0.001	0.01	0.384	0.847667	-0.463667	FluA	Hypo
chr17	73994327	73994381	54	3	0.00433333	0.003	0.007	0.491	0.138667	0.352333	FluA	Hyper
chr17	74146927	74146993	66	3	0.000666667	0	0.001	0.613667	0.973333	-0.359667	FluA	Hypo
chr17	74628805	74628811	6	3	0.00766667	0.007	0.008	0.75	0.974333	-0.224333	FluA	Hypo
chr17	75066593	75066699	106	4	0.001	0	0.003	0.549	0.88325	-0.33425	FluA	Hypo
chr17	75145969	75146151	182	3	0.00133333	0	0.004	0.548333	0.940667	-0.392333	FluA	Hypo
chr17	75231696	75231815	119	3	0.001	0	0.002	0.443333	0.065	0.378333	FluA	Hyper
chr17	75238692	75238703	11	3	0.00133333	0.001	0.002	0.595	0.969	-0.374	FluA	Hypo
chr17	75587456	75587555	99	7	0.00471429	0	0.009	0.578571	0.914429	-0.335857	FluA	Hypo
chr17	76012273	76012472	199	3	0.002	0	0.005	0.574667	0.944333	-0.369667	FluA	Hypo
chr17	76223763	76223768	5	3	0.004	0.003	0.005	0.533333	0.081	0.452333	FluA	Hyper
chr17	76421820	76422040	220	4	0.0025	0	0.005	0.6495	0.24975	0.39975	FluA	Hyper
chr17	76439165	76439304	139	3	0.00233333	0.001	0.003	0.528	0.128667	0.399333	FluA	Hyper
chr17	76572852	76572932	80	4	0.0015	0	0.003	0.49375	0.92425	-0.4305	FluA	Hypo
chr17	76820415	76820479	64	3	0.006	0.004	0.01	0.874667	0.499333	0.375333	FluA	Hyper
chr17	76886571	76886634	63	3	0.006	0.001	0.01	0.402333	0.074	0.328333	FluA	Hyper
chr17	76974023	76974071	48	3	0.004	0.001	0.006	0.610667	0.925	-0.314333	FluA	Hypo
chr17	77110302	77110557	255	3	0.002	0	0.004	0.501667	0.971333	-0.469667	FluA	Hypo
chr17	77224706	77224879	173	3	0.00433333	0	0.007	0.386	0.761667	-0.375667	FluA	Hypo
chr17	77899087	77899147	60	3	0.00133333	0	0.004	0.235333	0.834	-0.598667	FluA	Hypo
chr17	77948924	77948934	10	3	0.00166667	0.001	0.003	0.698333	0.961667	-0.263333	FluA	Hypo
chr17	77961871	77962037	166	4	0.0035	0	0.009	0.41625	0.82975	-0.4135	FluA	Hypo
chr17	78238552	78238608	56	3	0.000333333	0	0.001	0.519667	0.0303333	0.489333	FluA	Hyper
chr17	78253816	78254088	272	5	0.003	0	0.009	0.4902	0.8862	-0.396	FluA	Hypo
chr17	78561295	78561333	38	3	0.00366667	0.001	0.006	0.634333	0.269	0.365333	FluA	Hyper
chr17	78652555	78652577	22	3	0.00233333	0	0.005	0.235333	0.679333	-0.444	FluA	Hypo
chr17	78682674	78682785	111	3	0.002	0	0.003	0.819667	0.408333	0.411333	FluA	Hyper
chr17	78739465	78739525	60	3	0.00566667	0.003	0.01	0.452667	0.0826667	0.37	FluA	Hyper
chr17	78754146	78754240	94	3	0.000666667	0	0.002	0.384	0.021	0.363	FluA	Hyper
chr17	78755371	78755406	35	4	0.00275	0	0.01	0.39725	0.044	0.35325	FluA	Hyper
chr17	79034244	79034346	102	4	0.00075	0	0.003	0.59175	0.96725	-0.3755	FluA	Hypo
chr17	79125228	79125236	8	3	0.000666667	0	0.001	0.420667	0.00966667	0.411	FluA	Hyper
chr17	79126464	79126509	45	3	0.001	0	0.003	0.441	0.0746667	0.366333	FluA	Hyper
chr17	79261716	79261783	67	4	0.0065	0.003	0.01	0.343	0.05175	0.29125	FluA	Hyper
chr17	79795591	79795806	215	4	0.00475	0.001	0.01	0.3195	0.04175	0.27775	FluA	Hyper
chr17	79801781	79801860	79	3	0.00333333	0.002	0.005	0.633	0.192667	0.440333	FluA	Hyper
chr17	79913148	79913241	93	3	0.00166667	0	0.004	0.624667	0.961333	-0.336667	FluA	Hypo
chr17	79949255	79949420	165	3	0.00166667	0.001	0.003	0.497667	0.973667	-0.476	FluA	Hypo
chr17	80204331	80204447	116	3	0.005	0.004	0.007	0.622667	0.957	-0.334333	FluA	Hypo
chr17	80261549	80261641	92	5	0.0016	0	0.006	0.584	0.1218	0.4622	FluA	Hyper
chr17	80294209	80294232	23	3	0.002	0	0.004	0.587	0.967667	-0.380667	FluA	Hypo
chr17	80407388	80407400	12	3	0.003	0	0.008	0.504333	0.102667	0.401667	FluA	Hyper
chr17	80407416	80407456	40	3	0.004	0.002	0.007	0.434333	0.093	0.341333	FluA	Hyper
chr17	80571538	80571586	48	3	0.005	0.002	0.01	0.420333	0.795	-0.374667	FluA	Hypo
chr17	80740594	80740626	32	3	0.002	0	0.006	0.431333	0.0103333	0.421	FluA	Hyper
chr17	80797991	80798065	74	3	0.00666667	0.005	0.008	0.522	0.893667	-0.371667	FluA	Hypo
chr18	2636265	2636364	99	3	0.002	0.001	0.004	0.305	0.747	-0.442	FluA	Hypo
chr18	3066737	3066862	125	4	0.00075	0	0.002	0.62875	0.22225	0.4065	FluA	Hyper
chr18	5410588	5410601	13	3	0.00333333	0.002	0.005	0.633667	0.932667	-0.299	FluA	Hypo
chr18	5853368	5853567	199	4	0.004	0	0.009	0.727	0.348	0.379	FluA	Hyper
chr18	6315493	6315761	268	3	0.000666667	0	0.002	0.6	0.162667	0.437333	FluA	Hyper
chr18	6316026	6316160	134	3	0.000666667	0	0.002	0.716667	0.254667	0.462	FluA	Hyper
chr18	6371109	6371210	101	3	0.003	0	0.009	0.439	0.824333	-0.385333	FluA	Hypo
chr18	7828609	7828660	51	3	0.00233333	0.001	0.005	0.633	0.954667	-0.321667	FluA	Hypo
chr18	8658124	8658229	105	4	0.00275	0	0.005	0.44375	0.84125	-0.3975	FluA	Hypo
chr18	8989121	8989225	104	3	0.00133333	0	0.004	0.523667	0.0353333	0.488333	FluA	Hyper
chr18	9174299	9174416	117	3	0.00133333	0	0.004	0.652	0.193	0.459	FluA	Hyper
chr18	10525301	10525508	207	3	0.005	0.002	0.008	0.429333	0.136667	0.292667	FluA	Hyper
chr18	11810127	11810212	85	3	0.00533333	0.004	0.007	0.601667	0.906	-0.304333	FluA	Hypo
chr18	12894591	12894631	40	3	0.00166667	0	0.003	0.489667	0.0756667	0.414	FluA	Hyper
chr18	12926502	12926550	48	3	0.004	0.003	0.005	0.710667	0.955667	-0.245	FluA	Hypo
chr18	14157212	14157361	149	3	0.001	0	0.002	0.964	0.590667	0.373333	FluA	Hyper
chr18	14543469	14543607	138	3	0.00266667	0	0.005	0.920667	0.353667	0.567	FluA	Hyper
chr18	19910634	19910645	11	3	0.005	0.003	0.008	0.493667	0.831	-0.337333	FluA	Hypo
chr18	20695812	20695836	24	3	0.00466667	0.001	0.008	0.463	0.837333	-0.374333	FluA	Hypo
chr18	20804934	20804988	54	3	0.00266667	0.001	0.005	0.625	0.989333	-0.364333	FluA	Hypo
chr18	21457761	21457803	42	4	0.00225	0	0.007	0.522	0.9175	-0.3955	FluA	Hypo
chr18	21463607	21463707	100	3	0.00333333	0	0.009	0.509667	0.905667	-0.396	FluA	Hypo
chr18	21598715	21598817	102	3	0.002	0	0.003	0.606667	0.172667	0.434	FluA	Hyper
chr18	21643757	21643769	12	3	0.00133333	0	0.003	0.481	0.863667	-0.382667	FluA	Hypo
chr18	21851112	21851160	48	4	0	0	0	0.333	0.89225	-0.55925	FluA	Hypo
chr18	22660484	22660576	92	3	0.00366667	0	0.007	0.667	0.951333	-0.284333	FluA	Hypo
chr18	22869367	22869415	48	3	0	0	0	0.541333	0.119	0.422333	FluA	Hyper
chr18	23407996	23408127	131	3	0.00266667	0	0.007	0.923333	0.424667	0.498667	FluA	Hyper
chr18	23677685	23677874	189	3	0.00533333	0.003	0.007	0.646	0.942333	-0.296333	FluA	Hypo
chr18	23835715	23835895	180	3	0.000333333	0	0.001	0.475	0.0693333	0.405667	FluA	Hyper
chr18	24149465	24149720	255	3	0.002	0	0.005	0.287333	0.831333	-0.544	FluA	Hypo
chr18	25029176	25029185	9	3	0	0	0	0.603	0.101	0.502	FluA	Hyper
chr18	29235466	29235519	53	4	0.00125	0	0.004	0.7125	0.1885	0.524	FluA	Hyper
chr18	29667094	29667186	92	3	0.00233333	0	0.007	0.466667	0.105	0.361667	FluA	Hyper
chr18	32733671	32733922	251	3	0.00466667	0.002	0.01	0.583	0.212667	0.370333	FluA	Hyper
chr18	38624178	38624342	164	4	0.0015	0.001	0.002	0.536	0.90025	-0.36425	FluA	Hypo
chr18	42312348	42312521	173	4	0.0045	0.001	0.007	0.62475	0.912	-0.28725	FluA	Hypo
chr18	42664243	42664352	109	3	0.00133333	0	0.003	0.493333	0.0973333	0.396	FluA	Hyper
chr18	42746626	42746710	84	3	0.00133333	0	0.003	0.514333	0.919667	-0.405333	FluA	Hypo
chr18	43558661	43558701	40	3	0.004	0.001	0.008	0.513333	0.134333	0.379	FluA	Hyper
chr18	43873118	43873185	67	5	0.0022	0	0.009	0.4584	0.8662	-0.4078	FluA	Hypo
chr18	43890120	43890150	30	3	0.00333333	0	0.005	0.542667	0.879333	-0.336667	FluA	Hypo
chr18	43902547	43902582	35	3	0.00133333	0.001	0.002	0.492667	0.872333	-0.379667	FluA	Hypo
chr18	44448384	44448408	24	3	0	0	0	0.410333	0.956667	-0.546333	FluA	Hypo
chr18	46269668	46269803	135	3	0.004	0.002	0.005	0.541667	0.242	0.299667	FluA	Hyper
chr18	46465417	46465463	46	3	0.00133333	0	0.004	0.418667	0.926667	-0.508	FluA	Hypo
chr18	46524742	46524801	59	3	0.00166667	0	0.003	0.304667	0.822667	-0.518	FluA	Hypo
chr18	46549866	46549912	46	3	0.001	0	0.002	0.407333	0.0453333	0.362	FluA	Hyper
chr18	50031135	50031232	97	3	0.00466667	0.002	0.007	0.456	0.857667	-0.401667	FluA	Hypo
chr18	53074085	53074118	33	3	0.00333333	0.001	0.005	0.568667	0.923	-0.354333	FluA	Hypo
chr18	53243116	53243140	24	3	0.00333333	0	0.008	0.640667	0.171	0.469667	FluA	Hyper
chr18	55443118	55443167	49	3	0.005	0	0.008	0.644	0.949	-0.305	FluA	Hypo
chr18	55614615	55614662	47	3	0.004	0.001	0.01	0.626333	0.936333	-0.31	FluA	Hypo
chr18	55746225	55746322	97	5	0.0024	0	0.009	0.5196	0.8542	-0.3346	FluA	Hypo
chr18	55864129	55864255	126	3	0.00533333	0.001	0.01	0.536667	0.869333	-0.332667	FluA	Hypo
chr18	55953294	55953432	138	3	0.00433333	0.002	0.009	0.468667	0.805	-0.336333	FluA	Hypo
chr18	55994432	55994481	49	4	0.00225	0	0.006	0.52975	0.9125	-0.38275	FluA	Hypo
chr18	57539145	57539188	43	3	0.007	0.005	0.009	0.610667	0.886	-0.275333	FluA	Hypo
chr18	59221855	59221903	48	3	0.005	0.001	0.009	0.966667	0.444333	0.522333	FluA	Hyper
chr18	60456419	60456677	258	3	0.001	0	0.003	0.461	0.907667	-0.446667	FluA	Hypo
chr18	60489707	60489738	31	3	0.00266667	0.001	0.005	0.867333	0.495	0.372333	FluA	Hyper
chr18	60648732	60649113	381	8	0.002625	0	0.008	0.506875	0.107625	0.39925	FluA	Hyper
chr18	61944159	61944264	105	3	0.00133333	0.001	0.002	0.380333	0.06	0.320333	FluA	Hyper
chr18	61998195	61998271	76	3	0.003	0	0.007	0.415333	0.094	0.321333	FluA	Hyper
chr18	66917878	66918179	301	4	0.0025	0.001	0.005	0.5755	0.91875	-0.34325	FluA	Hypo
chr18	67342558	67342740	182	4	0.00125	0	0.003	0.53025	0.8905	-0.36025	FluA	Hypo
chr18	67988812	67988862	50	3	0.00333333	0	0.008	0.568333	0.936	-0.367667	FluA	Hypo
chr18	71336583	71336727	144	3	0.00266667	0	0.005	0.499333	0.885	-0.385667	FluA	Hypo
chr18	72708202	72708554	352	4	0.0015	0	0.003	0.5275	0.8825	-0.355	FluA	Hypo
chr18	72979594	72979795	201	3	0.001	0	0.003	0.427	0.0416667	0.385333	FluA	Hyper
chr18	73027753	73027872	119	3	0.000666667	0	0.002	0.915667	0.347	0.568667	FluA	Hyper
chr18	74114522	74114728	206	15	0.001	0	0.004	0.327	0.0136667	0.313333	FluA	Hyper
chr18	74219097	74219332	235	3	0.00233333	0.002	0.003	0.733333	0.303667	0.429667	FluA	Hyper
chr18	74294580	74294651	71	3	0.002	0	0.005	0.393667	0.0566667	0.337	FluA	Hyper
chr18	74624860	74624898	38	3	0.00333333	0	0.006	0.689	0.971667	-0.282667	FluA	Hypo
chr18	74625758	74625805	47	4	0.00125	0	0.005	0.61475	0.98075	-0.366	FluA	Hypo
chr18	74764568	74764683	115	4	0.00225	0	0.009	0.5445	0.12	0.4245	FluA	Hyper
chr18	74845689	74845696	7	3	0.001	0	0.003	0.463667	0.023	0.440667	FluA	Hyper
chr18	75551088	75551265	177	3	0.00466667	0	0.008	0.571	0.900333	-0.329333	FluA	Hypo
chr18	76007199	76007248	49	3	0.00533333	0	0.008	0.846667	0.378	0.468667	FluA	Hyper
chr18	77361399	77361493	94	3	0.002	0	0.005	0.464333	0.0653333	0.399	FluA	Hyper
chr18	77442912	77443061	149	5	0.003	0.001	0.008	0.3992	0.0576	0.3416	FluA	Hyper
chr18	77552182	77552253	71	3	0.00166667	0	0.005	0.444333	0.042	0.402333	FluA	Hyper
chr18	77588706	77588931	225	3	0.005	0.003	0.009	0.729333	0.968333	-0.239	FluA	Hypo
chr19	567464	567476	12	3	0.005	0.001	0.009	0.538	0.168	0.37	FluA	Hyper
chr19	728034	728066	32	3	0.00466667	0.001	0.009	0.461333	0.0416667	0.419667	FluA	Hyper
chr19	1170066	1170085	19	3	0.001	0	0.002	0.442333	0.919333	-0.477	FluA	Hypo
chr19	1425411	1425421	10	3	0.00466667	0.003	0.008	0.63	0.940667	-0.310667	FluA	Hypo
chr19	1948771	1948820	49	3	0.002	0	0.006	0.428333	0.0456667	0.382667	FluA	Hyper
chr19	2091910	2092168	258	3	0.001	0	0.003	0.469333	0.0716667	0.397667	FluA	Hyper
chr19	2154836	2154909	73	3	0.00333333	0	0.01	0.614	0.973667	-0.359667	FluA	Hypo
chr19	2303651	2303770	119	4	0.00325	0	0.006	0.7025	0.28275	0.41975	FluA	Hyper
chr19	2337179	2337232	53	3	0.00466667	0.001	0.009	0.612667	0.955	-0.342333	FluA	Hypo
chr19	2622530	2622763	233	12	0.00108333	0	0.007	0.679	0.09025	0.58875	FluA	Hyper
chr19	2629828	2629911	83	3	0.00166667	0	0.003	0.325	0.031	0.294	FluA	Hyper
chr19	2700781	2700815	34	3	0.001	0.001	0.001	0.507667	0.937333	-0.429667	FluA	Hypo
chr19	2700852	2700927	75	4	0.00075	0	0.003	0.488	0.957	-0.469	FluA	Hypo
chr19	3050393	3050410	17	3	0.00133333	0	0.003	0.607	0.945667	-0.338667	FluA	Hypo
chr19	3167474	3167653	179	3	0.000666667	0	0.001	0.598333	0.99	-0.391667	FluA	Hypo
chr19	4010227	4010295	68	3	0.00466667	0.003	0.007	0.56	0.880667	-0.320667	FluA	Hypo
chr19	5105333	5105385	52	3	0.003	0	0.008	0.73	0.993333	-0.263333	FluA	Hypo
chr19	5791435	5791449	14	3	0.002	0.001	0.003	0.828667	0.420667	0.408	FluA	Hyper
chr19	6035519	6035556	37	3	0.00266667	0	0.008	0.61	0.925667	-0.315667	FluA	Hypo
chr19	6078040	6078180	140	3	0.00133333	0	0.004	1	0.479667	0.520333	FluA	Hyper
chr19	6210697	6210784	87	3	0.00466667	0.003	0.007	0.514667	0.150667	0.364	FluA	Hyper
chr19	6237115	6237215	100	5	0.0028	0.001	0.007	0.5884	0.9684	-0.38	FluA	Hypo
chr19	7179677	7179779	102	3	0.00333333	0	0.008	0.548	0.871	-0.323	FluA	Hypo
chr19	7328601	7328630	29	3	0.00433333	0.003	0.005	0.644667	0.944	-0.299333	FluA	Hypo
chr19	7414074	7414312	238	3	0.000666667	0	0.002	0.400333	0.02	0.380333	FluA	Hyper
chr19	7561574	7561629	55	3	0.004	0	0.01	0.66	0.975	-0.315	FluA	Hypo
chr19	7959672	7959755	83	3	0.005	0.001	0.008	0.353333	0.749333	-0.396	FluA	Hypo
chr19	7967643	7967717	74	3	0.002	0	0.004	0.429	0.826	-0.397	FluA	Hypo
chr19	8138140	8138159	19	3	0.001	0	0.002	0.789667	0.202333	0.587333	FluA	Hyper
chr19	8554706	8554717	11	3	0.00366667	0.002	0.006	0.461	0.870333	-0.409333	FluA	Hypo
chr19	8579910	8579956	46	3	0.00366667	0	0.01	0.844333	0.329667	0.514667	FluA	Hyper
chr19	8608896	8608920	24	3	0	0	0	0.0896667	0.728667	-0.639	FluA	Hypo
chr19	8755792	8755892	100	3	0.000333333	0	0.001	0.498667	0.0943333	0.404333	FluA	Hyper
chr19	9189473	9189532	59	3	0.00433333	0.001	0.006	0.701667	0.964333	-0.262667	FluA	Hypo
chr19	10649837	10649995	158	3	0.00533333	0.003	0.007	0.449667	0.137333	0.312333	FluA	Hyper
chr19	10707363	10707420	57	3	0.000333333	0	0.001	0.326333	0	0.326333	FluA	Hyper
chr19	11001921	11002057	136	3	0.00333333	0	0.009	0.596	0.954667	-0.358667	FluA	Hypo
chr19	11168353	11168382	29	3	0.00233333	0	0.006	0.646	0.956	-0.31	FluA	Hypo
chr19	11472214	11472293	79	4	0.003	0	0.01	0.466	0.90025	-0.43425	FluA	Hypo
chr19	11497988	11498041	53	4	0.00175	0	0.005	0.342	0.01925	0.32275	FluA	Hyper
chr19	11967500	11967540	40	3	0.003	0.001	0.005	0.559333	0.884667	-0.325333	FluA	Hypo
chr19	11995056	11995260	204	3	0.00466667	0	0.009	0.587	0.946333	-0.359333	FluA	Hypo
chr19	13135960	13135971	11	3	0.00166667	0.001	0.003	0.0623333	0.521333	-0.459	FluA	Hypo
chr19	13215145	13215305	160	3	0.00466667	0	0.007	0.359	0	0.359	FluA	Hyper
chr19	13875113	13875183	70	5	0.0032	0.001	0.005	0.308	0.0246	0.2834	FluA	Hyper
chr19	13965780	13965813	33	4	0.00275	0.001	0.004	0.57025	0.91975	-0.3495	FluA	Hypo
chr19	13998092	13998141	49	3	0.003	0.001	0.006	0.474	0.87	-0.396	FluA	Hypo
chr19	14111802	14112122	320	3	0.00233333	0	0.005	0.488	0.866667	-0.378667	FluA	Hypo
chr19	14172929	14173088	159	4	0.00225	0.001	0.003	0.506	0.913	-0.407	FluA	Hypo
chr19	14661058	14661101	43	3	0.00366667	0.001	0.008	0.466667	0.870333	-0.403667	FluA	Hypo
chr19	14889139	14889300	161	3	0.002	0	0.004	0.717667	0.270667	0.447	FluA	Hyper
chr19	15982523	15982578	55	4	0.00375	0	0.008	0.36925	0.027	0.34225	FluA	Hyper
chr19	16178084	16178099	15	4	0.0045	0.001	0.008	0.57125	0.9395	-0.36825	FluA	Hypo
chr19	16271972	16272059	87	4	0.00275	0.002	0.003	0.36575	0.8265	-0.46075	FluA	Hypo
chr19	16311377	16311483	106	4	0.00475	0	0.008	0.56275	0.1755	0.38725	FluA	Hyper
chr19	16403981	16404250	269	6	0.000666667	0	0.003	0.346167	0.855	-0.508833	FluA	Hypo
chr19	16426978	16427025	47	3	0.00366667	0.003	0.004	0.454	0.113	0.341	FluA	Hyper
chr19	16699249	16699316	67	3	0.00233333	0	0.005	0.519333	0.177	0.342333	FluA	Hyper
chr19	16999900	16999950	50	4	0.00225	0.001	0.005	0.37225	0.03925	0.333	FluA	Hyper
chr19	17490961	17490977	16	3	0.003	0	0.008	0.643	0.955333	-0.312333	FluA	Hypo
chr19	17687988	17688030	42	3	0.00266667	0	0.006	0.544	0.969667	-0.425667	FluA	Hypo
chr19	18090575	18090583	8	4	0	0	0	0.45	0.01525	0.43475	FluA	Hyper
chr19	19285724	19285771	47	4	0.00375	0.002	0.006	0.427	0.819	-0.392	FluA	Hypo
chr19	19780769	19780932	163	4	0.00025	0	0.001	0.4065	0.939	-0.5325	FluA	Hypo
chr19	22816633	22816687	54	4	0.0005	0	0.002	0.3775	0.025	0.3525	FluA	Hyper
chr19	28969773	28969949	176	3	0.000333333	0	0.001	0.761667	0.265333	0.496333	FluA	Hyper
chr19	30157502	30157594	92	3	0.00733333	0.005	0.009	0.450333	0.817	-0.366667	FluA	Hypo
chr19	31844583	31844611	28	3	0.00566667	0	0.009	0.492667	0.107667	0.385	FluA	Hyper
chr19	32154918	32155030	112	3	0.002	0	0.006	0.498667	0.936333	-0.437667	FluA	Hypo
chr19	32366637	32366716	79	10	0.0012	0	0.003	0.4339	0.8782	-0.4443	FluA	Hypo
chr19	32834807	32835049	242	3	0.00333333	0.001	0.008	0.509667	0.893667	-0.384	FluA	Hypo
chr19	33184285	33184542	257	3	0.003	0.001	0.007	0.552	0.185667	0.366333	FluA	Hyper
chr19	33543715	33543798	83	3	0.005	0.002	0.008	0.490333	0.831	-0.340667	FluA	Hypo
chr19	33740210	33740247	37	3	0.00333333	0	0.007	0.407	0.044	0.363	FluA	Hyper
chr19	33751680	33751860	180	3	0.003	0.001	0.006	0.395667	0.045	0.350667	FluA	Hyper
chr19	33885282	33885288	6	3	0.002	0	0.005	0.456	0.0636667	0.392333	FluA	Hyper
chr19	33889992	33890051	59	3	0.004	0	0.006	0.687667	0.980667	-0.293	FluA	Hypo
chr19	34000927	34001039	112	3	0.00366667	0.001	0.009	0.611	0.984	-0.373	FluA	Hypo
chr19	34495591	34495910	319	3	0.00133333	0	0.004	0.595333	0.951333	-0.356	FluA	Hypo
chr19	38184279	38184338	59	3	0.004	0.001	0.009	0.42	0.069	0.351	FluA	Hyper
chr19	38446690	38446940	250	4	0.00025	0	0.001	0.49025	0.95425	-0.464	FluA	Hypo
chr19	38470522	38470552	30	4	0.00325	0.001	0.009	0.47	0.886	-0.416	FluA	Hypo
chr19	38757470	38757710	240	5	0.0002	0	0.001	0.445	0.9286	-0.4836	FluA	Hypo
chr19	39266503	39266527	24	3	0.000666667	0	0.002	0.428333	0.890667	-0.462333	FluA	Hypo
chr19	39277460	39277590	130	4	0.0005	0	0.002	0.55875	0.92375	-0.365	FluA	Hypo
chr19	39343744	39343811	67	3	0.00433333	0	0.008	0.642667	0.967667	-0.325	FluA	Hypo
chr19	39645187	39645314	127	3	0.000333333	0	0.001	0.455	0.904667	-0.449667	FluA	Hypo
chr19	39658191	39658276	85	3	0.002	0.001	0.003	0.553	1	-0.447	FluA	Hypo
chr19	41627082	41627130	48	4	0.0045	0	0.008	0.2495	0.012	0.2375	FluA	Hyper
chr19	41715843	41715965	122	3	0.006	0.002	0.008	0.705	0.959667	-0.254667	FluA	Hypo
chr19	41832061	41832079	18	3	0.000333333	0	0.001	0.445	0.916	-0.471	FluA	Hypo
chr19	43846231	43846368	137	4	0.002	0	0.008	0.0605	0.415	-0.3545	FluA	Hypo
chr19	43895394	43895420	26	3	0.00166667	0	0.004	0.555	0.921	-0.366	FluA	Hypo
chr19	44066539	44066621	82	3	0.006	0.002	0.009	0.419	0.0773333	0.341667	FluA	Hyper
chr19	44279152	44279203	51	4	0.006	0.001	0.01	0.53075	0.88275	-0.352	FluA	Hypo
chr19	45260649	45260657	8	3	0.00366667	0.001	0.009	0.485	0.972333	-0.487333	FluA	Hypo
chr19	45401621	45401694	73	3	0	0	0	0.525333	0	0.525333	FluA	Hyper
chr19	45594633	45594735	102	3	0.003	0.001	0.006	0.212	0.63	-0.418	FluA	Hypo
chr19	45603271	45603419	148	4	0.003	0	0.008	0.541	0.91025	-0.36925	FluA	Hypo
chr19	45694630	45694678	48	3	0	0	0	0.624333	0.988	-0.363667	FluA	Hypo
chr19	46417570	46417607	37	4	0.002	0	0.004	0.81375	0.393	0.42075	FluA	Hyper
chr19	46733736	46733770	34	4	0.004	0	0.009	0.51775	0.92575	-0.408	FluA	Hypo
chr19	47259949	47259999	50	4	0.0005	0	0.002	0.42825	0.06625	0.362	FluA	Hyper
chr19	47260033	47260072	39	3	0.000333333	0	0.001	0.390667	0.0376667	0.353	FluA	Hyper
chr19	47471020	47471084	64	3	0.00133333	0	0.002	0.552	0.168667	0.383333	FluA	Hyper
chr19	47601370	47601564	194	3	0.00166667	0	0.005	0.562333	0.949333	-0.387	FluA	Hypo
chr19	47646651	47646778	127	4	0.0035	0	0.008	0.63775	0.946	-0.30825	FluA	Hypo
chr19	49184533	49184594	61	3	0.00233333	0	0.006	0.412333	0.800333	-0.388	FluA	Hypo
chr19	49232077	49232187	110	3	0.003	0.001	0.004	0.667333	1	-0.332667	FluA	Hypo
chr19	49636327	49636356	29	3	0	0	0	0.187333	0.841333	-0.654	FluA	Hypo
chr19	50356300	50356340	40	3	0.00433333	0	0.008	0.541	0.876	-0.335	FluA	Hypo
chr19	50456655	50456740	85	3	0.00633333	0.005	0.008	0.331667	0.0743333	0.257333	FluA	Hyper
chr19	50460931	50460996	65	5	0.0006	0	0.002	0.571	0.9504	-0.3794	FluA	Hypo
chr19	51910545	51910650	105	4	0.00075	0	0.002	0.46675	0.10075	0.366	FluA	Hyper
chr19	54327484	54327539	55	3	0.00533333	0.002	0.007	0.388667	0.048	0.340667	FluA	Hyper
chr19	54855439	54855545	106	3	0.00166667	0	0.004	0.501333	0.129333	0.372	FluA	Hyper
chr19	54885321	54885480	159	4	0.003	0	0.008	0.5585	0.18425	0.37425	FluA	Hyper
chr19	54938036	54938052	16	3	0.00266667	0	0.007	0.367667	0.847667	-0.48	FluA	Hypo
chr19	55105334	55105394	60	3	0.002	0	0.004	0.395333	0.0416667	0.353667	FluA	Hyper
chr19	55477936	55477982	46	7	0.000285714	0	0.001	0.394571	0.923286	-0.528714	FluA	Hypo
chr19	55478006	55478183	177	4	0.00375	0.001	0.005	0.54175	0.9285	-0.38675	FluA	Hypo
chr19	55485336	55485451	115	3	0.00166667	0	0.003	0.491667	0.119667	0.372	FluA	Hyper
chr19	55553125	55553218	93	3	0.00233333	0	0.006	0.396333	0.0456667	0.350667	FluA	Hyper
chr19	55553610	55553643	33	3	0.00166667	0	0.005	0.377667	0.0443333	0.333333	FluA	Hyper
chr19	55831217	55831374	157	5	0.0024	0	0.007	0.338	0.8066	-0.4686	FluA	Hypo
chr19	55837566	55837634	68	3	0.001	0	0.002	0.581333	0.102	0.479333	FluA	Hyper
chr19	56624653	56624787	134	3	0.001	0	0.002	0.370333	0.029	0.341333	FluA	Hyper
chr19	56851108	56851210	102	3	0.003	0.001	0.004	0.714	0.305	0.409	FluA	Hyper
chr19	57412201	57412265	64	3	0.00333333	0	0.006	0.572	0.907333	-0.335333	FluA	Hypo
chr20	259256	259387	131	4	0.00675	0.003	0.009	0.666	0.9645	-0.2985	FluA	Hypo
chr20	1490029	1490180	151	3	0.003	0.003	0.003	0.344333	0.0616667	0.282667	FluA	Hyper
chr20	1811028	1811170	142	4	0.004	0	0.008	0.496	0.86125	-0.36525	FluA	Hypo
chr20	2065520	2065565	45	3	0.001	0	0.002	0.433333	0.0863333	0.347	FluA	Hyper
chr20	2848090	2848123	33	3	0.00233333	0	0.007	0.692	0.216667	0.475333	FluA	Hyper
chr20	3074726	3074833	107	4	0.00125	0	0.004	0.407	0.0245	0.3825	FluA	Hyper
chr20	3411094	3411190	96	5	0.0002	0	0.001	0.5188	0.0878	0.431	FluA	Hyper
chr20	3718282	3718377	95	4	0.006	0	0.01	0.5905	0.92125	-0.33075	FluA	Hypo
chr20	4792949	4793081	132	3	0.00366667	0.003	0.005	0.397333	0.0713333	0.326	FluA	Hyper
chr20	4856269	4856395	126	3	0.00333333	0	0.005	0.476333	0.874333	-0.398	FluA	Hypo
chr20	5551094	5551317	223	4	0.001	0	0.002	0.442	0.06275	0.37925	FluA	Hyper
chr20	5824081	5824213	132	3	0.002	0	0.005	0.622	0.946667	-0.324667	FluA	Hypo
chr20	6849687	6849791	104	5	0.0008	0	0.004	0.595	0.075	0.52	FluA	Hyper
chr20	6901958	6901999	41	3	0.002	0.001	0.004	0.625667	0.945333	-0.319667	FluA	Hypo
chr20	7328030	7328339	309	4	0.004	0	0.01	0.5115	0.85925	-0.34775	FluA	Hypo
chr20	7958434	7958469	35	3	0	0	0	0.461667	0.949667	-0.488	FluA	Hypo
chr20	10539362	10539554	192	3	0.002	0	0.005	0.565333	0.954667	-0.389333	FluA	Hypo
chr20	10635369	10635430	61	3	0.00366667	0.002	0.005	0.485667	0.863	-0.377333	FluA	Hypo
chr20	10650822	10651160	338	3	0.005	0.002	0.008	0.455667	0.850667	-0.395	FluA	Hypo
chr20	10770892	10771042	150	3	0.00333333	0	0.01	0.325667	0.0186667	0.307	FluA	Hyper
chr20	12539199	12539215	16	4	0.00075	0	0.002	0.955	0.32025	0.63475	FluA	Hyper
chr20	14801558	14801574	16	3	0.000333333	0	0.001	0.59	0.964	-0.374	FluA	Hypo
chr20	15680331	15680382	51	3	0.004	0.001	0.009	0.574667	0.981333	-0.406667	FluA	Hypo
chr20	16510857	16510914	57	4	0	0	0	0.6255	0.97125	-0.34575	FluA	Hypo
chr20	17537885	17537943	58	3	0.000666667	0	0.002	0.5	0.901333	-0.401333	FluA	Hypo
chr20	17936976	17937145	169	4	0.00175	0	0.005	0.57025	0.16725	0.403	FluA	Hyper
chr20	18167959	18168098	139	3	0.00233333	0	0.007	0.468333	0.913667	-0.445333	FluA	Hypo
chr20	19745010	19745146	136	3	0.002	0.001	0.003	0.339667	0.717667	-0.378	FluA	Hypo
chr20	20583816	20584120	304	3	0.004	0	0.01	0.54	0.894667	-0.354667	FluA	Hypo
chr20	22796552	22796662	110	3	0.00166667	0	0.003	0.131667	0.510667	-0.379	FluA	Hypo
chr20	23106270	23106345	75	3	0.000666667	0	0.002	0.348	0.021	0.327	FluA	Hyper
chr20	23193359	23193621	262	3	0.00366667	0	0.008	0.436	0.912	-0.476	FluA	Hypo
chr20	25334529	25334636	107	3	0.001	0	0.002	0.517667	0.925333	-0.407667	FluA	Hypo
chr20	25629075	25629150	75	3	0.001	0	0.002	0.979333	0.483333	0.496	FluA	Hyper
chr20	29523877	29523936	59	3	0.00333333	0.001	0.007	0.435	0.072	0.363	FluA	Hyper
chr20	30650766	30650904	138	3	0.00666667	0.002	0.009	0.321333	0.0103333	0.311	FluA	Hyper
chr20	31052995	31053091	96	3	0.00366667	0	0.009	0.504	0.13	0.374	FluA	Hyper
chr20	31096013	31096217	204	3	0.000333333	0	0.001	0.436333	0.0643333	0.372	FluA	Hyper
chr20	31401983	31402216	233	4	0	0	0	0.4755	0.889	-0.4135	FluA	Hypo
chr20	32677388	32677564	176	4	0.0025	0	0.005	0.48275	0.86425	-0.3815	FluA	Hypo
chr20	32768496	32768505	9	3	0.00166667	0.001	0.003	0.698667	0.991	-0.292333	FluA	Hypo
chr20	33064270	33064284	14	3	0.00233333	0	0.007	0.0143333	0.377333	-0.363	FluA	Hypo
chr20	33880206	33880266	60	3	0.006	0.002	0.01	0.585	0.922	-0.337	FluA	Hypo
chr20	35198001	35198122	121	3	0.00566667	0.001	0.008	0.733333	0.977333	-0.244	FluA	Hypo
chr20	35924391	35924398	7	3	0.000333333	0	0.001	0.599667	0.962	-0.362333	FluA	Hypo
chr20	36330240	36330280	40	3	0.00466667	0	0.01	0.311	0.0503333	0.260667	FluA	Hyper
chr20	36330320	36330378	58	3	0.000666667	0	0.001	0.376	0.0423333	0.333667	FluA	Hyper
chr20	42079817	42079952	135	3	0.002	0	0.006	0.494	0.0603333	0.433667	FluA	Hyper
chr20	42578870	42578918	48	3	0.004	0.002	0.007	0.257667	0.029	0.228667	FluA	Hyper
chr20	42661706	42661804	98	3	0.00433333	0.001	0.006	0.526667	0.867667	-0.341	FluA	Hypo
chr20	42697936	42698187	251	10	0.0048	0	0.01	0.3459	0.0538	0.2921	FluA	Hyper
chr20	42704194	42704535	341	8	0.002125	0	0.007	0.489875	0.138375	0.3515	FluA	Hyper
chr20	43975736	43975752	16	3	0.002	0	0.003	0.670667	0.961	-0.290333	FluA	Hypo
chr20	45754965	45755101	136	5	0.002	0	0.005	0.5512	0.9186	-0.3674	FluA	Hypo
chr20	45924796	45924893	97	4	0.003	0	0.009	0.57125	0.89875	-0.3275	FluA	Hypo
chr20	46086154	46086314	160	3	0.004	0.002	0.005	0.524333	0.864333	-0.34	FluA	Hypo
chr20	46215621	46215769	148	3	0	0	0	0.426	0.926333	-0.500333	FluA	Hypo
chr20	47203504	47203517	13	3	0.005	0.003	0.008	0.573667	0.895667	-0.322	FluA	Hypo
chr20	47551461	47551592	131	3	0.000666667	0	0.002	0.467	0.0823333	0.384667	FluA	Hyper
chr20	47779703	47779714	11	3	0.000333333	0	0.001	0.519333	0.0833333	0.436	FluA	Hyper
chr20	47799097	47799191	94	4	0.002	0	0.005	0.5435	0.9305	-0.387	FluA	Hypo
chr20	47905465	47905589	124	3	0.00233333	0.001	0.003	0.642667	0.958333	-0.315667	FluA	Hypo
chr20	48270395	48270493	98	3	0.000333333	0	0.001	0.558333	0.134	0.424333	FluA	Hyper
chr20	48764192	48764373	181	3	0.00233333	0	0.005	0.564667	0.913667	-0.349	FluA	Hypo
chr20	49033493	49033756	263	3	0.00566667	0.001	0.008	0.638	0.926	-0.288	FluA	Hypo
chr20	49378029	49378057	28	3	0.00633333	0.004	0.01	0.605667	0.933667	-0.328	FluA	Hypo
chr20	50149132	50149180	48	3	0.007	0.005	0.009	0.641667	0.303	0.338667	FluA	Hyper
chr20	52253880	52253989	109	3	0.003	0	0.008	0.501667	0.923	-0.421333	FluA	Hypo
chr20	52374269	52374302	33	4	0.0015	0	0.003	0.66175	0.98	-0.31825	FluA	Hypo
chr20	52492234	52492285	51	3	0.00666667	0.005	0.009	0.489	0.118	0.371	FluA	Hyper
chr20	52523977	52523993	16	3	0.003	0.002	0.004	0.581667	0.175333	0.406333	FluA	Hyper
chr20	54252058	54252175	117	3	0	0	0	0.559667	0.955333	-0.395667	FluA	Hypo
chr20	55723481	55723639	158	4	0.00225	0	0.009	0.3345	0.8085	-0.474	FluA	Hypo
chr20	56016067	56016098	31	3	0	0	0	0.546	0.980333	-0.434333	FluA	Hypo
chr20	56026092	56026131	39	3	0.005	0.002	0.01	0.333333	0.0596667	0.273667	FluA	Hyper
chr20	56027045	56027103	58	3	0.00166667	0.001	0.002	0.519333	0.109	0.410333	FluA	Hyper
chr20	56197709	56197920	211	3	0.006	0.004	0.008	0.482	0.858	-0.376	FluA	Hypo
chr20	56292875	56292914	39	3	0.002	0.001	0.003	0.457667	0.855	-0.397333	FluA	Hypo
chr20	56717612	56717697	85	3	0.00133333	0	0.004	0.514667	0.940333	-0.425667	FluA	Hypo
chr20	57244389	57244419	30	3	0.00233333	0.002	0.003	0.566	0.928333	-0.362333	FluA	Hypo
chr20	57464224	57464263	39	6	0.0025	0	0.009	0.869667	0.3835	0.486167	FluA	Hyper
chr20	57698161	57698363	202	3	0.00533333	0.003	0.007	0.512	0.0993333	0.412667	FluA	Hyper
chr20	58634065	58634204	139	3	0.004	0	0.009	0.45	0.043	0.407	FluA	Hyper
chr20	60027184	60027311	127	3	0.00233333	0	0.006	0.6	0.939667	-0.339667	FluA	Hypo
chr20	60204040	60204329	289	6	0.00133333	0	0.006	0.3185	0.805667	-0.487167	FluA	Hypo
chr20	60639275	60639300	25	3	0.00366667	0	0.007	0.504	0.894	-0.39	FluA	Hypo
chr20	60708419	60708446	27	3	0.00166667	0	0.003	0.607	0.182	0.425	FluA	Hyper
chr20	60761068	60761160	92	3	0.003	0.002	0.005	0.334667	0.0393333	0.295333	FluA	Hyper
chr20	60914386	60914507	121	5	0	0	0	0.4472	0.9562	-0.509	FluA	Hypo
chr20	60914968	60915075	107	3	0.00133333	0	0.003	0.492333	0.883	-0.390667	FluA	Hypo
chr20	60951497	60951548	51	3	0.00366667	0	0.008	0.437667	0.977	-0.539333	FluA	Hypo
chr20	60956324	60956505	181	4	0.004	0	0.008	0.4785	0.9195	-0.441	FluA	Hypo
chr20	61293953	61294030	77	3	0.003	0.001	0.004	0.449	0.862333	-0.413333	FluA	Hypo
chr20	61362069	61362107	38	3	0.00433333	0	0.007	0.681	0.281333	0.399667	FluA	Hyper
chr20	61464517	61464566	49	4	0.00075	0	0.003	0.39775	0.065	0.33275	FluA	Hyper
chr20	62198860	62198940	80	8	0.002	0	0.007	0.404375	0.01625	0.388125	FluA	Hyper
chr20	62216514	62216654	140	4	0.00075	0	0.002	0.3955	0.0715	0.324	FluA	Hyper
chr20	62244234	62244415	181	4	0.0025	0	0.009	0.44	0.04575	0.39425	FluA	Hyper
chr20	62382338	62382400	62	3	0.000666667	0	0.001	0.0876667	0.491	-0.403333	FluA	Hypo
chr20	62453855	62454026	171	4	0.006	0.003	0.009	0.594	0.262	0.332	FluA	Hyper
chr20	62672901	62672976	75	3	0.00433333	0.003	0.005	0.277667	0.00966667	0.268	FluA	Hyper
chr20	62837125	62837163	38	4	0.0055	0.001	0.009	0.723	0.99325	-0.27025	FluA	Hypo
chr21	15351794	15351909	115	3	0.00133333	0	0.004	0.729	0.150333	0.578667	FluA	Hyper
chr21	15352054	15352187	133	7	0.00171429	0	0.004	0.578429	0.123143	0.455286	FluA	Hyper
chr21	15352635	15352648	13	3	0.00333333	0.001	0.007	0.487333	0.063	0.424333	FluA	Hyper
chr21	16443820	16444149	329	3	0.003	0	0.009	0.807667	0.312333	0.495333	FluA	Hyper
chr21	17107187	17107223	36	3	0.00233333	0.001	0.005	0.675333	0.965667	-0.290333	FluA	Hypo
chr21	17792236	17792307	71	4	0.0015	0	0.003	0.6615	0.96475	-0.30325	FluA	Hypo
chr21	17793044	17793050	6	3	0.00233333	0.001	0.004	0.539333	0.892667	-0.353333	FluA	Hypo
chr21	18922309	18922470	161	4	0.00075	0	0.003	0.49625	0.9215	-0.42525	FluA	Hypo
chr21	20709551	20709863	312	3	0.00133333	0	0.004	0.558667	0.943333	-0.384667	FluA	Hypo
chr21	24114558	24114778	220	4	0.00475	0.001	0.009	0.6425	0.922	-0.2795	FluA	Hypo
chr21	27196931	27197045	114	4	0.0015	0	0.005	0.52525	0.01325	0.512	FluA	Hyper
chr21	27919109	27919211	102	3	0.000666667	0	0.001	0.428333	0.073	0.355333	FluA	Hyper
chr21	27942082	27942110	28	3	0.00366667	0	0.009	0.703	0.961	-0.258	FluA	Hypo
chr21	32517697	32518102	405	3	0.00166667	0	0.003	0.617667	0.943333	-0.325667	FluA	Hypo
chr21	32591895	32592044	149	3	0.00633333	0	0.01	0.533333	0.924333	-0.391	FluA	Hypo
chr21	32710006	32710096	90	3	0.001	0	0.002	0.607	0.945667	-0.338667	FluA	Hypo
chr21	32819053	32819095	42	3	0.004	0.001	0.006	0.347667	0.0806667	0.267	FluA	Hyper
chr21	32874685	32874740	55	3	0.00166667	0	0.005	0.526333	0.907667	-0.381333	FluA	Hypo
chr21	33108243	33108372	129	3	0.004	0.002	0.008	0.556333	0.882	-0.325667	FluA	Hypo
chr21	33345022	33345216	194	3	0.00466667	0.002	0.009	0.614667	0.907667	-0.293	FluA	Hypo
chr21	34217569	34217593	24	3	0.000666667	0	0.002	0.660333	0.972	-0.311667	FluA	Hypo
chr21	34406487	34406537	50	4	0.00425	0	0.01	0.50925	0.888	-0.37875	FluA	Hypo
chr21	34473781	34473800	19	3	0.000333333	0	0.001	0.474	0.0613333	0.412667	FluA	Hyper
chr21	34677002	34677369	367	4	0.004	0	0.007	0.46525	0.1195	0.34575	FluA	Hyper
chr21	34774103	34774315	212	6	0.00133333	0	0.006	0.440667	0.0466667	0.394	FluA	Hyper
chr21	34774440	34774481	41	3	0.00533333	0.004	0.008	0.424667	0.102667	0.322	FluA	Hyper
chr21	34905473	34905541	68	5	0.0022	0	0.005	0.4914	0.1062	0.3852	FluA	Hyper
chr21	35216608	35216689	81	3	0.00166667	0	0.004	0.534	0.904667	-0.370667	FluA	Hypo
chr21	35570816	35570934	118	4	0.00475	0	0.009	0.382	0.07625	0.30575	FluA	Hyper
chr21	35755125	35755349	224	4	0.00375	0.002	0.007	0.503	0.89025	-0.38725	FluA	Hypo
chr21	35948585	35948740	155	3	0.000666667	0	0.002	0.433667	0.973333	-0.539667	FluA	Hypo
chr21	35990434	35990629	195	3	0.00533333	0	0.009	0.422	0.071	0.351	FluA	Hyper
chr21	36148283	36148375	92	3	0.00133333	0.001	0.002	0.663	0.960333	-0.297333	FluA	Hypo
chr21	36236327	36236392	65	3	0.00133333	0	0.003	0.534333	0.903333	-0.369	FluA	Hypo
chr21	36241736	36241808	72	3	0.00433333	0	0.009	0.619333	0.916667	-0.297333	FluA	Hypo
chr21	36398109	36398338	229	3	0.003	0.002	0.005	0.410333	0.083	0.327333	FluA	Hyper
chr21	36666547	36666667	120	3	0.003	0.001	0.006	0.542	0.891	-0.349	FluA	Hypo
chr21	36666908	36667177	269	3	0.00266667	0	0.006	0.372667	0.847667	-0.475	FluA	Hypo
chr21	37064476	37064736	260	3	0.00166667	0.001	0.002	0.424667	0.794667	-0.37	FluA	Hypo
chr21	37514468	37514557	89	4	0.00175	0.001	0.003	0.42375	0.85825	-0.4345	FluA	Hypo
chr21	37618686	37618828	142	5	0.0054	0.001	0.008	0.5808	0.9056	-0.3248	FluA	Hypo
chr21	38101113	38101206	93	8	0.00025	0	0.001	0.537625	0.9325	-0.394875	FluA	Hypo
chr21	38537997	38538120	123	3	0.00133333	0.001	0.002	0.426	0.0736667	0.352333	FluA	Hyper
chr21	38597819	38597910	91	3	0	0	0	0.435667	0	0.435667	FluA	Hyper
chr21	38597985	38598003	18	3	0.00266667	0.001	0.004	0.545333	0.147667	0.397667	FluA	Hyper
chr21	39870731	39870783	52	3	0.000333333	0	0.001	0.419	0.051	0.368	FluA	Hyper
chr21	40018533	40018849	316	6	0.002	0	0.005	0.532833	0.915	-0.382167	FluA	Hypo
chr21	40159783	40159937	154	4	0.002	0	0.008	0.45975	0.895	-0.43525	FluA	Hypo
chr21	40279424	40279539	115	4	0.0035	0.002	0.005	0.61875	0.9225	-0.30375	FluA	Hypo
chr21	40284846	40285057	211	3	0.00166667	0	0.004	0.292	0.721667	-0.429667	FluA	Hypo
chr21	40376475	40376702	227	4	0.00225	0	0.005	0.42225	0.0505	0.37175	FluA	Hyper
chr21	40406612	40406729	117	3	0.00733333	0.002	0.01	0.605667	0.922	-0.316333	FluA	Hypo
chr21	40940143	40940245	102	3	0.003	0	0.007	0.413333	0.065	0.348333	FluA	Hyper
chr21	42382435	42382469	34	3	0.00233333	0.001	0.003	0.521333	0.898	-0.376667	FluA	Hypo
chr21	43050586	43050622	36	3	0.002	0.002	0.002	0.458667	0.864667	-0.406	FluA	Hypo
chr21	43068930	43068974	44	4	0.0005	0	0.001	0.61175	0.93	-0.31825	FluA	Hypo
chr21	43075630	43075655	25	3	0.000333333	0	0.001	0.631333	0.124	0.507333	FluA	Hyper
chr21	43101566	43101693	127	5	0.0016	0	0.006	0.3942	0.9246	-0.5304	FluA	Hypo
chr21	43105197	43105241	44	3	0.005	0.003	0.008	0.642	0.979667	-0.337667	FluA	Hypo
chr21	43202775	43203049	274	4	0.00175	0.001	0.003	0.62	0.91575	-0.29575	FluA	Hypo
chr21	43386354	43386465	111	3	0.00433333	0.002	0.007	0.616	0.945667	-0.329667	FluA	Hypo
chr21	43437026	43437058	32	3	0.000333333	0	0.001	0.472333	0.921667	-0.449333	FluA	Hypo
chr21	43672158	43672252	94	3	0.00266667	0	0.008	0.627	0.965333	-0.338333	FluA	Hypo
chr21	43899795	43899996	201	3	0.001	0	0.002	0.980333	0.573333	0.407	FluA	Hyper
chr21	43921157	43921335	178	4	0.00275	0	0.008	0.60975	0.9265	-0.31675	FluA	Hypo
chr21	44158078	44158298	220	3	0.001	0	0.003	0.052	0.619667	-0.567667	FluA	Hypo
chr21	44158535	44158646	111	3	0	0	0	0.202667	0.862667	-0.66	FluA	Hypo
chr21	44617701	44617948	247	6	0.000333333	0	0.002	0.4805	0.963333	-0.482833	FluA	Hypo
chr21	45123615	45123661	46	3	0.007	0.003	0.01	0.545667	0.884333	-0.338667	FluA	Hypo
chr21	45230042	45230212	170	4	0.00575	0.002	0.008	0.60075	0.94975	-0.349	FluA	Hypo
chr21	45246334	45246441	107	8	0.00175	0	0.007	0.419875	0.807625	-0.38775	FluA	Hypo
chr21	45286742	45286787	45	3	0.001	0	0.003	0.490333	0.93	-0.439667	FluA	Hypo
chr21	45406862	45406918	56	4	0.00225	0.001	0.004	0.54125	0.90325	-0.362	FluA	Hypo
chr21	45434297	45434343	46	4	0.00125	0	0.004	0.47325	0.0255	0.44775	FluA	Hyper
chr21	45509452	45509503	51	4	0.002	0.001	0.003	0.25675	0.02025	0.2365	FluA	Hyper
chr21	45541059	45541295	236	3	0.00366667	0	0.009	0.366333	0.031	0.335333	FluA	Hyper
chr21	45795335	45795384	49	3	0.00533333	0	0.008	0.426	0.096	0.33	FluA	Hyper
chr21	46274757	46274800	43	3	0.00433333	0.002	0.007	0.671667	0.261	0.410667	FluA	Hyper
chr21	46340299	46340376	77	3	0.000666667	0	0.001	0.5	0.110333	0.389667	FluA	Hyper
chr21	46388192	46388340	148	3	0.00133333	0	0.003	0.529333	0.0616667	0.467667	FluA	Hyper
chr21	46506914	46507170	256	4	0.00175	0	0.004	0.59975	0.16275	0.437	FluA	Hyper
chr21	46572054	46572243	189	4	0.0025	0	0.004	0.419	0.049	0.37	FluA	Hyper
chr21	46902882	46903247	365	8	0.001625	0	0.008	0.471	0.065	0.406	FluA	Hyper
chr21	46955392	46955449	57	3	0.00166667	0	0.003	0.321	0.0136667	0.307333	FluA	Hyper
chr21	47741118	47741185	67	3	0.00533333	0.002	0.007	0.433333	0.099	0.334333	FluA	Hyper
chr21	47833533	47833581	48	3	0.000666667	0	0.002	0.575667	0.935	-0.359333	FluA	Hypo
chr21	47929800	47929867	67	3	0.00333333	0	0.008	0.454333	0.888333	-0.434	FluA	Hypo
chr21	48066684	48066833	149	3	0.002	0.002	0.002	0.490333	0.882	-0.391667	FluA	Hypo
chr22	18006333	18006367	34	3	0.000333333	0	0.001	0.491333	0.918333	-0.427	FluA	Hypo
chr22	18112701	18112712	11	3	0.000333333	0	0.001	0.522	0.0863333	0.435667	FluA	Hyper
chr22	18156031	18156202	171	3	0.000666667	0	0.002	0.400333	0.0353333	0.365	FluA	Hyper
chr22	18439516	18439587	71	3	0	0	0	0.679667	0.126	0.553667	FluA	Hyper
chr22	18970378	18970570	192	3	0.00566667	0.002	0.01	0.636	0.941	-0.305	FluA	Hypo
chr22	19631235	19631344	109	3	0.00266667	0	0.008	0.704	0.142	0.562	FluA	Hyper
chr22	19710673	19710735	62	3	0.00266667	0.001	0.006	0.523667	0.1	0.423667	FluA	Hyper
chr22	19754403	19754411	8	3	0.007	0.007	0.007	0.509667	0.0606667	0.449	FluA	Hyper
chr22	19899847	19899966	119	4	0.0025	0.001	0.004	0.55525	0.90925	-0.354	FluA	Hypo
chr22	19946646	19946730	84	3	0.00466667	0.002	0.008	0.43	0.814	-0.384	FluA	Hypo
chr22	20885911	20885934	23	3	0.00233333	0	0.006	0.377	0.813	-0.436	FluA	Hypo
chr22	22121671	22121762	91	3	0	0	0	0.694667	0.184333	0.510333	FluA	Hyper
chr22	22764502	22764720	218	3	0.00366667	0.003	0.005	0.397667	0.047	0.350667	FluA	Hyper
chr22	23289338	23289431	93	3	0.00166667	0	0.005	0.792667	0.324	0.468667	FluA	Hyper
chr22	23440961	23440973	12	3	0.000333333	0	0.001	0.656	1	-0.344	FluA	Hypo
chr22	23501628	23501701	73	3	0.00366667	0	0.01	0.404667	0.0566667	0.348	FluA	Hyper
chr22	24462597	24462621	24	3	0.005	0.004	0.006	0.775667	0.979333	-0.203667	FluA	Hypo
chr22	25509641	25509667	26	3	0.00166667	0	0.004	0.684667	1	-0.315333	FluA	Hypo
chr22	25528440	25528468	28	3	0.000333333	0	0.001	0.65	0.993667	-0.343667	FluA	Hypo
chr22	25673253	25673354	101	3	0.00366667	0.001	0.007	0.386333	0.805333	-0.419	FluA	Hypo
chr22	26125123	26125171	48	3	0.00133333	0	0.003	0.450333	0.876667	-0.426333	FluA	Hypo
chr22	26867812	26867823	11	3	0.00766667	0.006	0.009	0.730333	0.966	-0.235667	FluA	Hypo
chr22	27136370	27136483	113	3	0.00666667	0.004	0.009	0.420667	0.0776667	0.343	FluA	Hyper
chr22	27140621	27140652	31	3	0.004	0.001	0.006	0.745333	0.967667	-0.222333	FluA	Hypo
chr22	27520525	27520620	95	4	0.0015	0	0.005	0.43725	0.08575	0.3515	FluA	Hyper
chr22	28092142	28092369	227	4	0.0005	0	0.002	0.4575	0.9085	-0.451	FluA	Hypo
chr22	28181351	28181365	14	3	0.006	0.003	0.01	0.419	0.0583333	0.360667	FluA	Hyper
chr22	29703524	29703541	17	4	0.00125	0	0.004	0.43775	0.8905	-0.45275	FluA	Hypo
chr22	30209116	30209161	45	4	0.006	0.001	0.01	0.53325	0.904	-0.37075	FluA	Hypo
chr22	30606414	30606490	76	3	0.00233333	0	0.007	0.407333	0.874333	-0.467	FluA	Hypo
chr22	30637551	30637754	203	5	0.0006	0	0.002	0.5192	0.956	-0.4368	FluA	Hypo
chr22	30657808	30657826	18	3	0.000666667	0	0.001	0.551667	0.944	-0.392333	FluA	Hypo
chr22	30675454	30675544	90	4	0.002	0.001	0.003	0.392	0.0305	0.3615	FluA	Hyper
chr22	30784464	30784565	101	5	0.0034	0	0.009	0.4842	0.8864	-0.4022	FluA	Hypo
chr22	31042005	31042041	36	3	0.00366667	0	0.009	0.598667	0.927	-0.328333	FluA	Hypo
chr22	31433117	31433235	118	3	0	0	0	0.562667	0.972667	-0.41	FluA	Hypo
chr22	31640170	31640176	6	3	0.00466667	0.001	0.009	0.683	0.989333	-0.306333	FluA	Hypo
chr22	32677301	32677350	49	3	0.00266667	0	0.008	0.357667	0.872	-0.514333	FluA	Hypo
chr22	33872919	33872932	13	3	0.002	0	0.005	0.602	0.896	-0.294	FluA	Hypo
chr22	34983779	34983848	69	3	0.00433333	0	0.007	0.489	0.897333	-0.408333	FluA	Hypo
chr22	36192781	36192857	76	3	0.00133333	0	0.003	0.609333	0.943	-0.333667	FluA	Hypo
chr22	36599663	36599742	79	3	0.00333333	0.001	0.006	0.605667	0.922333	-0.316667	FluA	Hypo
chr22	37449824	37449887	63	3	0.00166667	0	0.005	0.529333	0.917	-0.387667	FluA	Hypo
chr22	37700243	37700324	81	3	0.00666667	0.005	0.01	0.461667	0.091	0.370667	FluA	Hyper
chr22	37880672	37880697	25	4	0.00475	0	0.01	0.41	0.0105	0.3995	FluA	Hyper
chr22	38002670	38002800	130	4	0.003	0	0.01	0.582	0.92175	-0.33975	FluA	Hypo
chr22	38126885	38127045	160	3	0.003	0	0.007	0.473333	0.113333	0.36	FluA	Hyper
chr22	38573713	38573770	57	3	0.00333333	0.001	0.005	0.503	0.898	-0.395	FluA	Hypo
chr22	38639245	38639355	110	4	0.0005	0	0.001	0.42725	0.916	-0.48875	FluA	Hypo
chr22	39610495	39610750	255	3	0.002	0.001	0.004	0.488667	0.859	-0.370333	FluA	Hypo
chr22	40069906	40069963	57	5	0.0008	0	0.002	0.5468	0.9284	-0.3816	FluA	Hypo
chr22	40982956	40983107	151	3	0.00533333	0	0.009	0.610667	0.947333	-0.336667	FluA	Hypo
chr22	41023724	41023811	87	3	0.00333333	0	0.008	0.709333	0.968667	-0.259333	FluA	Hypo
chr22	41091660	41091678	18	3	0.00333333	0.001	0.005	0.588667	0.941	-0.352333	FluA	Hypo
chr22	41124793	41124987	194	3	0.000666667	0	0.001	0.481667	0.0823333	0.399333	FluA	Hyper
chr22	41778977	41779047	70	4	0.00225	0	0.004	0.547	0.928	-0.381	FluA	Hypo
chr22	42227442	42227482	40	4	0.00125	0	0.005	0.5825	0.13325	0.44925	FluA	Hyper
chr22	42709717	42709802	85	3	0.00266667	0.001	0.004	0.493667	0.903667	-0.41	FluA	Hypo
chr22	42712600	42712632	32	3	0.00433333	0.002	0.008	0.636333	0.932667	-0.296333	FluA	Hypo
chr22	42728051	42728072	21	3	0.00266667	0	0.008	0.633	0.175333	0.457667	FluA	Hyper
chr22	43041392	43041568	176	3	0.005	0	0.009	0.377	0.807667	-0.430667	FluA	Hypo
chr22	43179733	43179913	180	4	0.0025	0	0.006	0.6095	0.94225	-0.33275	FluA	Hypo
chr22	43342760	43342791	31	3	0.005	0.002	0.007	0.405667	0.0916667	0.314	FluA	Hyper
chr22	43542504	43542529	25	3	0.00366667	0.001	0.006	0.479667	0.124	0.355667	FluA	Hyper
chr22	43926798	43926830	32	3	0.00466667	0.001	0.01	0.502	0.954333	-0.452333	FluA	Hypo
chr22	44248506	44248672	166	6	0.002	0	0.01	0.607833	0.123167	0.484667	FluA	Hyper
chr22	44438804	44438931	127	4	0.00275	0	0.008	0.57075	0.89875	-0.328	FluA	Hypo
chr22	44838042	44838186	144	3	0	0	0	0.631333	0.025	0.606333	FluA	Hyper
chr22	44991804	44991884	80	5	0.0008	0	0.002	0.3388	0.014	0.3248	FluA	Hyper
chr22	45329811	45329865	54	3	0.00233333	0.001	0.003	0.383	0.0546667	0.328333	FluA	Hyper
chr22	45557843	45557932	89	3	0.006	0.003	0.009	0.591667	0.914	-0.322333	FluA	Hypo
chr22	45584842	45584873	31	3	0.003	0	0.009	0.610667	0.929	-0.318333	FluA	Hypo
chr22	45639168	45639307	139	6	0.00366667	0	0.01	0.547333	0.917667	-0.370333	FluA	Hypo
chr22	45730653	45730778	125	3	0.000666667	0	0.001	0.312	0.865333	-0.553333	FluA	Hypo
chr22	46301638	46301680	42	3	0.00133333	0	0.003	0.47	0.054	0.416	FluA	Hyper
chr22	46447293	46447305	12	3	0.00233333	0	0.006	0.773	0.339667	0.433333	FluA	Hyper
chr22	46655120	46655187	67	3	0.003	0.002	0.005	0.465	0.134667	0.330333	FluA	Hyper
chr22	46866501	46866600	99	3	0.00233333	0	0.006	0.515667	0.899667	-0.384	FluA	Hypo
chr22	46996528	46996636	108	5	0.0036	0.002	0.005	0.8126	0.3828	0.4298	FluA	Hyper
chr22	47006256	47006476	220	4	0.0005	0	0.002	0.54225	0.071	0.47125	FluA	Hyper
chr22	47010151	47010177	26	3	0.00566667	0	0.009	0.428	0.122333	0.305667	FluA	Hyper
chr22	47084663	47084723	60	4	0.0025	0	0.005	0.5345	0.8865	-0.352	FluA	Hypo
chr22	47135446	47135529	83	3	0.00766667	0.005	0.01	0.523667	0.917667	-0.394	FluA	Hypo
chr22	47798088	47798288	200	5	0.0016	0	0.005	0.6394	0.154	0.4854	FluA	Hyper
chr22	48932270	48932312	42	6	0	0	0	0.461667	0.946833	-0.485167	FluA	Hypo
chr22	49114077	49114167	90	3	0.002	0.001	0.003	0.61	0.129667	0.480333	FluA	Hyper
chr22	50052165	50052205	40	3	0.00433333	0	0.009	0.404667	0.0833333	0.321333	FluA	Hyper
chr22	50170632	50170698	66	4	0.0015	0	0.002	0.434	0.938	-0.504	FluA	Hypo
chr22	50500367	50500474	107	5	0.0024	0	0.009	0.6026	0.1012	0.5014	FluA	Hyper
chr22	50586569	50586613	44	3	0	0	0	0.501667	0.064	0.437667	FluA	Hyper
chr22	50630972	50631143	171	3	0.004	0	0.009	0.450667	0.058	0.392667	FluA	Hyper
chr22	50753412	50753504	92	4	0.0015	0	0.006	0.5205	0.0545	0.466	FluA	Hyper
chr22	50838549	50838939	390	5	0.0046	0	0.01	0.4586	0.0814	0.3772	FluA	Hyper
chr22	50873820	50873972	152	3	0.00433333	0.003	0.005	0.533333	0.912	-0.378667	FluA	Hypo
chr22	50981208	50981295	87	7	0.00342857	0.001	0.009	0.418429	0.109714	0.308714	FluA	Hyper
chr1	855425	855445	20	3	0	0	0	0.384667	0.972667	-0.588	FluB	Hypo
chr1	942438	942498	60	5	0	0	0	0.3792	0.889	-0.5098	FluB	Hypo
chr1	942797	943103	306	6	0	0	0	0.225667	0.825	-0.599333	FluB	Hypo
chr1	1076290	1076334	44	3	0.00166667	0	0.004	0.381	0.905	-0.524	FluB	Hypo
chr1	1099141	1099331	190	9	0.00188889	0	0.006	0.502222	0.950556	-0.448333	FluB	Hypo
chr1	1100108	1100126	18	3	0.001	0	0.002	0.275333	0.853	-0.577667	FluB	Hypo
chr1	1100495	1100530	35	3	0.005	0	0.01	0.279	0.841667	-0.562667	FluB	Hypo
chr1	1102821	1102960	139	7	0.00257143	0	0.007	0.473571	0.912286	-0.438714	FluB	Hypo
chr1	1148948	1149109	161	3	0.001	0	0.002	0.633333	0.056	0.577333	FluB	Hyper
chr1	1218421	1218510	89	4	0.0025	0	0.009	0.515	0.92675	-0.41175	FluB	Hypo
chr1	1268243	1268296	53	6	0.0005	0	0.001	0.410333	0.8515	-0.441167	FluB	Hypo
chr1	1268339	1268366	27	5	0.0002	0	0.001	0.4154	0.892	-0.4766	FluB	Hypo
chr1	1283100	1283183	83	4	0.00425	0	0.009	0.4705	0.899	-0.4285	FluB	Hypo
chr1	1306946	1306996	50	3	0.002	0	0.004	0.441667	0.0393333	0.402333	FluB	Hyper
chr1	1353429	1353570	141	6	0.004	0	0.008	0.415333	0.774	-0.358667	FluB	Hypo
chr1	1353624	1353664	40	3	0.00433333	0.001	0.01	0.482667	0.887667	-0.405	FluB	Hypo
chr1	1492374	1492440	66	3	0.00166667	0	0.004	0.433667	0.871667	-0.438	FluB	Hypo
chr1	1534649	1534703	54	3	0.00333333	0.001	0.005	0.497333	0.935	-0.437667	FluB	Hypo
chr1	1695594	1695803	209	5	0.001	0	0.005	0.5064	0.0866	0.4198	FluB	Hyper
chr1	1696764	1696865	101	3	0.000666667	0	0.001	0.511	0.102667	0.408333	FluB	Hyper
chr1	1728587	1728628	41	3	0.00133333	0	0.004	0.858333	0.434667	0.423667	FluB	Hyper
chr1	1767173	1767399	226	4	0.00225	0	0.008	0.40925	0.8735	-0.46425	FluB	Hypo
chr1	1797443	1797469	26	3	0	0	0	0.644333	0.056	0.588333	FluB	Hyper
chr1	1846319	1846340	21	3	0.002	0	0.003	0.439667	0.882333	-0.442667	FluB	Hypo
chr1	1968553	1968574	21	3	0.000333333	0	0.001	0.603667	0.975333	-0.371667	FluB	Hypo
chr1	2016638	2016742	104	7	0.00185714	0	0.01	0.465286	0.900714	-0.435429	FluB	Hypo
chr1	2059133	2059167	34	3	0	0	0	0.209	0.829333	-0.620333	FluB	Hypo
chr1	2059920	2060040	120	4	0.00225	0	0.007	0.48125	0.9035	-0.42225	FluB	Hypo
chr1	2080354	2080605	251	5	0.0004	0	0.002	0.5686	0.0486	0.52	FluB	Hyper
chr1	2082711	2082806	95	4	0.001	0	0.004	0.548	0.148	0.4	FluB	Hyper
chr1	2125275	2125501	226	4	0.006	0.003	0.01	0.40375	0.88525	-0.4815	FluB	Hypo
chr1	2130172	2130469	297	5	0.0006	0	0.002	0.4026	0.8672	-0.4646	FluB	Hypo
chr1	2140128	2140314	186	3	0.002	0	0.005	0.350333	0.886	-0.535667	FluB	Hypo
chr1	2165543	2165744	201	3	0.00266667	0	0.008	0.476333	0.0286667	0.447667	FluB	Hyper
chr1	2222674	2222764	90	3	0.00333333	0.001	0.007	0.35	0.022	0.328	FluB	Hyper
chr1	2252831	2252927	96	3	0.005	0	0.01	0.416333	0.860333	-0.444	FluB	Hypo
chr1	2267482	2267778	296	8	0.004375	0	0.009	0.435375	0.898875	-0.4635	FluB	Hypo
chr1	2275634	2275682	48	3	0.006	0.005	0.007	0.393667	0.846333	-0.452667	FluB	Hypo
chr1	2336163	2336290	127	3	0.00133333	0.001	0.002	0.524667	0.934	-0.409333	FluB	Hypo
chr1	2756742	2756866	124	3	0.00333333	0	0.007	0.546667	0.127	0.419667	FluB	Hyper
chr1	2771794	2771889	95	9	0.000222222	0	0.001	0.520778	0.976333	-0.455556	FluB	Hypo
chr1	2771967	2772021	54	5	0.0034	0.001	0.007	0.4934	0.9764	-0.483	FluB	Hypo
chr1	2772588	2772625	37	7	0.00128571	0	0.004	0.360143	0.835143	-0.475	FluB	Hypo
chr1	2805150	2805469	319	7	0.00114286	0	0.004	0.632571	0.134571	0.498	FluB	Hyper
chr1	2822572	2822797	225	5	0.0014	0	0.004	0.2606	0.7554	-0.4948	FluB	Hypo
chr1	2823162	2823402	240	5	0.0034	0	0.01	0.6238	0.984	-0.3602	FluB	Hypo
chr1	2890042	2890052	10	3	0.00166667	0	0.004	0.592667	0.102	0.490667	FluB	Hyper
chr1	2948416	2948440	24	3	0.001	0	0.003	0.351333	0.9	-0.548667	FluB	Hypo
chr1	2948467	2948551	84	6	0.0045	0.002	0.009	0.342667	0.765667	-0.423	FluB	Hypo
chr1	2979008	2979102	94	4	0.002	0.001	0.005	0.42825	0.89975	-0.4715	FluB	Hypo
chr1	2980418	2980430	12	4	0.005	0.002	0.01	0.37575	0.7935	-0.41775	FluB	Hypo
chr1	2980439	2980546	107	9	0.00244444	0	0.01	0.243111	0.779222	-0.536111	FluB	Hypo
chr1	2980703	2980740	37	3	0.001	0	0.002	0.425333	0.86	-0.434667	FluB	Hypo
chr1	2997742	2997804	62	3	0.00266667	0	0.004	0.529333	0.953667	-0.424333	FluB	Hypo
chr1	3052236	3052361	125	4	0.0015	0	0.005	0.38675	0.878	-0.49125	FluB	Hypo
chr1	3130550	3130575	25	3	0.005	0.001	0.008	0.547	0.892333	-0.345333	FluB	Hypo
chr1	3143651	3143741	90	3	0.00466667	0.001	0.009	0.511	0.903333	-0.392333	FluB	Hypo
chr1	3157621	3157652	31	3	0.00333333	0	0.008	0.392333	0.895	-0.502667	FluB	Hypo
chr1	3166065	3166378	313	4	0.0015	0	0.005	0.4825	0.90525	-0.42275	FluB	Hypo
chr1	3184679	3184777	98	5	0.001	0	0.002	0.3136	0.9392	-0.6256	FluB	Hypo
chr1	3184859	3185064	205	7	0.00185714	0	0.008	0.378571	0.897714	-0.519143	FluB	Hypo
chr1	3281260	3281417	157	5	0.0016	0	0.005	0.561	0.1306	0.4304	FluB	Hyper
chr1	3376399	3376670	271	6	0.000166667	0	0.001	0.312167	0.872333	-0.560167	FluB	Hypo
chr1	3389537	3389744	207	4	0.0015	0	0.004	0.45725	0.941	-0.48375	FluB	Hypo
chr1	3389804	3390014	210	6	0.0035	0	0.008	0.517333	0.930333	-0.413	FluB	Hypo
chr1	3390096	3390263	167	3	0.001	0.001	0.001	0.352333	0.894333	-0.542	FluB	Hypo
chr1	3408550	3408690	140	7	0.00242857	0	0.009	0.535286	0.943714	-0.408429	FluB	Hypo
chr1	3445916	3446179	263	5	0.002	0	0.007	0.452	0.9154	-0.4634	FluB	Hypo
chr1	3449946	3449966	20	3	0.000666667	0	0.002	0.153333	0.790333	-0.637	FluB	Hypo
chr1	3463892	3464091	199	4	0.00075	0	0.003	0.3735	0.909	-0.5355	FluB	Hypo
chr1	3472100	3472142	42	3	0.00233333	0.001	0.004	0.51	0.895333	-0.385333	FluB	Hypo
chr1	3514344	3514453	109	3	0.004	0	0.006	0.466667	0.0716667	0.395	FluB	Hyper
chr1	3519451	3519522	71	3	0.004	0.003	0.006	0.607	0.185	0.422	FluB	Hyper
chr1	3540179	3540219	40	4	0.00025	0	0.001	0.51375	0.0495	0.46425	FluB	Hyper
chr1	3548580	3548590	10	3	0.00133333	0	0.003	0.564	0.988	-0.424	FluB	Hypo
chr1	3562788	3562866	78	4	0.00025	0	0.001	0.8235	0.193	0.6305	FluB	Hyper
chr1	3595126	3595150	24	3	0.00333333	0	0.009	0.414	0.0293333	0.384667	FluB	Hyper
chr1	3619226	3619336	110	4	0.00175	0	0.005	0.3865	0.87675	-0.49025	FluB	Hypo
chr1	3628433	3628479	46	3	0.00133333	0	0.004	0.329	0.845667	-0.516667	FluB	Hypo
chr1	3709768	3709899	131	3	0.00266667	0	0.007	0.416333	0.867333	-0.451	FluB	Hypo
chr1	3781364	3781402	38	3	0.00433333	0.002	0.006	0.578667	0.923	-0.344333	FluB	Hypo
chr1	4002759	4002872	113	3	0.00233333	0.002	0.003	0.417	0.824333	-0.407333	FluB	Hypo
chr1	4059986	4060080	94	3	0.000666667	0	0.002	0.481333	0.0333333	0.448	FluB	Hyper
chr1	4508891	4509001	110	3	0.00433333	0.003	0.007	0.493	0.868	-0.375	FluB	Hypo
chr1	5751105	5751324	219	6	0.00483333	0	0.01	0.280167	0.728333	-0.448167	FluB	Hypo
chr1	6011145	6011239	94	6	0.0025	0	0.008	0.582333	0.938	-0.355667	FluB	Hypo
chr1	6087481	6087804	323	5	0.0004	0	0.001	0.4666	0.0652	0.4014	FluB	Hyper
chr1	6088560	6088820	260	6	0.00266667	0	0.01	0.498833	0.062	0.436833	FluB	Hyper
chr1	6217910	6218116	206	6	0.0025	0	0.009	0.407333	0.842	-0.434667	FluB	Hypo
chr1	6280508	6280738	230	4	0.00275	0	0.009	0.545	0.953	-0.408	FluB	Hypo
chr1	6282861	6282979	118	4	0	0	0	0.317	0.8065	-0.4895	FluB	Hypo
chr1	6330213	6330290	77	4	0.00025	0	0.001	0.45825	0.98375	-0.5255	FluB	Hypo
chr1	6569583	6569620	37	4	0	0	0	0.70925	0.10825	0.601	FluB	Hyper
chr1	6648135	6648203	68	4	0.0005	0	0.001	0.41325	0.864	-0.45075	FluB	Hypo
chr1	6982947	6982993	46	3	0.001	0	0.003	0.492333	0.938	-0.445667	FluB	Hypo
chr1	7014802	7014831	29	3	0.004	0.002	0.008	0.455	0.838	-0.383	FluB	Hypo
chr1	7018617	7018834	217	5	0.0008	0	0.003	0.5778	0.1568	0.421	FluB	Hyper
chr1	7029493	7029526	33	3	0.000333333	0	0.001	0.540333	0.0773333	0.463	FluB	Hyper
chr1	7063630	7064029	399	3	0.004	0	0.01	0.462667	0.882667	-0.42	FluB	Hypo
chr1	7317603	7317633	30	3	0.00166667	0	0.004	0.467667	0.854	-0.386333	FluB	Hypo
chr1	7326248	7326345	97	4	0.0025	0	0.01	0.432	0.8775	-0.4455	FluB	Hypo
chr1	7515595	7515817	222	3	0.00266667	0	0.007	0.417333	0.910667	-0.493333	FluB	Hypo
chr1	7529465	7529766	301	3	0.002	0	0.005	0.387	0.858333	-0.471333	FluB	Hypo
chr1	7604391	7604629	238	3	0.001	0	0.002	0.522	0.929333	-0.407333	FluB	Hypo
chr1	7692286	7692325	39	4	0.0015	0	0.004	0.45825	0.06	0.39825	FluB	Hyper
chr1	7855984	7856058	74	3	0	0	0	0.531	0.0443333	0.486667	FluB	Hyper
chr1	8064369	8064402	33	3	0.001	0	0.002	0.399667	0.852	-0.452333	FluB	Hypo
chr1	8064973	8065133	160	4	0	0	0	0.356	0.8815	-0.5255	FluB	Hypo
chr1	8065505	8065589	84	3	0.006	0.001	0.01	0.453667	0.820333	-0.366667	FluB	Hypo
chr1	8066925	8067132	207	3	0.003	0.001	0.006	0.588333	0.934667	-0.346333	FluB	Hypo
chr1	8121893	8121952	59	4	0.00725	0.002	0.01	0.516	0.8845	-0.3685	FluB	Hypo
chr1	8242167	8242852	685	7	0.002	0	0.008	0.46	0.881	-0.421	FluB	Hypo
chr1	8246749	8246787	38	3	0.00166667	0	0.003	0.367667	0.849	-0.481333	FluB	Hypo
chr1	8301791	8302002	211	4	0.0015	0	0.006	0.448	0.0145	0.4335	FluB	Hyper
chr1	8393786	8393890	104	5	0.0044	0	0.01	0.5738	0.955	-0.3812	FluB	Hypo
chr1	8393970	8394177	207	5	0.0004	0	0.001	0.4496	0.8724	-0.4228	FluB	Hypo
chr1	8413174	8413580	406	8	0.000375	0	0.001	0.4125	0.89725	-0.48475	FluB	Hypo
chr1	8424227	8424265	38	3	0.005	0.002	0.007	0.555333	0.940333	-0.385	FluB	Hypo
chr1	8433869	8434050	181	3	0.00133333	0	0.003	0.303667	0.845	-0.541333	FluB	Hypo
chr1	8543908	8543951	43	3	0.000333333	0	0.001	0.281	0.802333	-0.521333	FluB	Hypo
chr1	8607876	8608011	135	3	0.00366667	0	0.01	0.728	0.201333	0.526667	FluB	Hyper
chr1	8745518	8745702	184	4	0.0025	0	0.008	0.431	0.8695	-0.4385	FluB	Hypo
chr1	8890978	8890990	12	3	0	0	0	0.686333	0.104	0.582333	FluB	Hyper
chr1	8965722	8965757	35	3	0	0	0	0.358	0.965333	-0.607333	FluB	Hypo
chr1	9015642	9016017	375	4	0.00075	0	0.001	0.45525	0.904	-0.44875	FluB	Hypo
chr1	9042515	9042645	130	4	0.00225	0	0.005	0.4595	0.09225	0.36725	FluB	Hyper
chr1	9047845	9047927	82	4	0.00075	0	0.002	0.44425	0.074	0.37025	FluB	Hyper
chr1	9075925	9075937	12	3	0.000333333	0	0.001	0.523667	0.122333	0.401333	FluB	Hyper
chr1	9136266	9136476	210	3	0.00133333	0	0.002	0.606	0.142	0.464	FluB	Hyper
chr1	9146369	9146846	477	3	0.00533333	0	0.009	0.527333	0.860667	-0.333333	FluB	Hypo
chr1	9173095	9173261	166	5	0.0024	0	0.007	0.4834	0.8988	-0.4154	FluB	Hypo
chr1	9296109	9296117	8	3	0	0	0	1	0.291667	0.708333	FluB	Hyper
chr1	9391669	9391712	43	4	0.00325	0.001	0.005	0.448	0.85225	-0.40425	FluB	Hypo
chr1	9410536	9410632	96	3	0.00566667	0	0.01	0.611333	0.953	-0.341667	FluB	Hypo
chr1	9422472	9422885	413	4	0.00075	0	0.002	0.687	0.19225	0.49475	FluB	Hyper
chr1	9431626	9431686	60	4	0.001	0	0.004	0.31125	0.895	-0.58375	FluB	Hypo
chr1	9486459	9486538	79	4	0.00025	0	0.001	0.4365	0.03775	0.39875	FluB	Hyper
chr1	9714305	9714364	59	5	0.0026	0.001	0.006	0.5436	0.1248	0.4188	FluB	Hyper
chr1	9716034	9716193	159	4	0.00075	0	0.002	0.579	0.13275	0.44625	FluB	Hyper
chr1	9787143	9787204	61	3	0.00133333	0	0.004	0.516667	0.967	-0.450333	FluB	Hypo
chr1	9818780	9818928	148	3	0.000333333	0	0.001	0.422667	0.887333	-0.464667	FluB	Hypo
chr1	9835750	9835979	229	4	0.00025	0	0.001	0.484	0.95075	-0.46675	FluB	Hypo
chr1	9852667	9852785	118	4	0.00125	0	0.002	0.477	0.9015	-0.4245	FluB	Hypo
chr1	9868749	9868922	173	4	0.00025	0	0.001	0.47375	0.88975	-0.416	FluB	Hypo
chr1	9900883	9900958	75	3	0.001	0	0.002	0.440333	0.926	-0.485667	FluB	Hypo
chr1	9929976	9930287	311	7	0.00114286	0	0.005	0.498143	0.916143	-0.418	FluB	Hypo
chr1	9968987	9969034	47	3	0	0	0	0.321667	0.922	-0.600333	FluB	Hypo
chr1	10089249	10089408	159	6	0.0025	0	0.008	0.363833	0.0175	0.346333	FluB	Hyper
chr1	10166306	10166436	130	3	0.000666667	0	0.002	0.345667	0.952667	-0.607	FluB	Hypo
chr1	10168439	10168492	53	3	0.00233333	0.001	0.005	0.488667	0.877	-0.388333	FluB	Hypo
chr1	10208201	10208582	381	6	0.001	0	0.004	0.785667	0.202167	0.5835	FluB	Hyper
chr1	10257829	10257854	25	3	0	0	0	0.553667	1	-0.446333	FluB	Hypo
chr1	10310347	10310427	80	4	0.004	0.001	0.008	0.6395	0.212	0.4275	FluB	Hyper
chr1	10438265	10438415	150	3	0.00166667	0	0.005	0.605333	0.0523333	0.553	FluB	Hyper
chr1	10485336	10485381	45	3	0	0	0	0.355667	0.893333	-0.537667	FluB	Hypo
chr1	10555537	10555549	12	3	0.00133333	0	0.003	0.174	0.727333	-0.553333	FluB	Hypo
chr1	10659906	10660011	105	3	0.00133333	0	0.003	0.449	0.900333	-0.451333	FluB	Hypo
chr1	10821803	10821835	32	4	0.0025	0	0.005	0.4555	0.833	-0.3775	FluB	Hypo
chr1	10825554	10825861	307	4	0.002	0	0.007	0.473	0.914	-0.441	FluB	Hypo
chr1	10835064	10835285	221	9	0.00111111	0	0.006	0.421	0.896444	-0.475444	FluB	Hypo
chr1	10839432	10839544	112	4	0	0	0	0.21725	0.901	-0.68375	FluB	Hypo
chr1	10961205	10961266	61	4	0.00225	0	0.006	0.34875	0.81	-0.46125	FluB	Hypo
chr1	11131927	11132061	134	3	0.00366667	0	0.01	0.504333	0.871667	-0.367333	FluB	Hypo
chr1	11306522	11306618	96	4	0.00425	0	0.008	0.5665	0.91175	-0.34525	FluB	Hypo
chr1	11631084	11631318	234	6	0.000166667	0	0.001	0.659	0.1415	0.5175	FluB	Hyper
chr1	11790137	11790286	149	6	0.000333333	0	0.002	0.648333	0.122333	0.526	FluB	Hyper
chr1	11902992	11903257	265	3	0.001	0.001	0.001	0.462667	0.061	0.401667	FluB	Hyper
chr1	11911346	11911499	153	4	0.00425	0	0.009	0.54675	0.145	0.40175	FluB	Hyper
chr1	12027931	12028041	110	3	0.00466667	0.003	0.006	0.405667	0.861333	-0.455667	FluB	Hypo
chr1	12416044	12416054	10	3	0.004	0.002	0.006	0.530333	0.892667	-0.362333	FluB	Hypo
chr1	12493596	12493642	46	3	0.000666667	0	0.002	0.468333	0.882333	-0.414	FluB	Hypo
chr1	12581547	12581668	121	4	0.001	0	0.002	0.55225	0.93975	-0.3875	FluB	Hypo
chr1	12609957	12610141	184	5	0.0002	0	0.001	0.3788	0.848	-0.4692	FluB	Hypo
chr1	13817342	13817544	202	5	0.001	0	0.005	0.8016	0.1632	0.6384	FluB	Hyper
chr1	13867327	13867350	23	3	0.00266667	0	0.008	0.570667	0.922667	-0.352	FluB	Hypo
chr1	13926741	13926830	89	3	0.001	0	0.003	0.406	0.876667	-0.470667	FluB	Hypo
chr1	14010590	14010767	177	4	0	0	0	0.26575	0.883	-0.61725	FluB	Hypo
chr1	14037806	14037964	158	3	0	0	0	0.713333	0.232333	0.481	FluB	Hyper
chr1	14127456	14127792	336	3	0.00266667	0.001	0.004	0.394	0.840667	-0.446667	FluB	Hypo
chr1	14227687	14227901	214	3	0.00133333	0	0.004	0.282333	0.767667	-0.485333	FluB	Hypo
chr1	14392005	14392208	203	4	0.00275	0	0.01	0.306	0.8015	-0.4955	FluB	Hypo
chr1	14952252	14952404	152	3	0.002	0	0.006	0.423333	0.86	-0.436667	FluB	Hypo
chr1	14954394	14954440	46	3	0.004	0.001	0.009	0.618	0.939667	-0.321667	FluB	Hypo
chr1	15033382	15033595	213	4	0.0005	0	0.002	0.623	0.104	0.519	FluB	Hyper
chr1	15034323	15034563	240	3	0	0	0	0.391667	0.887333	-0.495667	FluB	Hypo
chr1	15085670	15085797	127	3	0.00466667	0.003	0.008	0.518667	0.848333	-0.329667	FluB	Hypo
chr1	15086494	15086741	247	3	0.000666667	0	0.001	0.402	0.877333	-0.475333	FluB	Hypo
chr1	15114302	15114350	48	3	0.00266667	0.002	0.003	0.333	0.816667	-0.483667	FluB	Hypo
chr1	15237661	15237995	334	5	0.0022	0	0.008	0.3758	0.8462	-0.4704	FluB	Hypo
chr1	15240263	15240295	32	3	0	0	0	0.176	0.830333	-0.654333	FluB	Hypo
chr1	15256251	15256519	268	5	0.0044	0	0.01	0.4682	0.916	-0.4478	FluB	Hypo
chr1	15342675	15342926	251	3	0.00433333	0.004	0.005	0.587333	0.265333	0.322	FluB	Hyper
chr1	15379765	15380021	256	3	0.001	0	0.002	0.392	0.802333	-0.410333	FluB	Hypo
chr1	15390926	15391073	147	4	0.00225	0	0.008	0.56975	0.9415	-0.37175	FluB	Hypo
chr1	15499233	15499390	157	5	0.0008	0	0.002	0.4198	0.8848	-0.465	FluB	Hypo
chr1	15500537	15500927	390	5	0.0002	0	0.001	0.3208	0.8868	-0.566	FluB	Hypo
chr1	15504372	15504451	79	5	0.001	0	0.005	0.5462	0.0856	0.4606	FluB	Hyper
chr1	15506750	15506869	119	4	0.0065	0.004	0.01	0.606	0.911	-0.305	FluB	Hypo
chr1	15533929	15534156	227	5	0.0036	0	0.01	0.527	0.9234	-0.3964	FluB	Hypo
chr1	15534246	15534361	115	4	0	0	0	0.3245	0.8935	-0.569	FluB	Hypo
chr1	15541209	15541280	71	4	0.004	0	0.01	0.507	0.931	-0.424	FluB	Hypo
chr1	15587774	15587892	118	4	0.0025	0.001	0.005	0.4725	0.087	0.3855	FluB	Hyper
chr1	15759438	15759692	254	3	0.004	0	0.01	0.5	0.878333	-0.378333	FluB	Hypo
chr1	15789862	15790069	207	3	0.003	0	0.009	0.55	0.942	-0.392	FluB	Hypo
chr1	15945638	15945684	46	4	0.00225	0	0.005	0.42475	0.82025	-0.3955	FluB	Hypo
chr1	16092436	16092469	33	3	0.00166667	0	0.004	0.641	0.967333	-0.326333	FluB	Hypo
chr1	16126396	16126730	334	5	0.0026	0	0.006	0.4384	0.8788	-0.4404	FluB	Hypo
chr1	16171342	16171405	63	3	0.000666667	0	0.001	0.530333	0.903	-0.372667	FluB	Hypo
chr1	16313496	16313559	63	3	0.00266667	0.001	0.004	0.626	0.928667	-0.302667	FluB	Hypo
chr1	16314586	16314718	132	3	0.004	0	0.007	0.518	0.926	-0.408	FluB	Hypo
chr1	16469961	16470057	96	3	0.000333333	0	0.001	0.447333	0.915667	-0.468333	FluB	Hypo
chr1	16474559	16474660	101	3	0.00133333	0	0.004	0.554	0.945	-0.391	FluB	Hypo
chr1	16490766	16491010	244	3	0.00666667	0.004	0.01	0.320667	0.766	-0.445333	FluB	Hypo
chr1	16627496	16627541	45	4	0.00225	0	0.009	0.53525	0.945	-0.40975	FluB	Hypo
chr1	16783448	16783678	230	5	0.0008	0	0.002	0.4796	0.898	-0.4184	FluB	Hypo
chr1	17677769	17677843	74	3	0.00366667	0	0.01	0.547	0.915	-0.368	FluB	Hypo
chr1	17729503	17729767	264	3	0.00466667	0	0.007	0.331	0.751	-0.42	FluB	Hypo
chr1	17758107	17758222	115	4	0.0015	0	0.005	0.527	0.0455	0.4815	FluB	Hyper
chr1	17769982	17770194	212	4	0	0	0	0.5245	0.9805	-0.456	FluB	Hypo
chr1	17786764	17787119	355	4	0.004	0	0.006	0.49275	0.912	-0.41925	FluB	Hypo
chr1	17814655	17814695	40	4	0.00275	0	0.006	0.4905	0.933	-0.4425	FluB	Hypo
chr1	17818061	17818190	129	3	0.000666667	0	0.002	0.485667	0.904333	-0.418667	FluB	Hypo
chr1	17880576	17880862	286	3	0.001	0.001	0.001	0.507333	0.955333	-0.448	FluB	Hypo
chr1	18010399	18010449	50	3	0.00133333	0.001	0.002	0.519667	0.956333	-0.436667	FluB	Hypo
chr1	18960181	18960223	42	3	0.003	0	0.008	0.306	0.021	0.285	FluB	Hyper
chr1	19043753	19043789	36	5	0.0042	0	0.009	0.4408	0.0252	0.4156	FluB	Hyper
chr1	19043877	19043893	16	3	0.000333333	0	0.001	0.538	0.0316667	0.506333	FluB	Hyper
chr1	19286090	19286121	31	3	0.00333333	0	0.006	0.541	0.908333	-0.367333	FluB	Hypo
chr1	19342111	19342267	156	3	0.001	0	0.003	0.468	0.927667	-0.459667	FluB	Hypo
chr1	19362575	19362591	16	3	0.00333333	0	0.009	0.432	0.891	-0.459	FluB	Hypo
chr1	19393715	19393852	137	3	0.002	0	0.006	0.233333	0.807667	-0.574333	FluB	Hypo
chr1	19407736	19407826	90	4	0.001	0	0.004	0.5335	0.06675	0.46675	FluB	Hyper
chr1	19506827	19506948	121	4	0	0	0	0.8655	0.267	0.5985	FluB	Hyper
chr1	19614116	19614144	28	3	0.00233333	0	0.007	0.418	0.862667	-0.444667	FluB	Hypo
chr1	19676392	19676569	177	5	0.0012	0	0.003	0.4352	0.9084	-0.4732	FluB	Hypo
chr1	19679118	19679519	401	7	0.00214286	0	0.009	0.445571	0.911857	-0.466286	FluB	Hypo
chr1	19687786	19687988	202	3	0.001	0	0.003	0.4	0.878333	-0.478333	FluB	Hypo
chr1	19693609	19693896	287	4	0.00175	0	0.005	0.43925	0.9035	-0.46425	FluB	Hypo
chr1	19756985	19757201	216	3	0.001	0	0.003	0.339	0.821	-0.482	FluB	Hypo
chr1	19832393	19832487	94	3	0.00366667	0.002	0.005	0.489	0.105	0.384	FluB	Hyper
chr1	19969686	19969722	36	3	0	0	0	0.26	0.86	-0.6	FluB	Hypo
chr1	20092154	20092256	102	4	0.004	0	0.009	0.44625	0.84825	-0.402	FluB	Hypo
chr1	20110570	20110797	227	3	0.000666667	0	0.002	0.44	0.912667	-0.472667	FluB	Hypo
chr1	20136059	20136170	111	3	0	0	0	0.345667	0.885333	-0.539667	FluB	Hypo
chr1	20204437	20204469	32	3	0.00133333	0	0.003	0.463667	0.859	-0.395333	FluB	Hypo
chr1	20501558	20501586	28	3	0.004	0.001	0.009	0.506333	0.854	-0.347667	FluB	Hypo
chr1	20999483	20999641	158	3	0.004	0.001	0.01	0.581667	0.924	-0.342333	FluB	Hypo
chr1	21050522	21050621	99	6	0.00216667	0.001	0.004	0.363833	0.883833	-0.52	FluB	Hypo
chr1	21259407	21259540	133	4	0.0005	0	0.002	0.449	0.03825	0.41075	FluB	Hyper
chr1	21564086	21564183	97	3	0.00233333	0.001	0.003	0.388333	0.836667	-0.448333	FluB	Hypo
chr1	21610577	21610717	140	5	0.0004	0	0.002	0.3434	0.9136	-0.5702	FluB	Hypo
chr1	21665164	21665264	100	3	0.00466667	0.001	0.009	0.393	0.795333	-0.402333	FluB	Hypo
chr1	21665830	21665958	128	3	0.00266667	0	0.007	0.547333	0.899	-0.351667	FluB	Hypo
chr1	21846214	21846244	30	3	0.00233333	0	0.005	0.519333	0.937333	-0.418	FluB	Hypo
chr1	21876508	21876712	204	3	0.005	0	0.008	0.619	0.237	0.382	FluB	Hyper
chr1	21878864	21878967	103	4	0.00025	0	0.001	0.664	0.12775	0.53625	FluB	Hyper
chr1	21966378	21966411	33	3	0.00166667	0.001	0.002	0.395667	0.903	-0.507333	FluB	Hypo
chr1	21990816	21990938	122	3	0.002	0	0.005	0.490333	0.0463333	0.444	FluB	Hyper
chr1	22209265	22209401	136	3	0.00233333	0	0.006	0.711	0.253	0.458	FluB	Hyper
chr1	22239870	22239951	81	3	0.003	0	0.009	0.442333	0.916333	-0.474	FluB	Hypo
chr1	22284253	22284443	190	6	0.00116667	0	0.007	0.378833	0.907833	-0.529	FluB	Hypo
chr1	22364865	22365006	141	3	0.00166667	0.001	0.002	0.464333	0.839	-0.374667	FluB	Hypo
chr1	22548512	22548568	56	3	0.00166667	0	0.004	0.404	0.895333	-0.491333	FluB	Hypo
chr1	22548875	22548962	87	3	0	0	0	0.357333	0.949667	-0.592333	FluB	Hypo
chr1	22555207	22555247	40	3	0.00466667	0.002	0.007	0.322	0.760333	-0.438333	FluB	Hypo
chr1	22599443	22599498	55	5	0.0012	0	0.002	0.5536	0.9388	-0.3852	FluB	Hypo
chr1	22708931	22709122	191	3	0	0	0	0.360667	0.918333	-0.557667	FluB	Hypo
chr1	22761437	22761562	125	3	0.00233333	0	0.007	0.400667	0.885	-0.484333	FluB	Hypo
chr1	23016281	23016390	109	3	0.003	0	0.009	0.318667	0.837	-0.518333	FluB	Hypo
chr1	23087128	23087332	204	3	0.00433333	0.003	0.005	0.622333	0.948	-0.325667	FluB	Hypo
chr1	23173195	23173218	23	3	0.000666667	0	0.002	0.536	0.0406667	0.495333	FluB	Hyper
chr1	23197559	23197596	37	3	0.002	0	0.003	0.456	0.876	-0.42	FluB	Hypo
chr1	23336578	23336644	66	3	0.00166667	0	0.005	0.333333	0.793667	-0.460333	FluB	Hypo
chr1	23337209	23337642	433	8	0.0015	0	0.006	0.4275	0.863125	-0.435625	FluB	Hypo
chr1	23486196	23486205	9	3	0.00366667	0	0.01	0.404	0.8	-0.396	FluB	Hypo
chr1	23678002	23678252	250	4	0.001	0	0.004	0.41425	0.896	-0.48175	FluB	Hypo
chr1	23762898	23762947	49	4	0.00025	0	0.001	0.30675	0.883	-0.57625	FluB	Hypo
chr1	23891190	23891204	14	3	0.004	0.002	0.005	0.492	0.863667	-0.371667	FluB	Hypo
chr1	24127956	24127990	34	5	0.001	0	0.002	0.2406	0.7796	-0.539	FluB	Hypo
chr1	24209998	24210040	42	3	0.00466667	0	0.008	0.333333	0.747333	-0.414	FluB	Hypo
chr1	24481441	24481730	289	5	0.0008	0	0.002	0.438	0.9084	-0.4704	FluB	Hypo
chr1	24516281	24516297	16	3	0.000666667	0	0.002	0.447	0.0606667	0.386333	FluB	Hyper
chr1	24581009	24581038	29	3	0.00366667	0	0.01	0.751333	0.277	0.474333	FluB	Hyper
chr1	24620125	24620352	227	3	0.002	0.001	0.004	0.516667	0.913667	-0.397	FluB	Hypo
chr1	24700970	24701048	78	8	0	0	0	0.432375	0.93625	-0.503875	FluB	Hypo
chr1	24708681	24708967	286	4	0	0	0	0.477	0.919	-0.442	FluB	Hypo
chr1	24867048	24867116	68	3	0.00366667	0.002	0.007	0.533333	0.887	-0.353667	FluB	Hypo
chr1	24869119	24869393	274	3	0.002	0	0.005	0.681333	0.980667	-0.299333	FluB	Hypo
chr1	24898816	24899263	447	8	0.000375	0	0.002	0.60725	0.08025	0.527	FluB	Hyper
chr1	25103381	25103602	221	5	0.0016	0	0.004	0.3628	0.9056	-0.5428	FluB	Hypo
chr1	25187444	25187510	66	3	0.000333333	0	0.001	0.379667	0.856667	-0.477	FluB	Hypo
chr1	25198654	25199013	359	5	0.0004	0	0.001	0.5806	0.1054	0.4752	FluB	Hyper
chr1	25201419	25201511	92	5	0.0006	0	0.003	0.3982	0.8764	-0.4782	FluB	Hypo
chr1	25228079	25228191	112	3	0.001	0.001	0.001	0.423333	0.936667	-0.513333	FluB	Hypo
chr1	25257755	25257952	197	4	0.003	0	0.007	0.43375	0.92775	-0.494	FluB	Hypo
chr1	25296841	25296933	92	3	0.005	0.001	0.007	0.521	0.897	-0.376	FluB	Hypo
chr1	25360913	25361070	157	4	0.00375	0	0.008	0.60425	0.1475	0.45675	FluB	Hyper
chr1	25393006	25393063	57	3	0.00133333	0	0.002	0.403	0.870333	-0.467333	FluB	Hypo
chr1	25425800	25425888	88	3	0	0	0	0.514667	0.0326667	0.482	FluB	Hyper
chr1	25458658	25458695	37	3	0.00166667	0	0.003	0.504333	0.0796667	0.424667	FluB	Hyper
chr1	25512371	25512493	122	3	0.00266667	0	0.005	0.602333	0.200333	0.402	FluB	Hyper
chr1	25520853	25520971	118	5	0.0016	0	0.005	0.4306	0.868	-0.4374	FluB	Hypo
chr1	25783189	25783240	51	3	0.000666667	0	0.002	0.528333	0.0876667	0.440667	FluB	Hyper
chr1	25853824	25854128	304	9	0.001	0	0.004	0.455111	0.918111	-0.463	FluB	Hypo
chr1	25895165	25895248	83	3	0.00233333	0	0.005	0.451667	0.928333	-0.476667	FluB	Hypo
chr1	25982908	25982955	47	4	0	0	0	0.305	0.87725	-0.57225	FluB	Hypo
chr1	26024132	26024404	272	4	0.0035	0	0.009	0.5135	0.87225	-0.35875	FluB	Hypo
chr1	26098106	26098251	145	4	0.0005	0	0.001	0.51875	0.08125	0.4375	FluB	Hyper
chr1	26136183	26136207	24	3	0.000333333	0	0.001	0.588	0.108	0.48	FluB	Hyper
chr1	26219165	26219206	41	3	0.00266667	0	0.004	0.355	0.855667	-0.500667	FluB	Hypo
chr1	26263563	26263781	218	3	0.000666667	0	0.002	0.419333	0.924333	-0.505	FluB	Hypo
chr1	26586117	26586250	133	4	0.0005	0	0.001	0.61625	0.16175	0.4545	FluB	Hyper
chr1	26615651	26615924	273	4	0.0005	0	0.002	0.526	0.072	0.454	FluB	Hyper
chr1	26634827	26634997	170	3	0.00733333	0.005	0.009	0.629667	0.294	0.335667	FluB	Hyper
chr1	26645811	26645928	117	4	0.0015	0	0.003	0.5625	0.15025	0.41225	FluB	Hyper
chr1	26678150	26678281	131	3	0.00333333	0	0.01	0.397	0.910333	-0.513333	FluB	Hypo
chr1	26872337	26872538	201	6	0.000666667	0	0.003	0.579667	0.0895	0.490167	FluB	Hyper
chr1	26909440	26909537	97	3	0	0	0	0.621667	0.056	0.565667	FluB	Hyper
chr1	26924891	26925069	178	4	0.001	0	0.003	0.43525	0.84175	-0.4065	FluB	Hypo
chr1	27160027	27160126	99	3	0.001	0	0.003	0.571333	0.131	0.440333	FluB	Hyper
chr1	27353528	27353626	98	3	0	0	0	0.323667	0.816667	-0.493	FluB	Hypo
chr1	27358990	27359089	99	3	0	0	0	0.454	0.905333	-0.451333	FluB	Hypo
chr1	27417403	27417610	207	3	0.000333333	0	0.001	0.514667	0.899	-0.384333	FluB	Hypo
chr1	27468015	27468110	95	3	0.000333333	0	0.001	0.366333	0.944	-0.577667	FluB	Hypo
chr1	27695752	27695830	78	3	0.00433333	0.002	0.006	0.684	0.291333	0.392667	FluB	Hyper
chr1	27706597	27706848	251	4	0.00075	0	0.002	0.49725	0.919	-0.42175	FluB	Hypo
chr1	27756146	27756153	7	3	0.00133333	0	0.002	0.371333	0.0453333	0.326	FluB	Hyper
chr1	27828267	27828310	43	3	0.002	0	0.003	0.464667	0.880333	-0.415667	FluB	Hypo
chr1	27832001	27832112	111	3	0.000333333	0	0.001	0.389333	0.872667	-0.483333	FluB	Hypo
chr1	27844349	27844381	32	3	0.00266667	0	0.006	0.374	0.836333	-0.462333	FluB	Hypo
chr1	27868956	27869134	178	7	0.000571429	0	0.004	0.333571	0.851143	-0.517571	FluB	Hypo
chr1	27888743	27888847	104	5	0.003	0	0.008	0.4534	0.9424	-0.489	FluB	Hypo
chr1	27958311	27958551	240	4	0.00025	0	0.001	0.52925	0.087	0.44225	FluB	Hyper
chr1	28067792	28067880	88	3	0.00266667	0	0.008	0.604667	0.971667	-0.367	FluB	Hypo
chr1	28211839	28211978	139	5	0.0056	0	0.008	0.598	0.2002	0.3978	FluB	Hyper
chr1	28212626	28212867	241	4	0.0015	0	0.005	0.6975	0.213	0.4845	FluB	Hyper
chr1	28319917	28319961	44	3	0.00333333	0	0.009	0.649	0.211333	0.437667	FluB	Hyper
chr1	28431648	28431796	148	4	0.002	0.001	0.004	0.39025	0.82025	-0.43	FluB	Hypo
chr1	28495936	28495978	42	3	0	0	0	0.509	0.032	0.477	FluB	Hyper
chr1	28499225	28499255	30	3	0.004	0.001	0.009	0.344	0.0713333	0.272667	FluB	Hyper
chr1	28516586	28516725	139	5	0.0012	0	0.003	0.536	0.9468	-0.4108	FluB	Hypo
chr1	28568444	28568750	306	5	0	0	0	0.4198	0.913	-0.4932	FluB	Hypo
chr1	28569992	28570022	30	3	0.00966667	0.009	0.01	0.739	0.346667	0.392333	FluB	Hyper
chr1	28591860	28591926	66	3	0	0	0	0.527667	0.991667	-0.464	FluB	Hypo
chr1	28664556	28664590	34	3	0.000666667	0	0.002	0.543667	0.943667	-0.4	FluB	Hypo
chr1	28806123	28806163	40	3	0.005	0.001	0.007	0.58	0.916667	-0.336667	FluB	Hypo
chr1	28809713	28809779	66	3	0.00366667	0	0.01	0.488333	0.920333	-0.432	FluB	Hypo
chr1	29072976	29073027	51	3	0.000666667	0	0.002	0.605667	0.157667	0.448	FluB	Hyper
chr1	29075750	29075828	78	4	0	0	0	0.72025	0.126	0.59425	FluB	Hyper
chr1	29213106	29213188	82	3	0.004	0.001	0.01	0.701	0.238667	0.462333	FluB	Hyper
chr1	29596082	29596131	49	3	0.00166667	0	0.004	0.422	0.871333	-0.449333	FluB	Hypo
chr1	30891226	30891522	296	3	0.00433333	0.001	0.01	0.485	0.875667	-0.390667	FluB	Hypo
chr1	31226445	31226705	260	4	0.002	0	0.006	0.469	0.06425	0.40475	FluB	Hyper
chr1	31393859	31393944	85	3	0.001	0	0.003	0.316	0.766667	-0.450667	FluB	Hypo
chr1	31460069	31460129	60	3	0.002	0	0.006	0.492667	0.898667	-0.406	FluB	Hypo
chr1	31580607	31580622	15	3	0.002	0	0.005	0.479333	0.924667	-0.445333	FluB	Hypo
chr1	31896459	31896590	131	4	0.00325	0	0.008	0.699	0.17075	0.52825	FluB	Hyper
chr1	31990121	31990251	130	4	0	0	0	0.76775	0.08925	0.6785	FluB	Hyper
chr1	32001638	32001727	89	4	0.001	0	0.003	0.4845	0.05625	0.42825	FluB	Hyper
chr1	32123515	32123670	155	5	0.006	0.002	0.01	0.5272	0.171	0.3562	FluB	Hyper
chr1	32310062	32310100	38	3	0.000333333	0	0.001	0.610333	0.123667	0.486667	FluB	Hyper
chr1	32407842	32408132	290	4	0.004	0.001	0.009	0.3855	0.08525	0.30025	FluB	Hyper
chr1	32670486	32670680	194	3	0.004	0	0.009	0.465	0.907	-0.442	FluB	Hypo
chr1	32705504	32705547	43	3	0.00533333	0.004	0.007	0.455333	0.834667	-0.379333	FluB	Hypo
chr1	32705694	32705803	109	4	0.0025	0	0.006	0.29625	0.79225	-0.496	FluB	Hypo
chr1	32807686	32807906	220	3	0.000333333	0	0.001	0.448333	0.965	-0.516667	FluB	Hypo
chr1	33195407	33195628	221	3	0.003	0	0.005	0.559	0.908333	-0.349333	FluB	Hypo
chr1	33196197	33196424	227	5	0.0072	0.003	0.009	0.6256	0.9402	-0.3146	FluB	Hypo
chr1	33196629	33196654	25	3	0.00166667	0	0.005	0.438	0.950667	-0.512667	FluB	Hypo
chr1	33197276	33197380	104	4	0.00325	0	0.01	0.38675	0.8355	-0.44875	FluB	Hypo
chr1	33225987	33226623	636	15	0.000666667	0	0.008	0.355467	0.8928	-0.537333	FluB	Hypo
chr1	33228209	33228489	280	3	0.00366667	0.002	0.006	0.519333	0.900333	-0.381	FluB	Hypo
chr1	33232908	33232992	84	3	0.00266667	0	0.005	0.566333	0.938333	-0.372	FluB	Hypo
chr1	33288170	33288216	46	3	0.00233333	0.002	0.003	0.546667	0.199333	0.347333	FluB	Hyper
chr1	33490569	33490654	85	4	0.00025	0	0.001	0.3435	0.86075	-0.51725	FluB	Hypo
chr1	33686508	33686737	229	3	0.000333333	0	0.001	0.304333	0.876	-0.571667	FluB	Hypo
chr1	33792421	33792746	325	4	0.00225	0	0.006	0.503	0.07475	0.42825	FluB	Hyper
chr1	33799979	33800005	26	3	0	0	0	0.383333	0.964333	-0.581	FluB	Hypo
chr1	34880850	34880871	21	3	0.001	0.001	0.001	0.581	0.917333	-0.336333	FluB	Hypo
chr1	35225176	35225234	58	3	0.000333333	0	0.001	0.388333	0.897	-0.508667	FluB	Hypo
chr1	35524065	35524135	70	3	0.000333333	0	0.001	0.487333	0.931	-0.443667	FluB	Hypo
chr1	35608436	35608480	44	4	0.0005	0	0.001	0.49775	0.9195	-0.42175	FluB	Hypo
chr1	35611940	35612256	316	10	0.0018	0	0.01	0.4585	0.8903	-0.4318	FluB	Hypo
chr1	35913725	35913889	164	3	0.002	0	0.004	0.756667	0.222	0.534667	FluB	Hyper
chr1	36021645	36021972	327	7	0.001	0	0.005	0.424857	0.852571	-0.427714	FluB	Hypo
chr1	36026611	36026645	34	5	0.001	0	0.002	0.464	0.9222	-0.4582	FluB	Hypo
chr1	36277170	36277357	187	5	0.0024	0	0.01	0.6896	0.2222	0.4674	FluB	Hyper
chr1	36408500	36408634	134	3	0.00433333	0.001	0.009	0.367667	0.0856667	0.282	FluB	Hyper
chr1	36493358	36493374	16	3	0.00666667	0.003	0.01	0.663333	0.974667	-0.311333	FluB	Hypo
chr1	36724137	36724270	133	3	0.002	0.001	0.004	0.401333	0.82	-0.418667	FluB	Hypo
chr1	36844304	36844356	52	3	0.00366667	0.001	0.008	0.569	0.104	0.465	FluB	Hyper
chr1	36912530	36912660	130	3	0.00233333	0.001	0.005	0.446333	0.058	0.388333	FluB	Hyper
chr1	36923892	36923978	86	3	0.000666667	0	0.002	0.518333	0.106	0.412333	FluB	Hyper
chr1	36947887	36947953	66	3	0.00433333	0.003	0.005	0.472333	0.0303333	0.442	FluB	Hyper
chr1	37175842	37175884	42	3	0.005	0.002	0.009	0.276333	0.708333	-0.432	FluB	Hypo
chr1	38184651	38184739	88	3	0	0	0	0.527	0.981333	-0.454333	FluB	Hypo
chr1	38366946	38367229	283	3	0.002	0	0.006	0.586333	0.111	0.475333	FluB	Hyper
chr1	38431077	38431184	107	4	0.0035	0	0.006	0.44075	0.845	-0.40425	FluB	Hypo
chr1	38657306	38657329	23	3	0.00233333	0.002	0.003	0.533333	0.129333	0.404	FluB	Hyper
chr1	39036957	39036988	31	3	0.00333333	0	0.009	0.518333	0.960333	-0.442	FluB	Hypo
chr1	39278445	39278655	210	4	0.00075	0	0.003	0.3985	0.8725	-0.474	FluB	Hypo
chr1	39299694	39299886	192	4	0.00025	0	0.001	0.6015	0.079	0.5225	FluB	Hyper
chr1	39594319	39594576	257	4	0.00325	0	0.006	0.62	0.935	-0.315	FluB	Hypo
chr1	40409237	40409811	574	5	0.0038	0	0.01	0.358	0.8382	-0.4802	FluB	Hypo
chr1	40418479	40418653	174	3	0.00366667	0.001	0.008	0.62	0.923333	-0.303333	FluB	Hypo
chr1	40540956	40541088	132	3	0.00166667	0	0.004	0.483333	0.0826667	0.400667	FluB	Hyper
chr1	40854602	40854633	31	4	0.00475	0	0.008	0.80125	0.32625	0.475	FluB	Hyper
chr1	41512174	41512335	161	4	0.00125	0	0.005	0.39925	0.89025	-0.491	FluB	Hypo
chr1	41813374	41813446	72	3	0.00166667	0	0.004	0.372333	0.843333	-0.471	FluB	Hypo
chr1	41819635	41819773	138	3	0.001	0	0.003	0.432	0.904	-0.472	FluB	Hypo
chr1	41858899	41859056	157	3	0.000333333	0	0.001	0.361	0.858	-0.497	FluB	Hypo
chr1	41941639	41941923	284	3	0.00366667	0	0.008	0.511	0.919	-0.408	FluB	Hypo
chr1	41948988	41949393	405	9	0.00144444	0	0.008	0.470667	0.905889	-0.435222	FluB	Hypo
chr1	42248650	42249119	469	4	0.004	0	0.009	0.302	0.75875	-0.45675	FluB	Hypo
chr1	42447081	42447090	9	3	0.00166667	0.001	0.002	0.258333	0.015	0.243333	FluB	Hyper
chr1	43021549	43021660	111	4	0	0	0	0.4295	0.929	-0.4995	FluB	Hypo
chr1	43406953	43407279	326	3	0.00233333	0.001	0.004	0.564	0.939	-0.375	FluB	Hypo
chr1	43414850	43415113	263	3	0.00133333	0	0.004	0.324	0.870667	-0.546667	FluB	Hypo
chr1	43501803	43501959	156	3	0.00266667	0	0.008	0.385333	0.924667	-0.539333	FluB	Hypo
chr1	43525785	43525893	108	3	0.00166667	0	0.005	0.384	0.799333	-0.415333	FluB	Hypo
chr1	43750628	43750649	21	3	0.00333333	0.002	0.006	0.388333	0.830333	-0.442	FluB	Hypo
chr1	43803817	43803901	84	3	0.003	0	0.009	0.830333	0.274667	0.555667	FluB	Hyper
chr1	43814495	43814563	68	4	0.004	0.003	0.005	0.2135	0.70025	-0.48675	FluB	Hypo
chr1	43853520	43853712	192	3	0.00266667	0	0.006	0.692333	0.199667	0.492667	FluB	Hyper
chr1	43902946	43903178	232	5	0.0024	0	0.008	0.5234	0.9486	-0.4252	FluB	Hypo
chr1	44007600	44007693	93	3	0.003	0.001	0.005	0.592	0.951667	-0.359667	FluB	Hypo
chr1	44029908	44030002	94	3	0.000333333	0	0.001	0.310667	0.896333	-0.585667	FluB	Hypo
chr1	44047830	44047875	45	4	0.00125	0	0.002	0.41925	0.82675	-0.4075	FluB	Hypo
chr1	44053366	44053394	28	3	0.00233333	0	0.006	0.483667	0.924333	-0.440667	FluB	Hypo
chr1	44114098	44114355	257	6	0.00266667	0	0.01	0.392	0.0745	0.3175	FluB	Hyper
chr1	44191062	44191124	62	3	0.00233333	0.001	0.004	0.603667	0.919667	-0.316	FluB	Hypo
chr1	44479040	44479090	50	3	0.004	0.001	0.008	0.388667	0.0656667	0.323	FluB	Hyper
chr1	44555338	44555399	61	3	0	0	0	0.357333	0.884667	-0.527333	FluB	Hypo
chr1	44902325	44902514	189	3	0.003	0	0.008	0.278333	0.725667	-0.447333	FluB	Hypo
chr1	44978516	44978603	87	4	0.0015	0.001	0.003	0.43525	0.88025	-0.445	FluB	Hypo
chr1	45137918	45138099	181	3	0	0	0	0.601	0.0453333	0.555667	FluB	Hyper
chr1	45155097	45155316	219	3	0.002	0	0.005	0.464667	0.858	-0.393333	FluB	Hypo
chr1	45503062	45503078	16	3	0	0	0	0.392333	0.936	-0.543667	FluB	Hypo
chr1	45786327	45786451	124	3	0.006	0	0.01	0.439667	0.812667	-0.373	FluB	Hypo
chr1	45983088	45983191	103	4	0.00075	0	0.002	0.37275	0.91225	-0.5395	FluB	Hypo
chr1	45988455	45988663	208	7	0.00242857	0	0.008	0.445571	0.857857	-0.412286	FluB	Hypo
chr1	46197345	46197532	187	3	0.003	0.003	0.003	0.643667	0.961333	-0.317667	FluB	Hypo
chr1	46262652	46262904	252	7	0.000428571	0	0.001	0.433	0.889143	-0.456143	FluB	Hypo
chr1	46392930	46393249	319	5	0.0012	0	0.003	0.2944	0.815	-0.5206	FluB	Hypo
chr1	46461653	46461866	213	3	0.00133333	0	0.003	0.536333	0.921	-0.384667	FluB	Hypo
chr1	46568771	46568845	74	3	0.00333333	0	0.01	0.525333	0.927667	-0.402333	FluB	Hypo
chr1	46852805	46852928	123	3	0.002	0	0.004	0.675	0.189333	0.485667	FluB	Hyper
chr1	47078935	47078952	17	4	0.002	0	0.008	0.535	0.9595	-0.4245	FluB	Hypo
chr1	47138721	47138732	11	3	0.000666667	0	0.001	0.592	0.963	-0.371	FluB	Hypo
chr1	47154078	47154135	57	3	0.00533333	0.001	0.01	0.555667	0.873	-0.317333	FluB	Hypo
chr1	47595580	47595630	50	3	0.00133333	0	0.003	0.437667	0.896667	-0.459	FluB	Hypo
chr1	47947057	47947156	99	3	0.000666667	0	0.001	0.493333	0.912	-0.418667	FluB	Hypo
chr1	47988967	47989050	83	3	0.00266667	0	0.007	0.568333	0.134333	0.434	FluB	Hyper
chr1	48097222	48097379	157	3	0.00366667	0	0.007	0.424333	0.910667	-0.486333	FluB	Hypo
chr1	48103991	48104013	22	3	0.001	0	0.003	0.424667	0.0103333	0.414333	FluB	Hyper
chr1	48190193	48190321	128	4	0.0035	0.002	0.005	0.47775	0.83775	-0.36	FluB	Hypo
chr1	48217909	48217948	39	3	0.001	0	0.002	0.457	0.895667	-0.438667	FluB	Hypo
chr1	48280408	48280617	209	3	0.00466667	0.001	0.01	0.625667	0.165	0.460667	FluB	Hyper
chr1	48564986	48565054	68	3	0.00566667	0.004	0.009	0.431	0.856333	-0.425333	FluB	Hypo
chr1	49158020	49158168	148	3	0.00266667	0	0.008	0.294667	0.937333	-0.642667	FluB	Hypo
chr1	50672062	50672365	303	3	0	0	0	0.446667	0.910667	-0.464	FluB	Hypo
chr1	50883306	50883350	44	3	0.000333333	0	0.001	0.555667	0.0476667	0.508	FluB	Hyper
chr1	50892942	50893242	300	12	0.00133333	0	0.009	0.614667	0.0725	0.542167	FluB	Hyper
chr1	50893629	50893647	18	3	0.00433333	0.001	0.009	0.446	0.0833333	0.362667	FluB	Hyper
chr1	50893688	50893863	175	5	0.0012	0	0.003	0.5112	0.1002	0.411	FluB	Hyper
chr1	50933009	50933236	227	7	0.000857143	0	0.002	0.495286	0.896	-0.400714	FluB	Hypo
chr1	51511623	51511949	326	3	0.00266667	0.001	0.006	0.571333	0.918	-0.346667	FluB	Hypo
chr1	51776675	51776794	119	4	0.00175	0	0.006	0.503	0.08675	0.41625	FluB	Hyper
chr1	52385917	52386023	106	4	0	0	0	0.484	0.96925	-0.48525	FluB	Hypo
chr1	53128939	53129048	109	3	0.000666667	0	0.001	0.389333	0.851333	-0.462	FluB	Hypo
chr1	53211853	53211870	17	3	0.003	0	0.008	0.590667	0.951	-0.360333	FluB	Hypo
chr1	53264173	53264239	66	3	0.00166667	0	0.003	0.469667	0.0716667	0.398	FluB	Hyper
chr1	53386499	53386627	128	5	0.003	0	0.007	0.3904	0.8182	-0.4278	FluB	Hypo
chr1	53611946	53611976	30	3	0.00233333	0.001	0.004	0.469667	0.875	-0.405333	FluB	Hypo
chr1	53612054	53612145	91	3	0.00266667	0.001	0.004	0.5	0.891667	-0.391667	FluB	Hypo
chr1	54357966	54358023	57	3	0.00333333	0.002	0.006	0.5	0.930667	-0.430667	FluB	Hypo
chr1	54469009	54469082	73	3	0.000333333	0	0.001	0.555	0.990333	-0.435333	FluB	Hypo
chr1	54562028	54562155	127	8	0	0	0	0.809	0.086375	0.722625	FluB	Hyper
chr1	54586983	54587035	52	3	0.002	0	0.004	0.485	0.950667	-0.465667	FluB	Hypo
chr1	54775533	54775597	64	3	0.00166667	0	0.005	0.377	0.916333	-0.539333	FluB	Hypo
chr1	54789876	54790056	180	3	0.00333333	0	0.006	0.470333	0.895	-0.424667	FluB	Hypo
chr1	54808592	54808884	292	9	0.00166667	0	0.008	0.376889	0.867	-0.490111	FluB	Hypo
chr1	54836937	54837020	83	3	0.001	0	0.002	0.457333	0.869	-0.411667	FluB	Hypo
chr1	55089516	55089724	208	3	0.00433333	0	0.007	0.534667	0.931	-0.396333	FluB	Hypo
chr1	55308860	55308886	26	3	0.000666667	0	0.002	0.518667	0.888	-0.369333	FluB	Hypo
chr1	55322130	55322198	68	6	0.003	0	0.007	0.552	0.9235	-0.3715	FluB	Hypo
chr1	55371330	55371566	236	4	0.00325	0	0.009	0.50325	0.96075	-0.4575	FluB	Hypo
chr1	55590228	55590391	163	3	0.006	0.004	0.009	0.49	0.841667	-0.351667	FluB	Hypo
chr1	55894874	55895103	229	3	0.00266667	0	0.005	0.465667	0.834	-0.368333	FluB	Hypo
chr1	56911627	56911723	96	3	0.00166667	0	0.004	0.783	0.221333	0.561667	FluB	Hyper
chr1	56934407	56934513	106	3	0.002	0	0.004	0.667	0.992	-0.325	FluB	Hypo
chr1	57027478	57027580	102	3	0.000333333	0	0.001	0.299	0.836333	-0.537333	FluB	Hypo
chr1	57444753	57444877	124	3	0.00433333	0.001	0.01	0.517667	0.881333	-0.363667	FluB	Hypo
chr1	57458283	57458513	230	5	0.0012	0	0.005	0.4694	0.8862	-0.4168	FluB	Hypo
chr1	58316076	58316362	286	4	0.0005	0	0.001	0.522	0.92825	-0.40625	FluB	Hypo
chr1	58429343	58429525	182	4	0.0015	0	0.003	0.26225	0.79875	-0.5365	FluB	Hypo
chr1	58555364	58555412	48	3	0.000333333	0	0.001	0.588333	0.971333	-0.383	FluB	Hypo
chr1	58555645	58556130	485	5	0.0046	0.001	0.01	0.5956	0.9146	-0.319	FluB	Hypo
chr1	58854093	58854457	364	3	0.004	0	0.007	0.671667	0.952667	-0.281	FluB	Hypo
chr1	59054543	59054612	69	3	0.00566667	0	0.009	0.477333	0.838667	-0.361333	FluB	Hypo
chr1	59275029	59275065	36	4	0.003	0	0.009	0.3345	0.76675	-0.43225	FluB	Hypo
chr1	59341043	59341167	124	3	0.00133333	0	0.002	0.502667	0.901667	-0.399	FluB	Hypo
chr1	59479405	59479432	27	4	0.0005	0	0.002	0.234	0.80825	-0.57425	FluB	Hypo
chr1	59622647	59622735	88	3	0.001	0.001	0.001	0.469	0.849333	-0.380333	FluB	Hypo
chr1	59834897	59834913	16	3	0.00366667	0.001	0.006	0.448333	0.879667	-0.431333	FluB	Hypo
chr1	59853784	59854060	276	3	0.000333333	0	0.001	0.637667	0.139667	0.498	FluB	Hyper
chr1	60162603	60162711	108	3	0.000333333	0	0.001	0.529667	0.045	0.484667	FluB	Hyper
chr1	60801645	60802009	364	5	0.0054	0	0.01	0.418	0.8402	-0.4222	FluB	Hypo
chr1	60982820	60983005	185	3	0.00266667	0	0.007	0.494333	0.853	-0.358667	FluB	Hypo
chr1	61085805	61085946	141	3	0.00333333	0.001	0.006	0.501	0.105333	0.395667	FluB	Hyper
chr1	61212243	61212381	138	4	0.0015	0	0.005	0.40675	0.9135	-0.50675	FluB	Hypo
chr1	61601510	61601908	398	4	0.00425	0	0.007	0.548	0.895	-0.347	FluB	Hypo
chr1	61669011	61669059	48	3	0.00166667	0	0.003	0.378333	0.851333	-0.473	FluB	Hypo
chr1	61686062	61686295	233	3	0.00466667	0.002	0.01	0.554	0.9	-0.346	FluB	Hypo
chr1	61858732	61858771	39	3	0.00133333	0	0.004	0.381333	0.904333	-0.523	FluB	Hypo
chr1	62072284	62072478	194	3	0.00533333	0	0.01	0.506667	0.876667	-0.37	FluB	Hypo
chr1	62698807	62698917	110	3	0.00366667	0	0.01	0.227667	0.795	-0.567333	FluB	Hypo
chr1	62749700	62749807	107	3	0.00533333	0.001	0.008	0.496	0.103	0.393	FluB	Hyper
chr1	62770284	62770388	104	3	0.000666667	0	0.001	0.254333	0.892667	-0.638333	FluB	Hypo
chr1	62824773	62824940	167	3	0.00133333	0	0.004	0.482333	0.886	-0.403667	FluB	Hypo
chr1	63953180	63953433	253	3	0.00433333	0	0.007	0.569	0.904	-0.335	FluB	Hypo
chr1	64127963	64128047	84	3	0.00133333	0	0.004	0.437667	0.886667	-0.449	FluB	Hypo
chr1	64384535	64384556	21	3	0.00366667	0.001	0.006	0.576333	0.925	-0.348667	FluB	Hypo
chr1	64662918	64663181	263	3	0.004	0	0.009	0.561333	0.96	-0.398667	FluB	Hypo
chr1	64696009	64696076	67	3	0.00166667	0	0.005	0.643333	0.147	0.496333	FluB	Hyper
chr1	64938542	64938825	283	4	0.0015	0	0.004	0.495	0.9165	-0.4215	FluB	Hypo
chr1	64950472	64950726	254	3	0.003	0	0.007	0.516667	0.905667	-0.389	FluB	Hypo
chr1	64982093	64982139	46	3	0	0	0	0.430333	0.905333	-0.475	FluB	Hypo
chr1	65682052	65682114	62	3	0.00166667	0	0.004	0.511667	0.915333	-0.403667	FluB	Hypo
chr1	66839127	66839488	361	7	0.00271429	0	0.009	0.488429	0.109857	0.378571	FluB	Hyper
chr1	67218821	67218850	29	3	0.00166667	0	0.003	0.688	0.254333	0.433667	FluB	Hyper
chr1	67442281	67442365	84	3	0.002	0.001	0.004	0.534	0.876333	-0.342333	FluB	Hypo
chr1	67560950	67561082	132	3	0.00233333	0	0.006	0.44	0.844667	-0.404667	FluB	Hypo
chr1	67888368	67888413	45	3	0.000333333	0	0.001	0.591667	0.946	-0.354333	FluB	Hypo
chr1	68026310	68026428	118	4	0.00225	0	0.005	0.579	0.2135	0.3655	FluB	Hyper
chr1	68054313	68054385	72	3	0.003	0.001	0.006	0.526333	0.139	0.387333	FluB	Hyper
chr1	68070602	68070720	118	3	0.00266667	0	0.006	0.713	0.992333	-0.279333	FluB	Hypo
chr1	68101270	68101395	125	3	0.002	0	0.006	0.441667	0.027	0.414667	FluB	Hyper
chr1	68108415	68108486	71	4	0.00025	0	0.001	0.538	0.9325	-0.3945	FluB	Hypo
chr1	68675331	68675459	128	4	0.0025	0	0.007	0.644	0.139	0.505	FluB	Hyper
chr1	68801418	68801686	268	4	0.0035	0	0.007	0.57275	0.9545	-0.38175	FluB	Hypo
chr1	68926774	68927019	245	3	0.00333333	0	0.009	0.6	0.197	0.403	FluB	Hyper
chr1	70523972	70524224	252	3	0.00333333	0	0.008	0.667	0.946667	-0.279667	FluB	Hypo
chr1	71998303	71998409	106	3	0.00266667	0.002	0.004	0.536333	0.881667	-0.345333	FluB	Hypo
chr1	74269105	74269384	279	3	0.000666667	0	0.001	0.326	0.809333	-0.483333	FluB	Hypo
chr1	75118361	75118452	91	4	0	0	0	0.2135	0.895	-0.6815	FluB	Hypo
chr1	75169030	75169367	337	5	0.0018	0	0.005	0.5226	0.8974	-0.3748	FluB	Hypo
chr1	76281296	76281422	126	3	0.000666667	0	0.001	0.419333	0.868333	-0.449	FluB	Hypo
chr1	76608428	76608672	244	3	0.00333333	0.002	0.005	0.42	0.846667	-0.426667	FluB	Hypo
chr1	77028928	77029102	174	3	0.002	0	0.005	0.508667	0.924333	-0.415667	FluB	Hypo
chr1	78000139	78000218	79	3	0.00233333	0.001	0.005	0.444333	0.0976667	0.346667	FluB	Hyper
chr1	78442897	78442917	20	3	0.00466667	0.002	0.01	0.426	0.835333	-0.409333	FluB	Hypo
chr1	79658706	79658860	154	3	0.004	0.001	0.009	0.427333	0.737333	-0.31	FluB	Hypo
chr1	81929440	81929804	364	4	0.00125	0	0.004	0.5715	0.13925	0.43225	FluB	Hyper
chr1	81975171	81975457	286	6	0.000333333	0	0.002	0.514167	0.947167	-0.433	FluB	Hypo
chr1	81975622	81975728	106	4	0.0015	0	0.004	0.40575	0.83575	-0.43	FluB	Hypo
chr1	82166703	82166854	151	3	0.000333333	0	0.001	0.480333	0.896333	-0.416	FluB	Hypo
chr1	82625803	82626020	217	3	0.006	0	0.009	0.167333	0.507	-0.339667	FluB	Hypo
chr1	83345759	83345964	205	4	0.003	0.001	0.005	0.638	0.27525	0.36275	FluB	Hyper
chr1	84198973	84199059	86	3	0.00166667	0	0.005	0.556667	0.921667	-0.365	FluB	Hypo
chr1	84748076	84748083	7	3	0.00466667	0.001	0.01	0.707	0.984	-0.277	FluB	Hypo
chr1	85069612	85069781	169	4	0.0025	0	0.01	0.4665	0.91175	-0.44525	FluB	Hypo
chr1	85157183	85157327	144	5	0	0	0	0.3204	0.8804	-0.56	FluB	Hypo
chr1	85390315	85390325	10	3	0.005	0.001	0.01	0.489	0.882333	-0.393333	FluB	Hypo
chr1	85804906	85805014	108	3	0.000666667	0	0.002	0.466333	0.923667	-0.457333	FluB	Hypo
chr1	86290311	86290433	122	3	0.000666667	0	0.001	0.459667	0.899	-0.439333	FluB	Hypo
chr1	86968079	86968087	8	3	0.003	0.001	0.007	0.683333	0.269	0.414333	FluB	Hyper
chr1	86996106	86996346	240	3	0.00133333	0	0.004	0.374333	0.857	-0.482667	FluB	Hypo
chr1	87271608	87271770	162	3	0.003	0	0.008	0.852667	0.464	0.388667	FluB	Hyper
chr1	87620114	87620271	157	4	0.0025	0	0.008	0.4535	0.826	-0.3725	FluB	Hypo
chr1	87666662	87666725	63	4	0.00025	0	0.001	0.3615	0.8625	-0.501	FluB	Hypo
chr1	87668618	87668814	196	3	0	0	0	0.703	0.116	0.587	FluB	Hyper
chr1	87670719	87670743	24	3	0.00366667	0	0.007	0.715667	0.313667	0.402	FluB	Hyper
chr1	87761603	87761644	41	3	0.001	0	0.002	0.373	0.869667	-0.496667	FluB	Hypo
chr1	88065836	88065985	149	3	0.00666667	0.001	0.01	0.521667	0.89	-0.368333	FluB	Hypo
chr1	88150295	88150389	94	4	0.0005	0	0.002	0.48725	0.8825	-0.39525	FluB	Hypo
chr1	88151180	88151218	38	3	0.001	0	0.002	0.414667	0.864	-0.449333	FluB	Hypo
chr1	88245876	88245918	42	3	0.00133333	0	0.004	0.499	0.9	-0.401	FluB	Hypo
chr1	88278617	88278875	258	3	0.001	0	0.003	0.475333	0.868667	-0.393333	FluB	Hypo
chr1	88430877	88431036	159	3	0.00233333	0	0.006	0.558667	0.922667	-0.364	FluB	Hypo
chr1	88486410	88486602	192	3	0.001	0	0.003	0.563	0.955	-0.392	FluB	Hypo
chr1	88616085	88616323	238	3	0.00333333	0	0.008	0.458	0.842667	-0.384667	FluB	Hypo
chr1	89556964	89557201	237	3	0.000666667	0	0.002	0.461667	0.903	-0.441333	FluB	Hypo
chr1	89663559	89663627	68	6	0.0015	0	0.005	0.466833	0.0625	0.404333	FluB	Hyper
chr1	89738135	89738209	74	6	0.00133333	0	0.002	0.485333	0.088	0.397333	FluB	Hyper
chr1	89820011	89820105	94	3	0.00333333	0	0.009	0.499667	0.085	0.414667	FluB	Hyper
chr1	89894714	89894966	252	4	0.003	0	0.008	0.3195	0.7665	-0.447	FluB	Hypo
chr1	90074306	90074641	335	5	0.004	0.001	0.007	0.4948	0.8568	-0.362	FluB	Hypo
chr1	90222906	90222935	29	3	0.00366667	0	0.009	0.536667	0.146667	0.39	FluB	Hyper
chr1	90292057	90292102	45	3	0.000666667	0	0.002	0.506	0.945	-0.439	FluB	Hypo
chr1	90356503	90356533	30	3	0.001	0	0.003	0.555667	0.118	0.437667	FluB	Hyper
chr1	90362802	90363146	344	3	0.00333333	0	0.009	0.607	0.916	-0.309	FluB	Hypo
chr1	92011593	92011732	139	3	0.00266667	0.001	0.005	0.58	0.918	-0.338	FluB	Hypo
chr1	92048806	92049011	205	3	0.00133333	0	0.003	0.586667	0.945	-0.358333	FluB	Hypo
chr1	92057026	92057122	96	3	0.00733333	0.007	0.008	0.244333	0.0206667	0.223667	FluB	Hyper
chr1	92202478	92202621	143	3	0.00333333	0	0.01	0.303333	0.784667	-0.481333	FluB	Hypo
chr1	92292714	92292835	121	3	0.003	0	0.007	0.36	0.808333	-0.448333	FluB	Hypo
chr1	92316963	92317031	68	3	0.001	0.001	0.001	0.539667	0.923667	-0.384	FluB	Hypo
chr1	92945867	92946005	138	12	0.00166667	0	0.006	0.468333	0.910417	-0.442083	FluB	Hypo
chr1	92981293	92981673	380	3	0.000666667	0	0.002	0.557667	0.0943333	0.463333	FluB	Hyper
chr1	93177035	93177237	202	4	0.00125	0	0.005	0.45325	0.91125	-0.458	FluB	Hypo
chr1	93481970	93482042	72	3	0.00466667	0.001	0.008	0.523	0.892333	-0.369333	FluB	Hypo
chr1	93636852	93636921	69	6	0.000333333	0	0.001	0.483667	0.0778333	0.405833	FluB	Hyper
chr1	94033603	94033635	32	3	0.000333333	0	0.001	0.369667	0.935333	-0.565667	FluB	Hypo
chr1	94048405	94048828	423	5	0.0002	0	0.001	0.308	0.929	-0.621	FluB	Hypo
chr1	94050651	94050784	133	5	0.0036	0.001	0.008	0.461	0.8592	-0.3982	FluB	Hypo
chr1	94050903	94051148	245	3	0.00233333	0	0.004	0.477333	0.861	-0.383667	FluB	Hypo
chr1	94080170	94080393	223	4	0.00125	0	0.002	0.5435	0.92475	-0.38125	FluB	Hypo
chr1	94118176	94118496	320	3	0.002	0	0.004	0.435667	0.895333	-0.459667	FluB	Hypo
chr1	94145928	94145956	28	3	0.000666667	0	0.001	0.511	0.951	-0.44	FluB	Hypo
chr1	94157703	94157715	12	3	0	0	0	0.631333	0.0606667	0.570667	FluB	Hyper
chr1	94429295	94429646	351	3	0.00433333	0	0.009	0.478	0.86	-0.382	FluB	Hypo
chr1	94486660	94486714	54	3	0.00266667	0	0.007	0.462333	0.821333	-0.359	FluB	Hypo
chr1	94562839	94562875	36	3	0	0	0	0.276	0.895667	-0.619667	FluB	Hypo
chr1	95006167	95006396	229	3	0.000333333	0	0.001	0.364667	0.837667	-0.473	FluB	Hypo
chr1	95045763	95045935	172	3	0	0	0	0.316667	0.906667	-0.59	FluB	Hypo
chr1	95086442	95086493	51	3	0.000333333	0	0.001	0.291	0.803333	-0.512333	FluB	Hypo
chr1	95133601	95133662	61	3	0.000333333	0	0.001	0.507667	0.948667	-0.441	FluB	Hypo
chr1	95142590	95142753	163	3	0.00133333	0	0.003	0.408667	0.886667	-0.478	FluB	Hypo
chr1	95186640	95186930	290	5	0.003	0.001	0.005	0.4956	0.1186	0.377	FluB	Hyper
chr1	95286752	95287199	447	4	0.00225	0	0.008	0.4275	0.8695	-0.442	FluB	Hypo
chr1	95297495	95297772	277	3	0.00566667	0.002	0.008	0.65	0.256333	0.393667	FluB	Hyper
chr1	95428658	95428676	18	3	0.000333333	0	0.001	0.426	0.0363333	0.389667	FluB	Hyper
chr1	95448683	95448769	86	3	0	0	0	0.280333	0.869333	-0.589	FluB	Hypo
chr1	95471686	95471808	122	3	0.000333333	0	0.001	0.503333	0.917333	-0.414	FluB	Hypo
chr1	96416947	96417147	200	3	0.001	0	0.002	0.616333	0.116333	0.5	FluB	Hyper
chr1	96629579	96629685	106	3	0.004	0	0.01	0.446	0.863333	-0.417333	FluB	Hypo
chr1	96716167	96716286	119	4	0.00025	0	0.001	0.72125	0.15125	0.57	FluB	Hyper
chr1	97107052	97107270	218	3	0.003	0	0.008	0.518667	0.895333	-0.376667	FluB	Hypo
chr1	97184560	97184621	61	3	0.00266667	0	0.008	0.379	0.944333	-0.565333	FluB	Hypo
chr1	97610992	97611227	235	4	0.00075	0	0.002	0.428	0.86375	-0.43575	FluB	Hypo
chr1	98204061	98204352	291	3	0.00633333	0	0.01	0.637667	0.953333	-0.315667	FluB	Hypo
chr1	98336302	98336505	203	5	0	0	0	0.3888	0.9304	-0.5416	FluB	Hypo
chr1	98850220	98850475	255	3	0.00233333	0	0.006	0.505	0.890333	-0.385333	FluB	Hypo
chr1	99143201	99143294	93	3	0.003	0	0.008	0.339	0.753	-0.414	FluB	Hypo
chr1	99999709	100000185	476	3	0.00366667	0.002	0.006	0.411333	0.830667	-0.419333	FluB	Hypo
chr1	100113127	100113529	402	3	0.00133333	0	0.002	0.471667	0.908667	-0.437	FluB	Hypo
chr1	100814746	100814850	104	4	0	0	0	0.35825	0.9	-0.54175	FluB	Hypo
chr1	101170327	101170355	28	3	0	0	0	0.481333	0.924	-0.442667	FluB	Hypo
chr1	101455643	101455718	75	3	0.00133333	0	0.004	0.502667	0.94	-0.437333	FluB	Hypo
chr1	108721162	108721202	40	3	0.007	0.003	0.01	0.55	0.914667	-0.364667	FluB	Hypo
chr1	108722109	108722345	236	3	0.00166667	0	0.005	0.581667	0.966667	-0.385	FluB	Hypo
chr1	109113667	109113812	145	3	0.00333333	0.002	0.005	0.328333	0.054	0.274333	FluB	Hyper
chr1	109395776	109395886	110	4	0.0025	0	0.005	0.48025	0.108	0.37225	FluB	Hyper
chr1	109429547	109429665	118	6	0.000166667	0	0.001	0.5555	0.946	-0.3905	FluB	Hypo
chr1	109593521	109593567	46	3	0	0	0	0.405667	0.923333	-0.517667	FluB	Hypo
chr1	109712081	109712162	81	4	0.00225	0	0.005	0.5765	0.173	0.4035	FluB	Hyper
chr1	109742530	109742575	45	4	0	0	0	0.506	0.043	0.463	FluB	Hyper
chr1	109797601	109797714	113	3	0.000666667	0	0.001	0.372	0.902667	-0.530667	FluB	Hypo
chr1	109805501	109805603	102	4	0.002	0	0.007	0.42975	0.8955	-0.46575	FluB	Hypo
chr1	109911858	109911906	48	3	0.000333333	0	0.001	0.786333	0.282667	0.503667	FluB	Hyper
chr1	110426090	110426337	247	3	0.000666667	0	0.002	0.701333	0.0563333	0.645	FluB	Hyper
chr1	110502575	110502752	177	3	0.00366667	0	0.01	0.417333	0.818667	-0.401333	FluB	Hypo
chr1	110540218	110540306	88	3	0	0	0	0.494667	0.973667	-0.479	FluB	Hypo
chr1	111218239	111218296	57	3	0.00433333	0	0.009	0.268333	0.696	-0.427667	FluB	Hypo
chr1	111430836	111430904	68	3	0.00433333	0	0.01	0.422333	0.115	0.307333	FluB	Hyper
chr1	112149208	112149392	184	3	0.00333333	0	0.007	0.347667	0.790333	-0.442667	FluB	Hypo
chr1	112198312	112198407	95	5	0	0	0	0.5512	0.0862	0.465	FluB	Hyper
chr1	112491896	112491979	83	3	0.00533333	0.001	0.008	0.483333	0.847333	-0.364	FluB	Hypo
chr1	112568794	112568928	134	3	0.00133333	0	0.002	0.450667	0.852	-0.401333	FluB	Hypo
chr1	112790729	112791061	332	3	0.00266667	0.001	0.005	0.51	0.879333	-0.369333	FluB	Hypo
chr1	113007100	113007344	244	3	0	0	0	0.389667	0.923	-0.533333	FluB	Hypo
chr1	113062987	113063006	19	3	0.003	0	0.009	0.518333	0.105333	0.413	FluB	Hyper
chr1	113180230	113180312	82	3	0.000333333	0	0.001	0.557333	0.927	-0.369667	FluB	Hypo
chr1	113355057	113355115	58	3	0.00633333	0.005	0.009	0.71	0.992	-0.282	FluB	Hypo
chr1	113384766	113384835	69	3	0.00333333	0.001	0.007	0.501333	0.113667	0.387667	FluB	Hyper
chr1	113533140	113533248	108	4	0	0	0	0.32875	0.885	-0.55625	FluB	Hypo
chr1	114476349	114476461	112	3	0.00333333	0	0.01	0.728667	0.225667	0.503	FluB	Hyper
chr1	114526564	114526695	131	3	0	0	0	0.38	0.931667	-0.551667	FluB	Hypo
chr1	114569590	114569776	186	3	0.003	0.001	0.005	0.377333	0.761333	-0.384	FluB	Hypo
chr1	115612525	115612746	221	6	0.000833333	0	0.002	0.473667	0.926667	-0.453	FluB	Hypo
chr1	116022048	116022091	43	3	0.000666667	0	0.002	0.38	0.846	-0.466	FluB	Hypo
chr1	116247905	116248251	346	4	0	0	0	0.40225	0.94625	-0.544	FluB	Hypo
chr1	116854356	116854468	112	3	0.00166667	0	0.005	0.326667	0.882333	-0.555667	FluB	Hypo
chr1	116894909	116895150	241	3	0.002	0	0.005	0.318333	0.797	-0.478667	FluB	Hypo
chr1	116952596	116952648	52	3	0.00266667	0	0.005	0.502333	0.899333	-0.397	FluB	Hypo
chr1	116976206	116976398	192	5	0.002	0	0.006	0.4854	0.8874	-0.402	FluB	Hypo
chr1	117015327	117015571	244	3	0.000666667	0	0.002	0.498	0.891333	-0.393333	FluB	Hypo
chr1	117099318	117099409	91	4	0.00225	0	0.004	0.31625	0.73625	-0.42	FluB	Hypo
chr1	117185912	117186060	148	4	0.0015	0	0.003	0.4805	0.88275	-0.40225	FluB	Hypo
chr1	117200579	117200740	161	4	0.00075	0	0.001	0.38	0.84675	-0.46675	FluB	Hypo
chr1	117394328	117394468	140	3	0.003	0	0.007	0.548667	0.935333	-0.386667	FluB	Hypo
chr1	117465473	117465639	166	4	0.0005	0	0.001	0.56675	0.976	-0.40925	FluB	Hypo
chr1	117722430	117722459	29	3	0.004	0.002	0.008	0.444667	0.894333	-0.449667	FluB	Hypo
chr1	118468786	118468835	49	3	0.00233333	0	0.005	0.708	0.251333	0.456667	FluB	Hyper
chr1	119934577	119934795	218	3	0.00366667	0	0.006	0.596	0.922	-0.326	FluB	Hypo
chr1	120146565	120146691	126	3	0.00133333	0	0.002	0.549667	0.893	-0.343333	FluB	Hypo
chr1	120154230	120154269	39	4	0.00275	0	0.009	0.2555	0.713	-0.4575	FluB	Hypo
chr1	120216992	120217024	32	3	0.002	0	0.005	0.506	0.863667	-0.357667	FluB	Hypo
chr1	120229341	120229398	57	3	0.00133333	0	0.003	0.404	0.855667	-0.451667	FluB	Hypo
chr1	120309944	120310127	183	3	0.003	0	0.009	0.315667	0.847333	-0.531667	FluB	Hypo
chr1	120516357	120516573	216	4	0.00125	0	0.004	0.454	0.9165	-0.4625	FluB	Hypo
chr1	120519904	120520035	131	3	0	0	0	0.380667	0.865	-0.484333	FluB	Hypo
chr1	145435469	145435643	174	3	0.00133333	0	0.002	0.405667	0.869333	-0.463667	FluB	Hypo
chr1	145560244	145560258	14	5	0.0004	0	0.001	0.5994	0.1596	0.4398	FluB	Hyper
chr1	145814346	145814755	409	3	0.00366667	0.003	0.005	0.594667	0.944	-0.349333	FluB	Hypo
chr1	146976599	146976734	135	4	0.003	0.001	0.005	0.6085	0.94225	-0.33375	FluB	Hypo
chr1	147031365	147031552	187	3	0.00366667	0	0.008	0.450667	0.089	0.361667	FluB	Hyper
chr1	147100489	147100631	142	3	0.003	0	0.009	0.567667	0.094	0.473667	FluB	Hyper
chr1	147120195	147120395	200	4	0.00175	0	0.004	0.51975	0.0985	0.42125	FluB	Hyper
chr1	147392257	147392400	143	3	0.00166667	0	0.004	0.505333	0.949	-0.443667	FluB	Hypo
chr1	147752263	147752439	176	4	0.007	0.002	0.01	0.464	0.125	0.339	FluB	Hyper
chr1	147781447	147781619	172	3	0.00133333	0	0.003	0.343333	0.856	-0.512667	FluB	Hypo
chr1	147781660	147781839	179	3	0.000666667	0	0.002	0.403	0.879	-0.476	FluB	Hypo
chr1	147790957	147791084	127	3	0	0	0	0.515667	0.0416667	0.474	FluB	Hyper
chr1	149914059	149914262	203	3	0.00166667	0	0.005	0.388	0.851333	-0.463333	FluB	Hypo
chr1	149967478	149967664	186	3	0.00166667	0	0.003	0.523667	0.922667	-0.399	FluB	Hypo
chr1	150132950	150133292	342	3	0.00233333	0.001	0.005	0.483	0.0553333	0.427667	FluB	Hyper
chr1	150146171	150146412	241	3	0.000666667	0	0.001	0.608667	0.969667	-0.361	FluB	Hypo
chr1	150516386	150516407	21	3	0.00366667	0.001	0.006	0.47	0.854	-0.384	FluB	Hypo
chr1	150659819	150659869	50	3	0.00533333	0	0.009	0.674333	0.987	-0.312667	FluB	Hypo
chr1	150730437	150730650	213	4	0.001	0	0.002	0.51675	0.8935	-0.37675	FluB	Hypo
chr1	150890088	150890186	98	4	0.00075	0	0.002	0.5735	0.95	-0.3765	FluB	Hypo
chr1	150979719	150979872	153	4	0.00325	0	0.008	0.4135	0.87575	-0.46225	FluB	Hypo
chr1	150998794	150998929	135	6	0.000666667	0	0.003	0.704	0.163333	0.540667	FluB	Hyper
chr1	151172292	151172341	49	3	0.00566667	0.001	0.009	0.233333	0.679	-0.445667	FluB	Hypo
chr1	151301002	151301069	67	4	0.00025	0	0.001	0.35125	0.86425	-0.513	FluB	Hypo
chr1	151964390	151964886	496	4	0.004	0.001	0.006	0.45175	0.85475	-0.403	FluB	Hypo
chr1	152019578	152019639	61	3	0.002	0	0.005	0.64	1	-0.36	FluB	Hypo
chr1	152021303	152021669	366	4	0.001	0	0.004	0.41425	0.8695	-0.45525	FluB	Hypo
chr1	153462715	153463042	327	4	0.0015	0	0.004	0.2515	0.7145	-0.463	FluB	Hypo
chr1	153537505	153537569	64	3	0.000666667	0	0.001	0.473	0.941667	-0.468667	FluB	Hypo
chr1	153540228	153540401	173	4	0.00025	0	0.001	0.43125	0.91375	-0.4825	FluB	Hypo
chr1	153574069	153574132	63	5	0.0006	0	0.001	0.4552	0.0644	0.3908	FluB	Hyper
chr1	153580512	153580648	136	3	0.000666667	0	0.001	0.532333	0.942	-0.409667	FluB	Hypo
chr1	153581494	153581658	164	4	0.00225	0.001	0.004	0.454	0.89875	-0.44475	FluB	Hypo
chr1	153763235	153763334	99	4	0.0025	0	0.01	0.53	0.0655	0.4645	FluB	Hyper
chr1	154127998	154128081	83	3	0.000666667	0	0.001	0.588667	0.145333	0.443333	FluB	Hyper
chr1	154324005	154324087	82	3	0.000666667	0	0.001	0.317667	0.849	-0.531333	FluB	Hypo
chr1	154372822	154373105	283	3	0.00266667	0	0.008	0.473667	0.0406667	0.433	FluB	Hyper
chr1	154436428	154436570	142	3	0.00133333	0.001	0.002	0.674667	0.214333	0.460333	FluB	Hyper
chr1	154506961	154507087	126	4	0.00175	0	0.005	0.59225	0.95325	-0.361	FluB	Hypo
chr1	154679797	154679830	33	3	0.00333333	0.002	0.005	0.557667	0.866	-0.308333	FluB	Hypo
chr1	154717797	154717993	196	4	0.002	0	0.004	0.71575	0.26925	0.4465	FluB	Hyper
chr1	154730811	154730991	180	4	0.0005	0	0.001	0.597	0.96975	-0.37275	FluB	Hypo
chr1	154740290	154740320	30	3	0.00166667	0	0.005	0.545	0.964	-0.419	FluB	Hypo
chr1	155098051	155098134	83	4	0.002	0	0.007	0.33825	0.85775	-0.5195	FluB	Hypo
chr1	155484444	155484673	229	6	0.00166667	0	0.005	0.647	0.181833	0.465167	FluB	Hyper
chr1	155989244	155989268	24	3	0.00266667	0.002	0.003	0.596	0.209667	0.386333	FluB	Hyper
chr1	156030568	156030844	276	6	0.00166667	0	0.006	0.416333	0.892833	-0.4765	FluB	Hypo
chr1	156065399	156065464	65	3	0.001	0	0.002	0.501	0.949667	-0.448667	FluB	Hypo
chr1	156114158	156114203	45	3	0.006	0.006	0.006	0.609	0.922333	-0.313333	FluB	Hypo
chr1	156364758	156364899	141	3	0.00633333	0.004	0.008	0.524667	0.882333	-0.357667	FluB	Hypo
chr1	156432140	156432255	115	6	0.0015	0	0.008	0.4915	0.914833	-0.423333	FluB	Hypo
chr1	156554982	156555023	41	4	0.0015	0	0.004	0.43675	0.96775	-0.531	FluB	Hypo
chr1	156664580	156664766	186	5	0.0028	0.001	0.007	0.401	0.8474	-0.4464	FluB	Hypo
chr1	157424372	157424409	37	3	0.000333333	0	0.001	0.480333	0.926333	-0.446	FluB	Hypo
chr1	157622757	157622947	190	5	0.0016	0	0.007	0.6124	0.1516	0.4608	FluB	Hyper
chr1	158260162	158260262	100	3	0.000666667	0	0.002	0.525	0.0843333	0.440667	FluB	Hyper
chr1	158779706	158779814	108	4	0.004	0.001	0.006	0.53825	0.12825	0.41	FluB	Hyper
chr1	158929086	158929208	122	3	0	0	0	0.373667	0.826	-0.452333	FluB	Hypo
chr1	158993645	158993704	59	3	0.002	0	0.006	0.465333	0.940667	-0.475333	FluB	Hypo
chr1	159005766	159005933	167	4	0	0	0	0.4935	0.941	-0.4475	FluB	Hypo
chr1	159811436	159811529	93	3	0.00466667	0	0.007	0.441	0.894333	-0.453333	FluB	Hypo
chr1	159919106	159919350	244	3	0.00233333	0	0.005	0.3	0.796667	-0.496667	FluB	Hypo
chr1	160099625	160099841	216	3	0.00533333	0.002	0.007	0.642667	0.970667	-0.328	FluB	Hypo
chr1	160214446	160214641	195	4	0.004	0	0.007	0.52975	0.92475	-0.395	FluB	Hypo
chr1	160371297	160371372	75	3	0	0	0	0.326333	0.872	-0.545667	FluB	Hypo
chr1	160377743	160377754	11	3	0.000666667	0	0.001	0.312	0.827667	-0.515667	FluB	Hypo
chr1	160380247	160380489	242	3	0.000333333	0	0.001	0.310667	0.924333	-0.613667	FluB	Hypo
chr1	160622177	160622306	129	3	0.00166667	0	0.004	0.422667	0.912333	-0.489667	FluB	Hypo
chr1	160692540	160692729	189	3	0.00233333	0	0.004	0.675333	0.304	0.371333	FluB	Hyper
chr1	160877784	160877894	110	3	0.003	0.001	0.005	0.620333	0.922333	-0.302	FluB	Hypo
chr1	160921905	160922165	260	3	0.00333333	0	0.01	0.446667	0.937	-0.490333	FluB	Hypo
chr1	160926402	160926597	195	4	0.00025	0	0.001	0.48375	0.9045	-0.42075	FluB	Hypo
chr1	160948461	160948589	128	4	0	0	0	0.3235	0.91075	-0.58725	FluB	Hypo
chr1	160992352	160992395	43	4	0.00125	0.001	0.002	0.43575	0.888	-0.45225	FluB	Hypo
chr1	161460857	161460953	96	3	0.000333333	0	0.001	0.554	0.0773333	0.476667	FluB	Hyper
chr1	161959614	161959855	241	3	0.00166667	0	0.004	0.522333	0.0836667	0.438667	FluB	Hyper
chr1	162341218	162341280	62	3	0.00333333	0	0.006	0.616	0.943	-0.327	FluB	Hypo
chr1	162816793	162816895	102	3	0.001	0	0.002	0.481	0.86	-0.379	FluB	Hypo
chr1	163157163	163157368	205	3	0.00466667	0.004	0.006	0.464333	0.898333	-0.434	FluB	Hypo
chr1	164488860	164488933	73	3	0.000666667	0	0.002	0.477667	0.927333	-0.449667	FluB	Hypo
chr1	164533430	164533463	33	3	0.001	0.001	0.001	0.525	0.946667	-0.421667	FluB	Hypo
chr1	164592212	164592285	73	3	0	0	0	0.327	0.869667	-0.542667	FluB	Hypo
chr1	164640367	164640702	335	3	0.00333333	0	0.01	0.476	0.918333	-0.442333	FluB	Hypo
chr1	164723907	164723991	84	4	0	0	0	0.36725	0.8615	-0.49425	FluB	Hypo
chr1	164761998	164762096	98	3	0.00233333	0	0.004	0.336667	0.855667	-0.519	FluB	Hypo
chr1	164770860	164770917	57	3	0.000666667	0	0.002	0.401	0.855333	-0.454333	FluB	Hypo
chr1	164771482	164771784	302	3	0.00266667	0	0.006	0.390667	0.812667	-0.422	FluB	Hypo
chr1	165579705	165579954	249	5	0.0016	0	0.006	0.2808	0.755	-0.4742	FluB	Hypo
chr1	167091270	167091383	113	3	0.001	0	0.003	0.362667	0.861	-0.498333	FluB	Hypo
chr1	167141007	167141053	46	3	0.00166667	0	0.003	0.616	0.951	-0.335	FluB	Hypo
chr1	167339210	167339406	196	3	0.00266667	0	0.004	0.5	0.902	-0.402	FluB	Hypo
chr1	167393617	167393654	37	3	0	0	0	0.237	0.914333	-0.677333	FluB	Hypo
chr1	167582746	167582766	20	3	0.00233333	0	0.006	0.822333	0.229667	0.592667	FluB	Hyper
chr1	167642567	167642614	47	3	0.000333333	0	0.001	0.671	0.075	0.596	FluB	Hyper
chr1	167652688	167652811	123	4	0.0005	0	0.002	0.563	0.98575	-0.42275	FluB	Hypo
chr1	167826161	167826428	267	5	0.0018	0	0.008	0.5726	0.9434	-0.3708	FluB	Hypo
chr1	168004663	168004784	121	3	0.00266667	0	0.006	0.367	0.785333	-0.418333	FluB	Hypo
chr1	168075565	168075641	76	3	0.00266667	0.001	0.004	0.546667	0.889667	-0.343	FluB	Hypo
chr1	168133113	168133181	68	3	0.00233333	0	0.007	0.522667	0.101667	0.421	FluB	Hyper
chr1	168229795	168229846	51	3	0.00133333	0.001	0.002	0.415667	0.83	-0.414333	FluB	Hypo
chr1	168413216	168413302	86	4	0.0055	0	0.008	0.341	0.7345	-0.3935	FluB	Hypo
chr1	168702081	168702239	158	4	0.004	0	0.008	0.4915	0.879	-0.3875	FluB	Hypo
chr1	168757065	168757330	265	3	0.00233333	0	0.004	0.631	0.934333	-0.303333	FluB	Hypo
chr1	169072700	169072991	291	4	0.00325	0	0.005	0.45275	0.8905	-0.43775	FluB	Hypo
chr1	169085136	169085284	148	4	0.00325	0	0.009	0.53225	0.9375	-0.40525	FluB	Hypo
chr1	169093456	169093550	94	3	0.00233333	0	0.005	0.374667	0.865333	-0.490667	FluB	Hypo
chr1	169098757	169099175	418	4	0.00025	0	0.001	0.403	0.85725	-0.45425	FluB	Hypo
chr1	169538344	169538950	606	4	0.00575	0.003	0.007	0.71525	0.951	-0.23575	FluB	Hypo
chr1	169668131	169668377	246	3	0.000666667	0	0.002	0.644667	0.183	0.461667	FluB	Hyper
chr1	169676196	169676326	130	3	0.00166667	0	0.005	0.737333	0.230333	0.507	FluB	Hyper
chr1	169696540	169696638	98	4	0.004	0	0.008	0.40425	0.8935	-0.48925	FluB	Hypo
chr1	169903436	169903761	325	3	0.00533333	0.001	0.01	0.492667	0.871	-0.378333	FluB	Hypo
chr1	169968544	169968813	269	3	0.00333333	0	0.005	0.527667	0.926	-0.398333	FluB	Hypo
chr1	170634610	170634872	262	5	0	0	0	0.5458	0.0786	0.4672	FluB	Hyper
chr1	170638127	170638231	104	3	0.000333333	0	0.001	0.653333	0.192333	0.461	FluB	Hyper
chr1	170677300	170677578	278	3	0	0	0	0.345	0.899	-0.554	FluB	Hypo
chr1	171080016	171080054	38	3	0.003	0.001	0.006	0.530333	0.867667	-0.337333	FluB	Hypo
chr1	171224189	171224404	215	3	0.00166667	0.001	0.003	0.452667	0.856	-0.403333	FluB	Hypo
chr1	171575592	171575926	334	4	0.00275	0	0.006	0.44725	0.83775	-0.3905	FluB	Hypo
chr1	172009845	172009929	84	3	0.005	0	0.009	0.662667	0.961333	-0.298667	FluB	Hypo
chr1	172292454	172292661	207	3	0.00433333	0	0.009	0.552333	0.957333	-0.405	FluB	Hypo
chr1	172307828	172308254	426	3	0.00166667	0	0.005	0.494667	0.88	-0.385333	FluB	Hypo
chr1	172360160	172360195	35	3	0.001	0	0.003	0.442667	0.854	-0.411333	FluB	Hypo
chr1	172400802	172400811	9	3	0	0	0	0.464	0.964667	-0.500667	FluB	Hypo
chr1	172466983	172467209	226	3	0.00366667	0.003	0.005	0.643333	0.955667	-0.312333	FluB	Hypo
chr1	172887041	172887254	213	3	0.00233333	0	0.004	0.598333	0.940667	-0.342333	FluB	Hypo
chr1	173104072	173104173	101	3	0.00533333	0.002	0.008	0.619333	0.930333	-0.311	FluB	Hypo
chr1	173159076	173159409	333	4	0.0035	0.001	0.008	0.44	0.867	-0.427	FluB	Hypo
chr1	173217822	173217950	128	3	0.00333333	0.001	0.006	0.489667	0.832667	-0.343	FluB	Hypo
chr1	173444429	173444525	96	3	0.000666667	0	0.001	0.541667	0.975667	-0.434	FluB	Hypo
chr1	173845967	173846256	289	3	0.00433333	0.001	0.006	0.712333	0.973333	-0.261	FluB	Hypo
chr1	174784072	174784215	143	3	0.000666667	0	0.001	0.627667	0.949667	-0.322	FluB	Hypo
chr1	174970900	174970916	16	3	0	0	0	0.648	0.138333	0.509667	FluB	Hyper
chr1	175170473	175170859	386	4	0.003	0	0.009	0.71925	0.21975	0.4995	FluB	Hyper
chr1	175278121	175278198	77	3	0	0	0	0.676333	0.0723333	0.604	FluB	Hyper
chr1	176015427	176015771	344	4	0.00125	0	0.003	0.627	0.95325	-0.32625	FluB	Hypo
chr1	176865400	176865571	171	3	0	0	0	0.261333	0.864	-0.602667	FluB	Hypo
chr1	176888956	176889201	245	3	0	0	0	0.365333	0.883333	-0.518	FluB	Hypo
chr1	177701491	177701532	41	3	0.00233333	0	0.004	0.536	0.132333	0.403667	FluB	Hyper
chr1	178419462	178419641	179	3	0.000666667	0	0.002	0.583	0.122333	0.460667	FluB	Hyper
chr1	178506333	178506465	132	3	0.000333333	0	0.001	0.373	0.929333	-0.556333	FluB	Hypo
chr1	178531641	178531704	63	3	0.00366667	0.002	0.006	0.363	0.762667	-0.399667	FluB	Hypo
chr1	178760888	178761019	131	3	0.000333333	0	0.001	0.480333	0.929	-0.448667	FluB	Hypo
chr1	179789644	179789945	301	4	0.002	0	0.007	0.6985	0.227	0.4715	FluB	Hyper
chr1	180010836	180010923	87	3	0	0	0	0.598333	0.113667	0.484667	FluB	Hyper
chr1	180023196	180023409	213	3	0.002	0	0.005	0.512667	0.0993333	0.413333	FluB	Hyper
chr1	180137341	180137521	180	4	0.00125	0	0.003	0.48275	0.94825	-0.4655	FluB	Hypo
chr1	180926592	180926625	33	3	0.00366667	0	0.007	0.729667	0.983667	-0.254	FluB	Hypo
chr1	180982429	180982652	223	4	0.00375	0	0.008	0.3995	0.055	0.3445	FluB	Hyper
chr1	181042712	181042966	254	3	0.00166667	0	0.005	0.529667	0.924333	-0.394667	FluB	Hypo
chr1	181104382	181104403	21	3	0	0	0	0.373	0.967	-0.594	FluB	Hypo
chr1	181313432	181313444	12	3	0.000333333	0	0.001	0.392333	0.850667	-0.458333	FluB	Hypo
chr1	181460063	181460329	266	3	0.003	0.002	0.005	0.334	0.747667	-0.413667	FluB	Hypo
chr1	181556681	181556741	60	3	0.00266667	0	0.007	0.486333	0.929	-0.442667	FluB	Hypo
chr1	182138429	182138773	344	5	0.0032	0	0.009	0.5138	0.1012	0.4126	FluB	Hyper
chr1	182197866	182197877	11	3	0.00633333	0.004	0.008	0.411667	0.812667	-0.401	FluB	Hypo
chr1	182835595	182835687	92	4	0.00075	0	0.003	0.48175	0.89675	-0.415	FluB	Hypo
chr1	183167557	183167867	310	3	0.00566667	0	0.01	0.497667	0.885	-0.387333	FluB	Hypo
chr1	183203482	183203671	189	4	0.0025	0.001	0.006	0.50075	0.9025	-0.40175	FluB	Hypo
chr1	183574065	183574247	182	3	0.001	0	0.003	0.634333	0.0983333	0.536	FluB	Hyper
chr1	183997078	183997316	238	3	0	0	0	0.444333	0.909667	-0.465333	FluB	Hypo
chr1	184301798	184301815	17	3	0	0	0	0.597	0.970667	-0.373667	FluB	Hypo
chr1	184323912	184324354	442	3	0.00166667	0	0.005	0.505333	0.939333	-0.434	FluB	Hypo
chr1	184442517	184442624	107	3	0.000666667	0	0.002	0.315	0.852	-0.537	FluB	Hypo
chr1	185226497	185226520	23	3	0.00133333	0	0.004	0.294	0.885667	-0.591667	FluB	Hypo
chr1	185344798	185344889	91	3	0	0	0	0.522	0.0756667	0.446333	FluB	Hyper
chr1	185534531	185534756	225	5	0.0016	0	0.004	0.3958	0.82	-0.4242	FluB	Hypo
chr1	185663305	185663371	66	3	0.003	0.002	0.005	0.575	0.159333	0.415667	FluB	Hyper
chr1	186177691	186177883	192	4	0.00125	0	0.005	0.53725	0.933	-0.39575	FluB	Hypo
chr1	186584849	186584909	60	3	0.003	0.001	0.004	0.597333	0.953333	-0.356	FluB	Hypo
chr1	186811466	186811513	47	3	0.00233333	0.001	0.004	0.551	0.95	-0.399	FluB	Hypo
chr1	187848119	187848221	102	3	0.001	0	0.002	0.398	0.799333	-0.401333	FluB	Hypo
chr1	192238014	192238054	40	4	0.00025	0	0.001	0.499	0.92775	-0.42875	FluB	Hypo
chr1	192500369	192500435	66	3	0	0	0	0.495333	0.909333	-0.414	FluB	Hypo
chr1	192578422	192578622	200	3	0.00133333	0	0.003	0.703	0.201667	0.501333	FluB	Hyper
chr1	193155208	193155273	65	3	0.00366667	0	0.01	0.587333	0.91	-0.322667	FluB	Hypo
chr1	194445883	194446321	438	3	0.00233333	0.001	0.004	0.539667	0.890333	-0.350667	FluB	Hypo
chr1	195690956	195691043	87	4	0.00175	0	0.007	0.4205	0.87225	-0.45175	FluB	Hypo
chr1	195743092	195743209	117	3	0.00466667	0.002	0.008	0.766667	0.98	-0.213333	FluB	Hypo
chr1	197438847	197439043	196	4	0.003	0.001	0.005	0.50225	0.19225	0.31	FluB	Hyper
chr1	197590076	197590161	85	3	0.00366667	0	0.01	0.433333	0.900333	-0.467	FluB	Hypo
chr1	197873168	197873430	262	3	0.003	0	0.007	0.594333	0.188667	0.405667	FluB	Hyper
chr1	197889693	197889859	166	3	0.00366667	0.003	0.004	0.308333	0.0316667	0.276667	FluB	Hyper
chr1	198147218	198147462	244	3	0.001	0	0.002	0.505667	0.884	-0.378333	FluB	Hypo
chr1	198608304	198608383	79	3	0.001	0	0.002	0.507	0.0903333	0.416667	FluB	Hyper
chr1	198668711	198668878	167	9	0.000888889	0	0.003	0.227333	0.685	-0.457667	FluB	Hypo
chr1	198746049	198746081	32	3	0	0	0	0.635	0.0636667	0.571333	FluB	Hyper
chr1	199065855	199066065	210	5	0.0014	0	0.005	0.4124	0.884	-0.4716	FluB	Hypo
chr1	199093133	199093231	98	3	0.000666667	0	0.002	0.694	0.181333	0.512667	FluB	Hyper
chr1	199717087	199717299	212	5	0.0006	0	0.002	0.365	0.853	-0.488	FluB	Hypo
chr1	199915827	199915935	108	3	0.000333333	0	0.001	0.403667	0.934333	-0.530667	FluB	Hypo
chr1	200054094	200054299	205	3	0.000333333	0	0.001	0.407	0.921	-0.514	FluB	Hypo
chr1	200133836	200134026	190	3	0.006	0	0.009	0.492	0.895	-0.403	FluB	Hypo
chr1	200163626	200163791	165	3	0.001	0.001	0.001	0.507667	0.863333	-0.355667	FluB	Hypo
chr1	200209952	200209971	19	3	0.00133333	0	0.003	0.411667	0.0576667	0.354	FluB	Hyper
chr1	200343096	200343225	129	3	0.001	0	0.003	0.322667	0.855333	-0.532667	FluB	Hypo
chr1	200446864	200447324	460	10	0.0011	0	0.006	0.4578	0.8864	-0.4286	FluB	Hypo
chr1	200576884	200576931	47	4	0.0005	0	0.001	0.92025	0.4435	0.47675	FluB	Hyper
chr1	200877769	200877908	139	4	0.00175	0	0.007	0.26425	0.83825	-0.574	FluB	Hypo
chr1	201264556	201264883	327	4	0.00475	0.003	0.007	0.42475	0.80725	-0.3825	FluB	Hypo
chr1	201430096	201430645	549	4	0.00125	0	0.002	0.4025	0.81175	-0.40925	FluB	Hypo
chr1	201432628	201432703	75	5	0.0004	0	0.001	0.457	0.9726	-0.5156	FluB	Hypo
chr1	201455370	201455414	44	3	0	0	0	0.522333	0.023	0.499333	FluB	Hyper
chr1	201618425	201618510	85	3	0.00266667	0	0.005	0.0236667	0.587667	-0.564	FluB	Hypo
chr1	201979421	201979499	78	3	0.003	0	0.008	0.442667	0.920667	-0.478	FluB	Hypo
chr1	201984131	201984385	254	7	0.000571429	0	0.002	0.425857	0.933714	-0.507857	FluB	Hypo
chr1	201986683	201986772	89	6	0.000166667	0	0.001	0.4245	0.9535	-0.529	FluB	Hypo
chr1	202012362	202012585	223	4	0.00325	0.001	0.008	0.478	0.877	-0.399	FluB	Hypo
chr1	202025725	202025845	120	4	0.00075	0	0.003	0.39825	0.871	-0.47275	FluB	Hypo
chr1	202031040	202031229	189	4	0.004	0	0.009	0.481	0.89475	-0.41375	FluB	Hypo
chr1	202053335	202053424	89	5	0.0006	0	0.002	0.6074	0.9702	-0.3628	FluB	Hypo
chr1	202087795	202087811	16	3	0.00166667	0	0.003	0.231	0.767	-0.536	FluB	Hypo
chr1	202205019	202205118	99	5	0.0022	0	0.008	0.3444	0.8748	-0.5304	FluB	Hypo
chr1	202349124	202349290	166	3	0.001	0	0.003	0.331	0.822333	-0.491333	FluB	Hypo
chr1	202784817	202785034	217	3	0.00166667	0	0.004	0.505	0.911	-0.406	FluB	Hypo
chr1	202788417	202788497	80	4	0.003	0.001	0.008	0.587	0.206	0.381	FluB	Hyper
chr1	202840680	202840887	207	4	0.00025	0	0.001	0.49875	0.95825	-0.4595	FluB	Hypo
chr1	202848987	202849084	97	3	0.00266667	0.001	0.005	0.569	0.889	-0.32	FluB	Hypo
chr1	203006712	203006802	90	5	0.001	0	0.003	0.5934	0.1252	0.4682	FluB	Hyper
chr1	203051313	203051351	38	3	0.00233333	0.001	0.004	0.538	0.924333	-0.386333	FluB	Hypo
chr1	203186883	203187040	157	4	0.0035	0	0.007	0.6305	0.18025	0.45025	FluB	Hyper
chr1	203220001	203220273	272	3	0.00166667	0	0.003	0.485333	0.849333	-0.364	FluB	Hypo
chr1	203242950	203243208	258	3	0.00266667	0.001	0.004	0.612333	0.150667	0.461667	FluB	Hyper
chr1	203250791	203251112	321	4	0.00175	0	0.007	0.83975	0.3105	0.52925	FluB	Hyper
chr1	203377854	203377866	12	3	0	0	0	0.364333	0.852667	-0.488333	FluB	Hypo
chr1	203419820	203419862	42	3	0.000333333	0	0.001	0.374	0.881333	-0.507333	FluB	Hypo
chr1	203567295	203567347	52	3	0.00166667	0	0.005	0.555	0.087	0.468	FluB	Hyper
chr1	203600798	203601015	217	5	0.0038	0.001	0.008	0.3808	0.797	-0.4162	FluB	Hypo
chr1	203642860	203643220	360	6	0.00133333	0	0.008	0.504167	0.0478333	0.456333	FluB	Hyper
chr1	203701229	203701259	30	3	0.00333333	0.001	0.007	0.635333	0.198	0.437333	FluB	Hyper
chr1	204155795	204155847	52	3	0.001	0	0.002	0.426	0.881	-0.455	FluB	Hypo
chr1	204160716	204160941	225	4	0.0005	0	0.001	0.36	0.87475	-0.51475	FluB	Hypo
chr1	204195016	204195413	397	5	0.0002	0	0.001	0.4584	0.8764	-0.418	FluB	Hypo
chr1	204256826	204256866	40	4	0.0025	0.001	0.006	0.30975	0.01325	0.2965	FluB	Hyper
chr1	204345766	204345952	186	4	0.0035	0	0.008	0.576	0.19475	0.38125	FluB	Hyper
chr1	204413124	204413250	126	3	0.00166667	0	0.005	0.391333	0.907667	-0.516333	FluB	Hypo
chr1	204420069	204420131	62	3	0.00133333	0	0.004	0.458	0.897333	-0.439333	FluB	Hypo
chr1	204607241	204607400	159	3	0.003	0	0.005	0.387333	0.902667	-0.515333	FluB	Hypo
chr1	204884649	204884870	221	3	0.000666667	0	0.002	0.415333	0.950667	-0.535333	FluB	Hypo
chr1	204939064	204939160	96	3	0	0	0	0.486333	0.0303333	0.456	FluB	Hyper
chr1	204974966	204975164	198	3	0.00133333	0	0.004	0.558	0.101333	0.456667	FluB	Hyper
chr1	205326391	205326444	53	4	0.00275	0	0.007	0.51575	0.9105	-0.39475	FluB	Hypo
chr1	205416624	205416809	185	3	0.000333333	0	0.001	0.37	0.952	-0.582	FluB	Hypo
chr1	205511526	205511837	311	4	0.0045	0	0.009	0.45225	0.8335	-0.38125	FluB	Hypo
chr1	205604931	205605089	158	3	0.001	0	0.002	0.424333	0.856333	-0.432	FluB	Hypo
chr1	205662503	205662628	125	3	0.001	0	0.002	0.491333	0.0653333	0.426	FluB	Hyper
chr1	205664798	205664847	49	3	0.00133333	0	0.003	0.634	0.151667	0.482333	FluB	Hyper
chr1	205882792	205882832	40	3	0.00133333	0	0.004	0.632667	0.967333	-0.334667	FluB	Hypo
chr1	205895011	205895080	69	3	0.005	0.001	0.01	0.589667	0.931333	-0.341667	FluB	Hypo
chr1	206112251	206112508	257	4	0.003	0.001	0.005	0.46875	0.92525	-0.4565	FluB	Hypo
chr1	206242913	206243217	304	5	0	0	0	0.6326	0.0596	0.573	FluB	Hyper
chr1	206288041	206288189	148	3	0.000333333	0	0.001	0.48	0.831	-0.351	FluB	Hypo
chr1	206537112	206537142	30	3	0.00766667	0.007	0.009	0.492	0.131333	0.360667	FluB	Hyper
chr1	206686971	206687151	180	3	0.00166667	0	0.005	0.405667	0.911667	-0.506	FluB	Hypo
chr1	206746782	206747019	237	4	0.007	0.004	0.01	0.45925	0.13125	0.328	FluB	Hyper
chr1	206759798	206760094	296	4	0.001	0	0.002	0.443	0.9035	-0.4605	FluB	Hypo
chr1	206901968	206902103	135	5	0.0034	0.001	0.009	0.5874	0.1276	0.4598	FluB	Hyper
chr1	206902126	206902159	33	5	0.0004	0	0.001	0.49	0.0784	0.4116	FluB	Hyper
chr1	207113844	207113911	67	6	0.001	0	0.006	0.367333	0.909167	-0.541833	FluB	Hypo
chr1	207115526	207115672	146	3	0.00133333	0.001	0.002	0.449	0.884667	-0.435667	FluB	Hypo
chr1	207193581	207193950	369	4	0.00075	0	0.001	0.37475	0.89025	-0.5155	FluB	Hypo
chr1	207492201	207492251	50	4	0.00425	0	0.009	0.635	0.2095	0.4255	FluB	Hyper
chr1	207777183	207777370	187	4	0.00325	0	0.01	0.56725	0.92375	-0.3565	FluB	Hypo
chr1	207921596	207921732	136	3	0.00266667	0	0.004	0.636	0.971	-0.335	FluB	Hypo
chr1	208006916	208006995	79	3	0.00166667	0	0.005	0.609333	0.115	0.494333	FluB	Hyper
chr1	208018297	208018606	309	3	0.00133333	0	0.003	0.606	0.142	0.464	FluB	Hyper
chr1	208039763	208040068	305	4	0.00125	0	0.002	0.762	0.2545	0.5075	FluB	Hyper
chr1	208044719	208044931	212	3	0.002	0	0.004	0.45	0.885	-0.435	FluB	Hypo
chr1	208097135	208097178	43	3	0.003	0	0.006	0.398333	0.0393333	0.359	FluB	Hyper
chr1	208272270	208272485	215	3	0.006	0	0.009	0.501333	0.888	-0.386667	FluB	Hypo
chr1	208319228	208319361	133	3	0.003	0.001	0.007	0.505667	0.923333	-0.417667	FluB	Hypo
chr1	208328099	208328220	121	3	0.00166667	0	0.004	0.442333	0.884333	-0.442	FluB	Hypo
chr1	208593194	208593333	139	3	0.000333333	0	0.001	0.367667	0.908667	-0.541	FluB	Hypo
chr1	209007945	209008174	229	3	0.00366667	0	0.01	0.442	0.840333	-0.398333	FluB	Hypo
chr1	209144753	209144885	132	3	0.00266667	0	0.007	0.402333	0.801	-0.398667	FluB	Hypo
chr1	209548133	209548252	119	4	0.00125	0	0.005	0.475	0.954	-0.479	FluB	Hypo
chr1	209602483	209602684	201	5	0	0	0	0.236	0.8284	-0.5924	FluB	Hypo
chr1	210049218	210049358	140	3	0.00166667	0	0.004	0.508667	0.904333	-0.395667	FluB	Hypo
chr1	210475182	210475259	77	3	0	0	0	0.446667	0.882	-0.435333	FluB	Hypo
chr1	210505679	210505785	106	3	0.00166667	0	0.004	0.453333	0.84	-0.386667	FluB	Hypo
chr1	210537724	210538008	284	4	0.00325	0	0.006	0.54275	0.89775	-0.355	FluB	Hypo
chr1	210755681	210755746	65	4	0.001	0	0.004	0.451	0.05925	0.39175	FluB	Hyper
chr1	210866322	210866502	180	5	0.0026	0	0.009	0.5546	0.0918	0.4628	FluB	Hyper
chr1	211401771	211401811	40	3	0.000333333	0	0.001	0.812667	0.218667	0.594	FluB	Hyper
chr1	211721752	211721885	133	3	0.00633333	0.002	0.01	0.578667	0.926333	-0.347667	FluB	Hypo
chr1	211779935	211780005	70	3	0.001	0	0.002	0.409667	0.0546667	0.355	FluB	Hyper
chr1	212070635	212070839	204	3	0.00233333	0	0.006	0.466333	0.873667	-0.407333	FluB	Hypo
chr1	212262156	212262226	70	4	0.00175	0	0.004	0.30625	0.783	-0.47675	FluB	Hypo
chr1	212428225	212428476	251	3	0.00166667	0	0.003	0.398333	0.0396667	0.358667	FluB	Hyper
chr1	212430100	212430368	268	3	0.001	0	0.002	0.615333	0.156333	0.459	FluB	Hyper
chr1	212762938	212763188	250	3	0.000333333	0	0.001	0.796333	0.341333	0.455	FluB	Hyper
chr1	212763967	212764042	75	3	0.000666667	0	0.002	0.638	0.178667	0.459333	FluB	Hyper
chr1	212927724	212927846	122	4	0.00275	0	0.009	0.506	0.12725	0.37875	FluB	Hyper
chr1	213066546	213066648	102	3	0.003	0	0.008	0.948667	0.352	0.596667	FluB	Hyper
chr1	213125130	213125178	48	4	0.0015	0	0.004	0.44025	0.8835	-0.44325	FluB	Hypo
chr1	213154774	213154992	218	4	0.00025	0	0.001	0.39075	0.85025	-0.4595	FluB	Hypo
chr1	213573113	213573361	248	3	0.000333333	0	0.001	0.318667	0.852667	-0.534	FluB	Hypo
chr1	214152869	214153117	248	4	0.0025	0	0.007	0.502	0.091	0.411	FluB	Hyper
chr1	214157288	214157417	129	4	0.00475	0.001	0.009	0.428	0.09575	0.33225	FluB	Hyper
chr1	214239655	214239742	87	3	0.000666667	0	0.002	0.565333	0.17	0.395333	FluB	Hyper
chr1	214317793	214317879	86	3	0.002	0	0.005	0.460333	0.917	-0.456667	FluB	Hypo
chr1	214459146	214459402	256	3	0	0	0	0.434333	0.886	-0.451667	FluB	Hypo
chr1	214490755	214490939	184	3	0.00233333	0	0.006	0.505333	0.927333	-0.422	FluB	Hypo
chr1	214503123	214503646	523	8	0.000375	0	0.002	0.377125	0.90175	-0.524625	FluB	Hypo
chr1	214690242	214690478	236	4	0.00175	0	0.003	0.39075	0.87325	-0.4825	FluB	Hypo
chr1	215756766	215756860	94	3	0.00333333	0	0.008	0.468333	0.916	-0.447667	FluB	Hypo
chr1	216422169	216422221	52	3	0.000333333	0	0.001	0.489333	0.904333	-0.415	FluB	Hypo
chr1	216467159	216467289	130	3	0.000666667	0	0.002	0.505	0.955333	-0.450333	FluB	Hypo
chr1	217310273	217310298	25	3	0.002	0	0.005	0.573667	0.0696667	0.504	FluB	Hyper
chr1	218030507	218030710	203	4	0.00425	0	0.009	0.351	0.75225	-0.40125	FluB	Hypo
chr1	218522105	218522130	25	3	0.00266667	0.001	0.006	0.371333	0.829667	-0.458333	FluB	Hypo
chr1	218745063	218745074	11	3	0.00233333	0	0.006	0.591	0.953667	-0.362667	FluB	Hypo
chr1	218762069	218762168	99	6	0.00216667	0	0.007	0.5855	0.190667	0.394833	FluB	Hyper
chr1	219126700	219126715	15	3	0.000666667	0	0.001	0.508	0.906667	-0.398667	FluB	Hypo
chr1	219383511	219383604	93	3	0.00233333	0	0.007	0.632	0.926333	-0.294333	FluB	Hypo
chr1	219980384	219980761	377	4	0.00225	0	0.006	0.519	0.90075	-0.38175	FluB	Hypo
chr1	219993826	219993941	115	3	0.00266667	0	0.008	0.352	0.828667	-0.476667	FluB	Hypo
chr1	220543830	220543935	105	3	0.001	0	0.003	0.323333	0.872667	-0.549333	FluB	Hypo
chr1	220856400	220856430	30	3	0.003	0.003	0.003	0.63	0.981333	-0.351333	FluB	Hypo
chr1	220935526	220935682	156	5	0	0	0	0.2698	0.9038	-0.634	FluB	Hypo
chr1	220951524	220951546	22	3	0	0	0	0.592667	0.073	0.519667	FluB	Hyper
chr1	221049960	221050247	287	8	0.0025	0	0.008	0.47425	0.066125	0.408125	FluB	Hyper
chr1	221057932	221058030	98	5	0.004	0	0.008	0.388	0.851	-0.463	FluB	Hypo
chr1	221088459	221088703	244	3	0.00166667	0	0.004	0.689667	0.199333	0.490333	FluB	Hyper
chr1	221401357	221401391	34	4	0.00025	0	0.001	0.55525	0.92625	-0.371	FluB	Hypo
chr1	221458081	221458228	147	3	0.000333333	0	0.001	0.453333	0.909667	-0.456333	FluB	Hypo
chr1	222019282	222019620	338	6	0.00333333	0	0.006	0.488833	0.911167	-0.422333	FluB	Hypo
chr1	222945914	222946235	321	4	0.00025	0	0.001	0.58	0.05725	0.52275	FluB	Hyper
chr1	223493361	223493438	77	3	0	0	0	0.346333	0.84	-0.493667	FluB	Hypo
chr1	223883793	223883829	36	3	0.000666667	0	0.002	0.485	0.0783333	0.406667	FluB	Hyper
chr1	223922149	223922363	214	5	0.0024	0	0.007	0.4658	0.9418	-0.476	FluB	Hypo
chr1	224013750	224014135	385	4	0.0015	0	0.003	0.3965	0.0485	0.348	FluB	Hyper
chr1	224059056	224059095	39	3	0	0	0	0.775667	0.0966667	0.679	FluB	Hyper
chr1	224074346	224074453	107	3	0.002	0	0.006	0.491	0.893333	-0.402333	FluB	Hypo
chr1	224107907	224107970	63	3	0.002	0	0.006	0.741	0.138667	0.602333	FluB	Hyper
chr1	224811681	224811960	279	3	0.00366667	0	0.01	0.406333	0.0493333	0.357	FluB	Hyper
chr1	224828869	224829010	141	3	0.001	0	0.003	0.311	0.875333	-0.564333	FluB	Hypo
chr1	225609858	225609909	51	3	0.00366667	0	0.01	0.538	0.0796667	0.458333	FluB	Hyper
chr1	225632402	225632418	16	3	0.00333333	0	0.005	0.537	0.150333	0.386667	FluB	Hyper
chr1	225688425	225688724	299	4	0.00025	0	0.001	0.50025	0.8755	-0.37525	FluB	Hypo
chr1	225842692	225842753	61	3	0	0	0	0.453667	0.894333	-0.440667	FluB	Hypo
chr1	225900175	225900449	274	3	0.00133333	0	0.003	0.493	0.07	0.423	FluB	Hyper
chr1	226065109	226065281	172	8	0.00125	0	0.003	0.4885	0.957625	-0.469125	FluB	Hypo
chr1	226085183	226085361	178	3	0.005	0	0.008	0.326667	0.714667	-0.388	FluB	Hypo
chr1	226085679	226085836	157	3	0.000666667	0	0.002	0.388667	0.827667	-0.439	FluB	Hypo
chr1	226139243	226139268	25	3	0	0	0	0.642667	0.102	0.540667	FluB	Hyper
chr1	226194927	226195096	169	5	0.001	0	0.003	0.4718	0.9032	-0.4314	FluB	Hypo
chr1	226314979	226315112	133	5	0.0008	0	0.002	0.3018	0.881	-0.5792	FluB	Hypo
chr1	226613328	226613444	116	4	0.002	0	0.004	0.432	0.027	0.405	FluB	Hyper
chr1	226900245	226900366	121	6	0.000666667	0	0.003	0.5935	0.148667	0.444833	FluB	Hyper
chr1	227015147	227015396	249	5	0.0012	0	0.004	0.278	0.7726	-0.4946	FluB	Hypo
chr1	227091594	227091763	169	3	0.00166667	0	0.004	0.542	0.966667	-0.424667	FluB	Hypo
chr1	227118702	227119063	361	4	0.00725	0.005	0.01	0.59875	0.88175	-0.283	FluB	Hypo
chr1	227993724	227994084	360	4	0.00525	0	0.01	0.346	0.80575	-0.45975	FluB	Hypo
chr1	228201237	228201256	19	3	0.00266667	0	0.005	0.311667	0.869333	-0.557667	FluB	Hypo
chr1	228280902	228281142	240	4	0.00175	0	0.005	0.4465	0.9005	-0.454	FluB	Hypo
chr1	228338693	228338938	245	7	0.00285714	0	0.009	0.416429	0.910857	-0.494429	FluB	Hypo
chr1	228344131	228344312	181	3	0.003	0	0.006	0.667333	0.100333	0.567	FluB	Hyper
chr1	228743131	228743170	39	4	0.0005	0	0.002	0.78	0.48975	0.29025	FluB	Hyper
chr1	228743244	228743546	302	12	0.00141667	0	0.004	0.66	0.4355	0.2245	FluB	Hyper
chr1	228917410	228917604	194	3	0.00166667	0.001	0.003	0.518667	0.886667	-0.368	FluB	Hypo
chr1	228962079	228962144	65	3	0.000333333	0	0.001	0.360667	0.0223333	0.338333	FluB	Hyper
chr1	229066278	229066469	191	5	0.0014	0	0.006	0.2944	0.768	-0.4736	FluB	Hypo
chr1	229074512	229074629	117	4	0.00175	0.001	0.002	0.49275	0.0995	0.39325	FluB	Hyper
chr1	229093399	229093562	163	3	0.00366667	0.001	0.007	0.426	0.840333	-0.414333	FluB	Hypo
chr1	229112924	229113036	112	3	0	0	0	0.534	0.935333	-0.401333	FluB	Hypo
chr1	229251137	229251149	12	3	0.004	0	0.01	0.547	0.972333	-0.425333	FluB	Hypo
chr1	229307780	229307968	188	3	0	0	0	0.369	0.870667	-0.501667	FluB	Hypo
chr1	229461574	229461661	87	3	0.00266667	0.001	0.005	0.497333	0.869	-0.371667	FluB	Hypo
chr1	229651671	229651780	109	3	0.001	0	0.002	0.596	0.950667	-0.354667	FluB	Hypo
chr1	229852542	229852626	84	3	0.00166667	0	0.003	0.634667	0.957	-0.322333	FluB	Hypo
chr1	229903880	229904152	272	3	0.00566667	0.004	0.007	0.588667	0.929667	-0.341	FluB	Hypo
chr1	229976889	229977150	261	3	0.00266667	0.001	0.005	0.423	0.818	-0.395	FluB	Hypo
chr1	230140502	230140713	211	3	0.000333333	0	0.001	0.665	0.207	0.458	FluB	Hyper
chr1	230182076	230182235	159	4	0.00125	0	0.003	0.404	0.85	-0.446	FluB	Hypo
chr1	230226093	230226456	363	5	0.0024	0	0.008	0.5086	0.8684	-0.3598	FluB	Hypo
chr1	230253544	230253723	179	5	0.0028	0	0.007	0.8594	0.5144	0.345	FluB	Hyper
chr1	230296892	230296979	87	3	0	0	0	0.619	0.120667	0.498333	FluB	Hyper
chr1	230843915	230843955	40	4	0.0015	0	0.006	0.49975	0.103	0.39675	FluB	Hyper
chr1	230846278	230846419	141	3	0.00233333	0	0.006	0.549	0.905	-0.356	FluB	Hypo
chr1	231003076	231003242	166	3	0.00233333	0	0.004	0.619	0.911667	-0.292667	FluB	Hypo
chr1	231162859	231162982	123	3	0.00433333	0.001	0.01	0.539667	0.908333	-0.368667	FluB	Hypo
chr1	231198830	231198846	16	3	0.002	0	0.004	0.523333	0.918333	-0.395	FluB	Hypo
chr1	231351163	231351361	198	3	0.000666667	0	0.002	0.371333	0.848	-0.476667	FluB	Hypo
chr1	231415344	231415440	96	5	0.0024	0	0.008	0.5066	0.9202	-0.4136	FluB	Hypo
chr1	231810622	231810820	198	3	0.003	0	0.009	0.544667	0.980333	-0.435667	FluB	Hypo
chr1	231910879	231911093	214	3	0.000333333	0	0.001	0.515667	0.101333	0.414333	FluB	Hyper
chr1	232017695	232017757	62	3	0.00433333	0	0.007	0.440333	0.849667	-0.409333	FluB	Hypo
chr1	232032538	232032775	237	3	0.00166667	0	0.003	0.471333	0.907	-0.435667	FluB	Hypo
chr1	232320477	232320514	37	3	0.00466667	0.001	0.009	0.624333	0.984	-0.359667	FluB	Hypo
chr1	232463565	232463603	38	4	0.0025	0	0.004	0.61375	0.94325	-0.3295	FluB	Hypo
chr1	232613663	232613853	190	4	0.00025	0	0.001	0.411	0.9235	-0.5125	FluB	Hypo
chr1	232690409	232690520	111	3	0.003	0.003	0.003	0.517333	0.856667	-0.339333	FluB	Hypo
chr1	232854114	232854214	100	3	0.00266667	0	0.006	0.559667	0.0906667	0.469	FluB	Hyper
chr1	232901361	232901633	272	3	0.00133333	0	0.003	0.489	0.063	0.426	FluB	Hyper
chr1	233393752	233393832	80	3	0.003	0	0.008	0.723	0.316333	0.406667	FluB	Hyper
chr1	233562270	233562389	119	3	0.00133333	0	0.004	0.445667	0.871667	-0.426	FluB	Hypo
chr1	234612157	234612353	196	3	0.001	0	0.003	0.508	0.081	0.427	FluB	Hyper
chr1	234653094	234653347	253	3	0.000333333	0	0.001	0.313667	0.019	0.294667	FluB	Hyper
chr1	234667497	234667503	6	3	0.000333333	0	0.001	0.438667	0.914333	-0.475667	FluB	Hypo
chr1	234680933	234681034	101	3	0.003	0.001	0.004	0.412	0.856	-0.444	FluB	Hypo
chr1	234724124	234724363	239	3	0.002	0	0.005	0.58	0.926	-0.346	FluB	Hypo
chr1	234879673	234879934	261	6	0.00116667	0	0.004	0.413667	0.872667	-0.459	FluB	Hypo
chr1	234883946	234883969	23	3	0.000333333	0	0.001	0.605	0.0706667	0.534333	FluB	Hyper
chr1	234913073	234913199	126	6	0.000333333	0	0.002	0.478333	0.1575	0.320833	FluB	Hyper
chr1	234921358	234921427	69	4	0.004	0.001	0.008	0.51925	0.922	-0.40275	FluB	Hypo
chr1	234952345	234952472	127	4	0.00575	0.003	0.009	0.53975	0.93925	-0.3995	FluB	Hypo
chr1	235002120	235002220	100	3	0.00133333	0	0.003	0.508667	0.907667	-0.399	FluB	Hypo
chr1	235021334	235021407	73	3	0.00433333	0.003	0.007	0.584333	0.947667	-0.363333	FluB	Hypo
chr1	235247641	235247829	188	3	0.000666667	0	0.001	0.561667	0.943333	-0.381667	FluB	Hypo
chr1	235632641	235632788	147	4	0.00075	0	0.001	0.512	0.88325	-0.37125	FluB	Hypo
chr1	235756988	235757214	226	8	0.002375	0.001	0.008	0.415875	0.046875	0.369	FluB	Hyper
chr1	236118614	236118669	55	3	0.001	0	0.003	0.490667	0.0986667	0.392	FluB	Hyper
chr1	236124368	236124489	121	3	0.002	0.001	0.003	0.478	0.852	-0.374	FluB	Hypo
chr1	236209578	236209749	171	5	0	0	0	0.6068	0.0578	0.549	FluB	Hyper
chr1	236567397	236567489	92	3	0.005	0.001	0.008	0.500667	0.863	-0.362333	FluB	Hypo
chr1	236583261	236583400	139	3	0	0	0	0.518667	0.933333	-0.414667	FluB	Hypo
chr1	236619828	236619949	121	3	0.00166667	0	0.004	0.49	0.911333	-0.421333	FluB	Hypo
chr1	236629043	236629248	205	3	0.00466667	0.003	0.008	0.328667	0.657333	-0.328667	FluB	Hypo
chr1	237034162	237034196	34	4	0.001	0	0.004	0.56175	0.08775	0.474	FluB	Hyper
chr1	237161071	237161223	152	4	0.002	0	0.007	0.38625	0.04075	0.3455	FluB	Hyper
chr1	238025414	238025548	134	3	0.00133333	0	0.004	0.530667	0.0843333	0.446333	FluB	Hyper
chr1	238562197	238562246	49	3	0	0	0	0.466	0.900667	-0.434667	FluB	Hypo
chr1	239621300	239621510	210	3	0.004	0.002	0.007	0.441	0.0906667	0.350333	FluB	Hyper
chr1	239882851	239883072	221	6	0.000166667	0	0.001	0.450833	0.0278333	0.423	FluB	Hyper
chr1	239888701	239888954	253	4	0.0035	0.001	0.006	0.59225	0.8975	-0.30525	FluB	Hypo
chr1	239968553	239968651	98	3	0	0	0	0.863	0.256	0.607	FluB	Hyper
chr1	240034245	240034337	92	5	0.0028	0	0.007	0.531	0.9268	-0.3958	FluB	Hypo
chr1	240075858	240075974	116	3	0.00266667	0	0.007	0.408333	0.894333	-0.486	FluB	Hypo
chr1	240077119	240077400	281	5	0.0018	0	0.007	0.6434	0.9636	-0.3202	FluB	Hypo
chr1	240725721	240725851	130	4	0.002	0.001	0.005	0.47775	0.87775	-0.4	FluB	Hypo
chr1	241722273	241722331	58	3	0.002	0	0.006	0.534333	0.938	-0.403667	FluB	Hypo
chr1	241773405	241773498	93	4	0	0	0	0.21875	0.803	-0.58425	FluB	Hypo
chr1	241908289	241908433	144	4	0.00175	0	0.003	0.429	0.83975	-0.41075	FluB	Hypo
chr1	243264837	243264848	11	3	0.00366667	0	0.007	0.62	0.188	0.432	FluB	Hyper
chr1	243340469	243340526	57	3	0.003	0	0.007	0.629333	0.227667	0.401667	FluB	Hyper
chr1	243430844	243431550	706	13	0.000538462	0	0.004	0.560462	0.105769	0.454692	FluB	Hyper
chr1	243621011	243621230	219	3	0.004	0.002	0.005	0.533333	0.904333	-0.371	FluB	Hypo
chr1	243638104	243638123	19	3	0	0	0	0.367	0.928667	-0.561667	FluB	Hypo
chr1	243895227	243895500	273	3	0.008	0.006	0.01	0.508667	0.137667	0.371	FluB	Hyper
chr1	244087830	244088110	280	3	0.00233333	0	0.007	0.543333	0.076	0.467333	FluB	Hyper
chr1	244096893	244096911	18	3	0.00133333	0	0.004	0.701	0.136667	0.564333	FluB	Hyper
chr1	244175670	244175742	72	6	0.000166667	0	0.001	0.3955	0.877167	-0.481667	FluB	Hypo
chr1	244361336	244361518	182	4	0.001	0	0.002	0.50675	0.903	-0.39625	FluB	Hypo
chr1	244372967	244373115	148	3	0.00433333	0	0.007	0.452	0.115667	0.336333	FluB	Hyper
chr1	244482979	244483301	322	4	0.0025	0	0.008	0.47525	0.06575	0.4095	FluB	Hyper
chr1	244489831	244489919	88	3	0.005	0.002	0.009	0.424333	0.825333	-0.401	FluB	Hypo
chr1	244547899	244547967	68	3	0.00333333	0.001	0.007	0.693	0.959667	-0.266667	FluB	Hypo
chr1	244559533	244559839	306	4	0	0	0	0.48775	0.9405	-0.45275	FluB	Hypo
chr1	244600009	244600056	47	3	0.00333333	0.001	0.007	0.603333	0.92	-0.316667	FluB	Hypo
chr1	244681464	244681676	212	3	0.000333333	0	0.001	0.555	0.981	-0.426	FluB	Hypo
chr1	244876736	244876894	158	3	0.00133333	0	0.003	0.695	0.308333	0.386667	FluB	Hyper
chr1	244922291	244922680	389	5	0.0024	0	0.01	0.5008	0.8824	-0.3816	FluB	Hypo
chr1	244965876	244965954	78	3	0.00433333	0.001	0.008	0.807667	0.407333	0.400333	FluB	Hyper
chr1	245032936	245033020	84	3	0.00466667	0.001	0.01	0.68	0.979333	-0.299333	FluB	Hypo
chr1	245084142	245084188	46	3	0	0	0	0.608	0.0486667	0.559333	FluB	Hyper
chr1	245116615	245116923	308	3	0.00166667	0	0.004	0.612333	0.210667	0.401667	FluB	Hyper
chr1	245210294	245210392	98	4	0.00425	0.003	0.005	0.66625	0.96575	-0.2995	FluB	Hypo
chr1	245217543	245217814	271	5	0.0006	0	0.002	0.5154	0.0656	0.4498	FluB	Hyper
chr1	245220396	245220493	97	3	0	0	0	0.559	0.125	0.434	FluB	Hyper
chr1	245351709	245352071	362	3	0.000666667	0	0.002	0.592667	0.136667	0.456	FluB	Hyper
chr1	245408514	245408830	316	6	0.0045	0.002	0.009	0.409167	0.812333	-0.403167	FluB	Hypo
chr1	245456105	245456218	113	3	0	0	0	0.563333	0.0393333	0.524	FluB	Hyper
chr1	245470565	245470591	26	3	0	0	0	0.294	0.886667	-0.592667	FluB	Hypo
chr1	245612341	245612385	44	3	0.001	0	0.003	0.356333	0.860333	-0.504	FluB	Hypo
chr1	245618458	245618529	71	3	0.00333333	0	0.009	0.488333	0.912667	-0.424333	FluB	Hypo
chr1	245676024	245676080	56	3	0.003	0.001	0.006	0.416333	0.84	-0.423667	FluB	Hypo
chr1	245816491	245816612	121	3	0.000666667	0	0.002	0.415667	0.0436667	0.372	FluB	Hyper
chr1	246045373	246045539	166	3	0.00333333	0	0.006	0.607333	0.168667	0.438667	FluB	Hyper
chr1	246150053	246150134	81	3	0.000333333	0	0.001	0.529667	0.928	-0.398333	FluB	Hypo
chr1	246330240	246330285	45	3	0.00666667	0.004	0.009	0.607333	0.904333	-0.297	FluB	Hypo
chr1	246465147	246465318	171	3	0.000666667	0	0.001	0.502667	0.929	-0.426333	FluB	Hypo
chr1	246613846	246614151	305	4	0.0005	0	0.002	0.41675	0.89425	-0.4775	FluB	Hypo
chr1	246666881	246667170	289	6	0.001	0	0.004	0.459333	0.887	-0.427667	FluB	Hypo
chr1	246796390	246796567	177	4	0	0	0	0.34375	0.9225	-0.57875	FluB	Hypo
chr1	246857772	246857841	69	3	0.000333333	0	0.001	0.692	0.246	0.446	FluB	Hyper
chr1	246930155	246930226	71	3	0.001	0	0.003	0.470333	0.893667	-0.423333	FluB	Hypo
chr1	246931834	246931951	117	5	0.0004	0	0.002	0.5052	0.9232	-0.418	FluB	Hypo
chr1	246964184	246964417	233	5	0.0028	0	0.009	0.572	0.9308	-0.3588	FluB	Hypo
chr1	247266756	247266804	48	3	0	0	0	0.396333	0.863667	-0.467333	FluB	Hypo
chr1	247379788	247380044	256	3	0.00333333	0	0.006	0.624667	0.92	-0.295333	FluB	Hypo
chr1	247517395	247517439	44	3	0.003	0	0.006	0.670333	0.963333	-0.293	FluB	Hypo
chr1	247552570	247552644	74	3	0.000333333	0	0.001	0.648333	0.132667	0.515667	FluB	Hyper
chr1	248903045	248903178	133	5	0.0006	0	0.002	0.4246	0.0524	0.3722	FluB	Hyper
chr2	33466	33690	224	3	0.004	0	0.007	0.51	0.937	-0.427	FluB	Hypo
chr2	429981	430053	72	4	0.005	0.001	0.009	0.546	0.165	0.381	FluB	Hyper
chr2	466116	466216	100	3	0.00366667	0.001	0.006	0.704	0.294667	0.409333	FluB	Hyper
chr2	555740	555936	196	3	0.00233333	0	0.005	0.533333	0.907	-0.373667	FluB	Hypo
chr2	567687	567890	203	3	0.000666667	0	0.002	0.255333	0.766	-0.510667	FluB	Hypo
chr2	676197	676207	10	3	0.00233333	0.001	0.005	0.442	0.815333	-0.373333	FluB	Hypo
chr2	778918	779107	189	6	0.00233333	0	0.005	0.485833	0.913833	-0.428	FluB	Hypo
chr2	857185	857269	84	4	0.00025	0	0.001	0.21875	0.78675	-0.568	FluB	Hypo
chr2	1071698	1071717	19	4	0.0025	0	0.004	0.568	0.9155	-0.3475	FluB	Hypo
chr2	1128132	1128262	130	3	0.00333333	0.001	0.006	0.328667	0.774667	-0.446	FluB	Hypo
chr2	1129593	1129800	207	5	0	0	0	0.712	0.0592	0.6528	FluB	Hyper
chr2	1232671	1232732	61	4	0.00175	0	0.004	0.78225	0.29525	0.487	FluB	Hyper
chr2	1544512	1544602	90	3	0.004	0	0.009	0.585667	0.918	-0.332333	FluB	Hypo
chr2	1597602	1597740	138	3	0.000333333	0	0.001	0.27	0.895667	-0.625667	FluB	Hypo
chr2	1635821	1636013	192	5	0.0006	0	0.003	0.4254	0.9076	-0.4822	FluB	Hypo
chr2	1637324	1637548	224	4	0.002	0	0.006	0.48875	0.95025	-0.4615	FluB	Hypo
chr2	1657007	1657035	28	3	0.00566667	0.002	0.009	0.466667	0.879667	-0.413	FluB	Hypo
chr2	1708856	1708884	28	4	0.00275	0.001	0.004	0.5375	0.91525	-0.37775	FluB	Hypo
chr2	1725374	1725435	61	3	0.001	0	0.002	0.336667	0.832667	-0.496	FluB	Hypo
chr2	1726011	1726057	46	3	0.004	0.001	0.008	0.595	0.952	-0.357	FluB	Hypo
chr2	1789313	1789347	34	3	0.00733333	0.003	0.01	0.952	0.55	0.402	FluB	Hyper
chr2	1799785	1800036	251	6	0.0015	0	0.007	0.3385	0.7995	-0.461	FluB	Hypo
chr2	1839380	1839594	214	3	0.00466667	0.001	0.007	0.422667	0.826	-0.403333	FluB	Hypo
chr2	1873802	1873948	146	4	0.00375	0	0.008	0.3485	0.77175	-0.42325	FluB	Hypo
chr2	1897784	1897955	171	3	0	0	0	0.376667	0.881333	-0.504667	FluB	Hypo
chr2	1980151	1980211	60	5	0	0	0	0.3574	0.8632	-0.5058	FluB	Hypo
chr2	2016401	2016462	61	3	0.00533333	0	0.009	0.597333	0.904667	-0.307333	FluB	Hypo
chr2	2119670	2119816	146	7	0.00242857	0	0.008	0.496571	0.101143	0.395429	FluB	Hyper
chr2	2168200	2168261	61	3	0.000333333	0	0.001	0.476333	0.0436667	0.432667	FluB	Hyper
chr2	2191307	2191434	127	3	0.002	0	0.003	0.558	0.929333	-0.371333	FluB	Hypo
chr2	2476918	2477006	88	3	0.005	0.002	0.01	0.471	0.806667	-0.335667	FluB	Hypo
chr2	2651086	2651276	190	3	0.000333333	0	0.001	0.370333	0.833667	-0.463333	FluB	Hypo
chr2	2666022	2666263	241	4	0.00275	0	0.006	0.51625	0.9185	-0.40225	FluB	Hypo
chr2	2666738	2666846	108	4	0.00175	0	0.004	0.49575	0.95125	-0.4555	FluB	Hypo
chr2	2682636	2683001	365	4	0.0005	0	0.002	0.4015	0.88925	-0.48775	FluB	Hypo
chr2	2708360	2708407	47	3	0.00333333	0.001	0.005	0.438667	0.135667	0.303	FluB	Hyper
chr2	2726545	2726580	35	3	0.000333333	0	0.001	0.251333	0.948	-0.696667	FluB	Hypo
chr2	2850763	2850846	83	5	0.0022	0	0.005	0.3188	0.8218	-0.503	FluB	Hypo
chr2	2954532	2954590	58	3	0.001	0	0.002	0.474333	0.864333	-0.39	FluB	Hypo
chr2	3129009	3129153	144	3	0.002	0.001	0.003	0.526333	0.912667	-0.386333	FluB	Hypo
chr2	3199594	3199624	30	3	0	0	0	0.427333	0.043	0.384333	FluB	Hyper
chr2	3208354	3208445	91	4	0.0015	0	0.006	0.43225	0.90425	-0.472	FluB	Hypo
chr2	3270070	3270211	141	5	0.0006	0	0.002	0.5864	0.9608	-0.3744	FluB	Hypo
chr2	3281095	3281301	206	3	0.00333333	0	0.009	0.487667	0.922667	-0.435	FluB	Hypo
chr2	3324877	3324905	28	3	0.00466667	0.003	0.007	0.370333	0.801333	-0.431	FluB	Hypo
chr2	3352974	3353288	314	5	0.0004	0	0.001	0.387	0.8438	-0.4568	FluB	Hypo
chr2	3654266	3654296	30	3	0.00566667	0.002	0.01	0.711333	0.993667	-0.282333	FluB	Hypo
chr2	3748827	3748871	44	3	0.003	0	0.009	0.543	0.939333	-0.396333	FluB	Hypo
chr2	3772172	3772290	118	3	0.000666667	0	0.002	0.542333	0.0963333	0.446	FluB	Hyper
chr2	3804198	3804253	55	4	0.00075	0	0.003	0.35425	0.79025	-0.436	FluB	Hypo
chr2	3995884	3995971	87	3	0.002	0.001	0.004	0.268667	0.711	-0.442333	FluB	Hypo
chr2	5119158	5119414	256	3	0.003	0	0.006	0.451	0.878	-0.427	FluB	Hypo
chr2	5780022	5780247	225	3	0.001	0	0.002	0.468	0.853333	-0.385333	FluB	Hypo
chr2	6149734	6150178	444	4	0.00175	0	0.005	0.39375	0.82875	-0.435	FluB	Hypo
chr2	6665090	6665321	231	3	0.001	0	0.003	0.361	0.867667	-0.506667	FluB	Hypo
chr2	6694722	6694790	68	3	0.00133333	0	0.002	0.591333	0.938333	-0.347	FluB	Hypo
chr2	7117466	7117670	204	4	0.00325	0	0.008	0.598	0.9345	-0.3365	FluB	Hypo
chr2	7139396	7139692	296	6	0.00133333	0	0.007	0.545833	0.0658333	0.48	FluB	Hyper
chr2	7147792	7147975	183	4	0.001	0	0.002	0.696	0.261	0.435	FluB	Hyper
chr2	7186418	7186562	144	4	0	0	0	0.8895	0.2825	0.607	FluB	Hyper
chr2	7403092	7403279	187	3	0.00166667	0	0.005	0.458333	0.034	0.424333	FluB	Hyper
chr2	7463381	7463707	326	3	0.00133333	0	0.003	0.393	0.858	-0.465	FluB	Hypo
chr2	7571072	7571124	52	4	0.0025	0	0.008	0.506	0.06225	0.44375	FluB	Hyper
chr2	7596904	7596945	41	3	0.00133333	0	0.004	0.383667	0.888333	-0.504667	FluB	Hypo
chr2	7663132	7663293	161	3	0.000666667	0	0.002	0.32	0.770667	-0.450667	FluB	Hypo
chr2	7712648	7712750	102	3	0	0	0	0.5	0.935667	-0.435667	FluB	Hypo
chr2	7823334	7823538	204	3	0	0	0	0.423	0.919	-0.496	FluB	Hypo
chr2	7965703	7966121	418	5	0	0	0	0.4176	0.8932	-0.4756	FluB	Hypo
chr2	7984882	7984987	105	3	0.00166667	0	0.005	0.428	0.952	-0.524	FluB	Hypo
chr2	8273184	8273301	117	3	0.00333333	0.001	0.007	0.392333	0.824	-0.431667	FluB	Hypo
chr2	8278108	8278255	147	4	0.00125	0	0.002	0.43825	0.088	0.35025	FluB	Hyper
chr2	8342104	8342337	233	3	0.000333333	0	0.001	0.375	0.845	-0.47	FluB	Hypo
chr2	8378838	8379176	338	3	0.000666667	0	0.002	0.634667	0.0883333	0.546333	FluB	Hyper
chr2	8443774	8443919	145	4	0.002	0	0.005	0.43725	0.03	0.40725	FluB	Hyper
chr2	8612659	8612808	149	3	0.002	0	0.004	0.819333	0.402667	0.416667	FluB	Hyper
chr2	8641382	8641471	89	3	0.00133333	0	0.004	0.407	0.0756667	0.331333	FluB	Hyper
chr2	8684117	8684169	52	7	0.000428571	0	0.003	0.524714	0.0161429	0.508571	FluB	Hyper
chr2	8684300	8684318	18	3	0.001	0	0.003	0.633	0.147667	0.485333	FluB	Hyper
chr2	8718725	8718833	108	3	0.000333333	0	0.001	0.662	0.204333	0.457667	FluB	Hyper
chr2	9142397	9142534	137	3	0.00166667	0	0.004	0.670333	0.187667	0.482667	FluB	Hyper
chr2	9215001	9215367	366	4	0.0005	0	0.001	0.3925	0.87175	-0.47925	FluB	Hypo
chr2	9243278	9243502	224	4	0.001	0	0.002	0.38375	0.9105	-0.52675	FluB	Hypo
chr2	9264696	9264792	96	3	0.000666667	0	0.001	0.451667	0.886	-0.434333	FluB	Hypo
chr2	9276086	9276234	148	3	0.00433333	0.001	0.009	0.574333	0.907333	-0.333	FluB	Hypo
chr2	9305506	9305653	147	4	0.0025	0	0.007	0.479	0.09675	0.38225	FluB	Hyper
chr2	9352910	9353134	224	5	0.0006	0	0.002	0.4136	0.8622	-0.4486	FluB	Hypo
chr2	9437433	9437602	169	3	0.003	0.001	0.004	0.673667	0.972	-0.298333	FluB	Hypo
chr2	9510383	9510510	127	3	0.001	0	0.002	0.500667	0.922333	-0.421667	FluB	Hypo
chr2	9527051	9527115	64	6	0.000833333	0	0.005	0.318	0.950667	-0.632667	FluB	Hypo
chr2	9547567	9547690	123	4	0.00225	0	0.007	0.4925	0.896	-0.4035	FluB	Hypo
chr2	9815801	9815890	89	4	0.00125	0	0.004	0.3935	0.85875	-0.46525	FluB	Hypo
chr2	9850636	9850767	131	3	0.00366667	0	0.009	0.586333	0.9	-0.313667	FluB	Hypo
chr2	9942120	9942126	6	3	0	0	0	0.210333	0.949333	-0.739	FluB	Hypo
chr2	9949665	9949827	162	5	0.0032	0	0.007	0.3842	0.8602	-0.476	FluB	Hypo
chr2	10101556	10101600	44	3	0.000666667	0	0.001	0.454	0.919667	-0.465667	FluB	Hypo
chr2	10115727	10115821	94	7	0.00171429	0	0.004	0.461286	0.860143	-0.398857	FluB	Hypo
chr2	10124006	10124080	74	3	0.00133333	0	0.003	0.44	0.883333	-0.443333	FluB	Hypo
chr2	10184504	10184650	146	8	0.002	0	0.01	0.136	0.697875	-0.561875	FluB	Hypo
chr2	10344957	10345003	46	3	0.002	0	0.003	0.756	0.277667	0.478333	FluB	Hyper
chr2	10522556	10522672	116	5	0.001	0	0.005	0.3864	0.0434	0.343	FluB	Hyper
chr2	10627104	10627339	235	5	0.0036	0	0.009	0.377	0.7748	-0.3978	FluB	Hypo
chr2	10637892	10638005	113	4	0.00075	0	0.003	0.42075	0.86375	-0.443	FluB	Hypo
chr2	10724541	10724613	72	3	0.00333333	0	0.01	0.493333	0.911667	-0.418333	FluB	Hypo
chr2	10738116	10738167	51	3	0	0	0	0.289	0.930333	-0.641333	FluB	Hypo
chr2	10882327	10882481	154	3	0.00233333	0	0.005	0.563667	0.965667	-0.402	FluB	Hypo
chr2	10897428	10897434	6	3	0.000666667	0	0.002	0.412	0.926	-0.514	FluB	Hypo
chr2	10908373	10908457	84	3	0	0	0	0.46	0.938667	-0.478667	FluB	Hypo
chr2	10977876	10978145	269	3	0.00466667	0.002	0.008	0.534333	0.931	-0.396667	FluB	Hypo
chr2	11249927	11249933	6	3	0.00233333	0.001	0.004	0.603333	0.946667	-0.343333	FluB	Hypo
chr2	11546953	11547150	197	5	0.003	0	0.007	0.55	0.9334	-0.3834	FluB	Hypo
chr2	11571299	11571375	76	3	0.000666667	0	0.001	0.396333	0.878	-0.481667	FluB	Hypo
chr2	11962923	11963161	238	3	0	0	0	0.273667	0.914333	-0.640667	FluB	Hypo
chr2	11965198	11965324	126	5	0	0	0	0.301	0.8962	-0.5952	FluB	Hypo
chr2	11996343	11996525	182	3	0.001	0	0.002	0.572333	0.121667	0.450667	FluB	Hyper
chr2	12246408	12246514	106	3	0.001	0	0.002	0.564667	0.962667	-0.398	FluB	Hypo
chr2	12246649	12246704	55	3	0.000666667	0	0.002	0.506667	0.941333	-0.434667	FluB	Hypo
chr2	12291868	12292074	206	4	0.00775	0.005	0.01	0.55575	0.894	-0.33825	FluB	Hypo
chr2	12474517	12474628	111	3	0.00533333	0.003	0.007	0.583	0.901	-0.318	FluB	Hypo
chr2	12816091	12816169	78	3	0.006	0.002	0.01	0.607667	0.967333	-0.359667	FluB	Hypo
chr2	12867347	12867438	91	3	0.002	0	0.004	0.43	0.852667	-0.422667	FluB	Hypo
chr2	12909965	12910018	53	3	0.000333333	0	0.001	0.427667	0.0276667	0.4	FluB	Hyper
chr2	13819005	13819033	28	3	0.000333333	0	0.001	0.495	0.887667	-0.392667	FluB	Hypo
chr2	14263653	14263781	128	4	0.0025	0	0.004	0.426	0.7755	-0.3495	FluB	Hypo
chr2	14437333	14437453	120	3	0.001	0	0.002	0.335333	0.796	-0.460667	FluB	Hypo
chr2	14663422	14663548	126	3	0.000666667	0	0.002	0.545333	0.922667	-0.377333	FluB	Hypo
chr2	14696924	14697221	297	5	0.0014	0	0.003	0.373	0.8504	-0.4774	FluB	Hypo
chr2	14757198	14757350	152	3	0.000333333	0	0.001	0.514667	0.903	-0.388333	FluB	Hypo
chr2	15056185	15056451	266	4	0.0015	0	0.004	0.49675	0.90575	-0.409	FluB	Hypo
chr2	15269955	15269994	39	3	0.001	0	0.002	0.915	0.377	0.538	FluB	Hyper
chr2	15300449	15300559	110	5	0	0	0	0.2646	0.9276	-0.663	FluB	Hypo
chr2	15411557	15411600	43	3	0.001	0	0.003	0.439667	0.903667	-0.464	FluB	Hypo
chr2	15474554	15474603	49	4	0.0045	0.003	0.007	0.40775	0.841	-0.43325	FluB	Hypo
chr2	15903549	15903865	316	6	0.0025	0	0.007	0.349667	0.870833	-0.521167	FluB	Hypo
chr2	15958297	15958497	200	4	0	0	0	0.6465	0.12075	0.52575	FluB	Hyper
chr2	15958851	15958906	55	4	0.00225	0	0.008	0.57875	0.09975	0.479	FluB	Hyper
chr2	15966076	15966383	307	3	0.002	0.001	0.004	0.571333	0.968333	-0.397	FluB	Hypo
chr2	16034621	16034970	349	3	0.004	0.001	0.007	0.530333	0.875	-0.344667	FluB	Hypo
chr2	16052415	16052525	110	5	0.0016	0	0.005	0.3844	0.8314	-0.447	FluB	Hypo
chr2	16096592	16096612	20	3	0.000333333	0	0.001	0.398667	0.91	-0.511333	FluB	Hypo
chr2	16207337	16207463	126	4	0.0035	0	0.007	0.42275	0.82925	-0.4065	FluB	Hypo
chr2	16228441	16228909	468	4	0	0	0	0.682	0.1295	0.5525	FluB	Hyper
chr2	16246134	16246201	67	4	0.00475	0.002	0.007	0.537	0.87825	-0.34125	FluB	Hypo
chr2	16430654	16430693	39	3	0.00266667	0	0.008	0.416667	0.945	-0.528333	FluB	Hypo
chr2	16432263	16432503	240	3	0	0	0	0.339667	0.814667	-0.475	FluB	Hypo
chr2	16894548	16894580	32	3	0.00133333	0	0.004	0.563333	0.927667	-0.364333	FluB	Hypo
chr2	18481276	18481340	64	4	0.002	0	0.005	0.37875	0.7725	-0.39375	FluB	Hypo
chr2	19295498	19295889	391	3	0.001	0	0.003	0.316	0.839667	-0.523667	FluB	Hypo
chr2	19446835	19447100	265	3	0.002	0	0.006	0.601667	0.964	-0.362333	FluB	Hypo
chr2	19519761	19519847	86	3	0	0	0	0.556	0.100333	0.455667	FluB	Hyper
chr2	19551157	19551308	151	3	0.00133333	0	0.002	0.500667	0.0403333	0.460333	FluB	Hyper
chr2	19555389	19555552	163	6	0.002	0	0.01	0.6805	0.144667	0.535833	FluB	Hyper
chr2	19913585	19913813	228	3	0.00533333	0.001	0.009	0.56	0.883	-0.323	FluB	Hypo
chr2	20271291	20271510	219	3	0	0	0	0.386333	0.897667	-0.511333	FluB	Hypo
chr2	20272036	20272091	55	3	0.00233333	0.001	0.005	0.203667	0.674	-0.470333	FluB	Hypo
chr2	20372023	20372048	25	3	0.007	0.004	0.01	0.487333	0.873333	-0.386	FluB	Hypo
chr2	20378280	20378395	115	4	0.002	0.001	0.005	0.34	0.87175	-0.53175	FluB	Hypo
chr2	20380101	20380290	189	6	0.001	0	0.006	0.3895	0.926833	-0.537333	FluB	Hypo
chr2	20409240	20409462	222	3	0.000333333	0	0.001	0.319	0.84	-0.521	FluB	Hypo
chr2	20431339	20431364	25	3	0.00133333	0	0.003	0.599333	0.939333	-0.34	FluB	Hypo
chr2	20432782	20432821	39	3	0	0	0	0.273	0.905	-0.632	FluB	Hypo
chr2	20553339	20553543	204	3	0.003	0	0.007	0.419667	0.828	-0.408333	FluB	Hypo
chr2	20556365	20556465	100	4	0	0	0	0.27825	0.833	-0.55475	FluB	Hypo
chr2	20643415	20643608	193	4	0.0015	0	0.004	0.43275	0.88525	-0.4525	FluB	Hypo
chr2	20644063	20644185	122	3	0.00433333	0.001	0.01	0.475	0.891667	-0.416667	FluB	Hypo
chr2	20644455	20644585	130	3	0.001	0	0.003	0.409667	0.902	-0.492333	FluB	Hypo
chr2	20709469	20709633	164	3	0.000333333	0	0.001	0.361	0.866333	-0.505333	FluB	Hypo
chr2	20825452	20825587	135	4	0.001	0.001	0.001	0.62025	0.967	-0.34675	FluB	Hypo
chr2	21005120	21005310	190	3	0.000666667	0	0.002	0.494	0.891	-0.397	FluB	Hypo
chr2	21616573	21616588	15	3	0.00366667	0.001	0.008	0.513667	0.148333	0.365333	FluB	Hyper
chr2	23542964	23543223	259	6	0.00233333	0	0.008	0.5015	0.0828333	0.418667	FluB	Hyper
chr2	23615637	23616008	371	5	0.0018	0	0.007	0.4432	0.8376	-0.3944	FluB	Hypo
chr2	23715778	23716238	460	4	0.00675	0.004	0.01	0.44325	0.81575	-0.3725	FluB	Hypo
chr2	23747331	23747537	206	8	0.00375	0	0.008	0.52075	0.8805	-0.35975	FluB	Hypo
chr2	23787484	23787604	120	5	0.0034	0	0.008	0.3912	0.807	-0.4158	FluB	Hypo
chr2	23808186	23808378	192	5	0.001	0	0.002	0.3686	0.8778	-0.5092	FluB	Hypo
chr2	23839710	23839847	137	6	0.003	0	0.007	0.556333	0.914	-0.357667	FluB	Hypo
chr2	23846510	23846681	171	3	0.00533333	0	0.008	0.370667	0.834667	-0.464	FluB	Hypo
chr2	23868460	23868723	263	3	0.001	0	0.002	0.424667	0.875667	-0.451	FluB	Hypo
chr2	23881520	23881541	21	3	0.00433333	0.002	0.006	0.561	0.122667	0.438333	FluB	Hyper
chr2	24045507	24045523	16	3	0.000333333	0	0.001	0.495	0.945333	-0.450333	FluB	Hypo
chr2	24159769	24159800	31	3	0.004	0.001	0.008	0.748333	0.968	-0.219667	FluB	Hypo
chr2	25109562	25109829	267	6	0.000666667	0	0.002	0.569333	0.1145	0.454833	FluB	Hyper
chr2	25193566	25193660	94	6	0.002	0	0.004	0.4975	0.902167	-0.404667	FluB	Hypo
chr2	25241753	25241792	39	3	0.00266667	0	0.008	0.548333	0.942333	-0.394	FluB	Hypo
chr2	25407641	25407973	332	3	0.00366667	0.001	0.008	0.506667	0.894	-0.387333	FluB	Hypo
chr2	25524280	25524318	38	3	0	0	0	0.333	0.872	-0.539	FluB	Hypo
chr2	25527233	25527347	114	3	0.00266667	0.001	0.004	0.653	0.213333	0.439667	FluB	Hyper
chr2	25534457	25534751	294	3	0.00666667	0.004	0.01	0.415667	0.780333	-0.364667	FluB	Hypo
chr2	25714891	25715109	218	3	0.000666667	0	0.002	0.353333	0.805667	-0.452333	FluB	Hypo
chr2	25935472	25935676	204	5	0.0016	0	0.007	0.6208	0.1512	0.4696	FluB	Hyper
chr2	25944019	25944355	336	5	0.0008	0	0.002	0.5478	0.9328	-0.385	FluB	Hypo
chr2	25945081	25945264	183	3	0.001	0	0.002	0.519667	0.893	-0.373333	FluB	Hypo
chr2	25988279	25988490	211	4	0.0005	0	0.002	0.54275	0.07325	0.4695	FluB	Hyper
chr2	26142973	26143078	105	3	0.00133333	0	0.003	0.575	0.971667	-0.396667	FluB	Hypo
chr2	26227729	26227918	189	5	0.0036	0	0.007	0.616	0.9444	-0.3284	FluB	Hypo
chr2	26234978	26235192	214	3	0.000333333	0	0.001	0.378333	0.866333	-0.488	FluB	Hypo
chr2	26255626	26255801	175	8	0.00075	0	0.003	0.188625	0.762875	-0.57425	FluB	Hypo
chr2	26842609	26842642	33	3	0.00133333	0	0.003	0.494333	0.014	0.480333	FluB	Hyper
chr2	26993223	26993383	160	7	0.00314286	0	0.009	0.490429	0.845	-0.354571	FluB	Hypo
chr2	27006149	27006267	118	5	0.0048	0	0.009	0.593	0.9272	-0.3342	FluB	Hypo
chr2	27034369	27034533	164	4	0.00025	0	0.001	0.505	0.924	-0.419	FluB	Hypo
chr2	27244586	27244722	136	3	0	0	0	0.383333	0.862667	-0.479333	FluB	Hypo
chr2	27944246	27944536	290	4	0.00175	0	0.007	0.60425	0.9615	-0.35725	FluB	Hypo
chr2	27996923	27997073	150	3	0.00566667	0.004	0.007	0.544667	0.175	0.369667	FluB	Hyper
chr2	28019973	28020093	120	3	0.00533333	0.003	0.01	0.554667	0.204333	0.350333	FluB	Hyper
chr2	28054592	28054851	259	3	0.00133333	0	0.004	0.616333	0.176333	0.44	FluB	Hyper
chr2	28066987	28067058	71	3	0.00433333	0.001	0.008	0.627333	0.943	-0.315667	FluB	Hypo
chr2	28569637	28569713	76	3	0.00166667	0	0.005	0.419	0.911	-0.492	FluB	Hypo
chr2	28604443	28604529	86	3	0.00433333	0	0.01	0.391333	0.822	-0.430667	FluB	Hypo
chr2	28676468	28676623	155	3	0.00233333	0	0.005	0.556333	0.965667	-0.409333	FluB	Hypo
chr2	28887419	28887477	58	3	0.00166667	0	0.003	0.530333	0.909	-0.378667	FluB	Hypo
chr2	29729230	29729383	153	3	0.00333333	0	0.01	0.555333	0.933667	-0.378333	FluB	Hypo
chr2	29819989	29820280	291	3	0.00233333	0	0.007	0.457	0.904333	-0.447333	FluB	Hypo
chr2	29834866	29834946	80	3	0.00366667	0	0.008	0.481667	0.858	-0.376333	FluB	Hypo
chr2	29873856	29873932	76	3	0.000666667	0	0.002	0.544	0.941667	-0.397667	FluB	Hypo
chr2	30009126	30009375	249	4	0.00175	0	0.007	0.4415	0.899	-0.4575	FluB	Hypo
chr2	30199289	30199430	141	3	0.003	0.001	0.006	0.688667	0.958667	-0.27	FluB	Hypo
chr2	30359813	30359848	35	3	0.00166667	0	0.003	0.667	0.940667	-0.273667	FluB	Hypo
chr2	30441085	30441318	233	3	0.004	0.002	0.005	0.601	0.91	-0.309	FluB	Hypo
chr2	30497593	30498221	628	7	0.000428571	0	0.001	0.404143	0.847857	-0.443714	FluB	Hypo
chr2	30528905	30529005	100	3	0.00433333	0	0.009	0.699333	0.970667	-0.271333	FluB	Hypo
chr2	30644918	30644955	37	3	0.00766667	0.004	0.01	0.523667	0.879667	-0.356	FluB	Hypo
chr2	30645428	30645546	118	4	0.00175	0	0.005	0.29725	0.779	-0.48175	FluB	Hypo
chr2	31147783	31147919	136	3	0.000666667	0	0.002	0.740333	0.182667	0.557667	FluB	Hyper
chr2	31450404	31450484	80	3	0.001	0	0.003	0.305	0.804	-0.499	FluB	Hypo
chr2	31602146	31602183	37	3	0.00233333	0	0.005	0.543	0.914333	-0.371333	FluB	Hypo
chr2	32065149	32065212	63	3	0.003	0.001	0.005	0.665333	0.943	-0.277667	FluB	Hypo
chr2	32358007	32358071	64	3	0	0	0	0.624333	0.0713333	0.553	FluB	Hyper
chr2	32461047	32461260	213	3	0.00666667	0.004	0.01	0.597333	0.938	-0.340667	FluB	Hypo
chr2	32522025	32522354	329	5	0.0002	0	0.001	0.6546	0.1516	0.503	FluB	Hyper
chr2	32877751	32877851	100	3	0.00233333	0	0.006	0.481333	0.899333	-0.418	FluB	Hypo
chr2	33136049	33136205	156	4	0.002	0	0.004	0.5645	0.9155	-0.351	FluB	Hypo
chr2	33295587	33295753	166	3	0.000333333	0	0.001	0.293667	0.875667	-0.582	FluB	Hypo
chr2	33302719	33302754	35	3	0.00133333	0	0.003	0.426333	0.858667	-0.432333	FluB	Hypo
chr2	33455992	33456067	75	3	0.00266667	0	0.005	0.466333	0.841	-0.374667	FluB	Hypo
chr2	33466120	33466361	241	5	0.0004	0	0.002	0.599	0.1032	0.4958	FluB	Hyper
chr2	33612543	33612690	147	3	0.00366667	0.001	0.007	0.663	0.951333	-0.288333	FluB	Hypo
chr2	33687724	33687784	60	4	0.00125	0	0.004	0.38325	0.8435	-0.46025	FluB	Hypo
chr2	33971822	33972083	261	3	0.00366667	0	0.01	0.493	0.881333	-0.388333	FluB	Hypo
chr2	35690487	35690604	117	3	0.00633333	0	0.01	0.489667	0.872333	-0.382667	FluB	Hypo
chr2	35832222	35832270	48	4	0.00125	0.001	0.002	0.51825	0.905	-0.38675	FluB	Hypo
chr2	36282034	36282267	233	3	0	0	0	0.550333	0.969333	-0.419	FluB	Hypo
chr2	36595422	36595654	232	5	0.0028	0	0.01	0.4308	0.8252	-0.3944	FluB	Hypo
chr2	36783099	36783216	117	3	0	0	0	0.756333	0.127667	0.628667	FluB	Hyper
chr2	36928431	36928653	222	3	0	0	0	0.492667	0.949	-0.456333	FluB	Hypo
chr2	37232288	37232379	91	3	0.00233333	0	0.005	0.633333	0.188333	0.445	FluB	Hyper
chr2	37445844	37446007	163	5	0.0022	0	0.008	0.2822	0.823	-0.5408	FluB	Hypo
chr2	37604059	37604081	22	3	0	0	0	0.489333	0.864333	-0.375	FluB	Hypo
chr2	37760659	37760811	152	3	0.001	0	0.002	0.527333	0.092	0.435333	FluB	Hyper
chr2	37875725	37875836	111	3	0.001	0	0.002	0.486667	0.1	0.386667	FluB	Hyper
chr2	37916283	37916480	197	7	0.000285714	0	0.001	0.445429	0.878143	-0.432714	FluB	Hypo
chr2	38134558	38134664	106	3	0.006	0.003	0.01	0.516	0.871	-0.355	FluB	Hypo
chr2	38200833	38201298	465	10	0.001	0	0.004	0.3936	0.868	-0.4744	FluB	Hypo
chr2	38317586	38317692	106	5	0.0002	0	0.001	0.4132	0.9144	-0.5012	FluB	Hypo
chr2	38466663	38466724	61	3	0	0	0	0.586	0.977667	-0.391667	FluB	Hypo
chr2	38504980	38505281	301	3	0.00333333	0	0.009	0.146667	0.718667	-0.572	FluB	Hypo
chr2	38607701	38608051	350	7	0.00128571	0	0.006	0.453143	0.0558571	0.397286	FluB	Hyper
chr2	38626165	38626449	284	5	0.0002	0	0.001	0.4636	0.9282	-0.4646	FluB	Hypo
chr2	38664186	38664329	143	4	0.0005	0	0.002	0.569	0.93125	-0.36225	FluB	Hypo
chr2	38673987	38674295	308	4	0.00025	0	0.001	0.3345	0.912	-0.5775	FluB	Hypo
chr2	38742763	38742843	80	3	0.001	0	0.003	0.353667	0.874	-0.520333	FluB	Hypo
chr2	38742945	38742996	51	4	0.0015	0	0.003	0.47125	0.877	-0.40575	FluB	Hypo
chr2	38776491	38776583	92	3	0.001	0.001	0.001	0.471333	0.0786667	0.392667	FluB	Hyper
chr2	38855711	38855816	105	3	0.00166667	0.001	0.002	0.577333	0.960333	-0.383	FluB	Hypo
chr2	38964581	38964723	142	3	0	0	0	0.560333	0.12	0.440333	FluB	Hyper
chr2	39015428	39015778	350	4	0	0	0	0.3725	0.911	-0.5385	FluB	Hypo
chr2	39173055	39173077	22	3	0.00233333	0	0.005	0.485	0.117333	0.367667	FluB	Hyper
chr2	39472438	39472467	29	3	0.00266667	0.001	0.004	0.617	0.204333	0.412667	FluB	Hyper
chr2	40320428	40320848	420	5	0.0016	0	0.008	0.411	0.8554	-0.4444	FluB	Hypo
chr2	40350168	40350429	261	3	0.00333333	0	0.007	0.449	0.836	-0.387	FluB	Hypo
chr2	40642883	40643181	298	3	0.003	0	0.009	0.467667	0.946333	-0.478667	FluB	Hypo
chr2	40698641	40698918	277	3	0.004	0	0.006	0.594333	0.153	0.441333	FluB	Hyper
chr2	41741792	41741935	143	4	0	0	0	0.885	0.34	0.545	FluB	Hyper
chr2	41838075	41838251	176	3	0.00333333	0	0.006	0.365	0.837333	-0.472333	FluB	Hypo
chr2	41937537	41937582	45	3	0.000666667	0	0.001	0.605667	0.963333	-0.357667	FluB	Hypo
chr2	42022907	42022947	40	3	0.002	0	0.006	0.491333	0.920333	-0.429	FluB	Hypo
chr2	42185290	42185566	276	4	0.001	0	0.004	0.45875	0.89375	-0.435	FluB	Hypo
chr2	42187603	42187798	195	3	0	0	0	0.356667	0.901333	-0.544667	FluB	Hypo
chr2	42287270	42287377	107	4	0.00275	0	0.01	0.667	0.189	0.478	FluB	Hyper
chr2	42299975	42300026	51	3	0.00366667	0	0.009	0.501	0.974333	-0.473333	FluB	Hypo
chr2	42438938	42439098	160	4	0	0	0	0.69875	0.13925	0.5595	FluB	Hyper
chr2	42471458	42471528	70	3	0.00333333	0	0.01	0.45	0.935333	-0.485333	FluB	Hypo
chr2	42539293	42539493	200	3	0.005	0	0.008	0.486	0.876333	-0.390333	FluB	Hypo
chr2	42773012	42773126	114	3	0.000666667	0	0.002	0.469333	0.923	-0.453667	FluB	Hypo
chr2	43084692	43085184	492	5	0.0026	0	0.008	0.4624	0.9172	-0.4548	FluB	Hypo
chr2	43132656	43132898	242	3	0.00266667	0	0.007	0.765	0.185333	0.579667	FluB	Hyper
chr2	43217033	43217096	63	3	0.00233333	0.001	0.004	0.328	0.861667	-0.533667	FluB	Hypo
chr2	43224958	43225052	94	4	0.00175	0	0.006	0.4815	0.9325	-0.451	FluB	Hypo
chr2	43302122	43302362	240	3	0.00266667	0	0.008	0.384667	0.904333	-0.519667	FluB	Hypo
chr2	43313622	43313658	36	3	0.00366667	0.001	0.005	0.218333	0.696333	-0.478	FluB	Hypo
chr2	43357104	43357270	166	3	0.001	0	0.003	0.453	0.032	0.421	FluB	Hyper
chr2	43360957	43361267	310	4	0.00325	0	0.006	0.409	0.06625	0.34275	FluB	Hyper
chr2	43572690	43572903	213	4	0.00425	0.001	0.01	0.55775	0.87725	-0.3195	FluB	Hypo
chr2	43691832	43692048	216	5	0.0022	0	0.005	0.5146	0.907	-0.3924	FluB	Hypo
chr2	43703672	43703836	164	3	0.00333333	0.001	0.008	0.619	0.92	-0.301	FluB	Hypo
chr2	43785273	43785383	110	3	0.001	0	0.003	0.493	0.890333	-0.397333	FluB	Hypo
chr2	45028956	45029057	101	6	0.00266667	0.001	0.005	0.461167	0.081	0.380167	FluB	Hyper
chr2	45150084	45150218	134	3	0.003	0	0.008	0.377333	0.755667	-0.378333	FluB	Hypo
chr2	45242611	45242909	298	3	0.00233333	0	0.006	0.488667	0.846	-0.357333	FluB	Hypo
chr2	45358707	45359005	298	7	0.00114286	0	0.004	0.547429	0.115286	0.432143	FluB	Hyper
chr2	45393228	45393246	18	3	0.00233333	0.001	0.003	0.524667	0.834333	-0.309667	FluB	Hypo
chr2	45437949	45438090	141	3	0.00166667	0	0.004	0.543333	0.882	-0.338667	FluB	Hypo
chr2	45446471	45446671	200	4	0.00275	0	0.008	0.46625	0.89275	-0.4265	FluB	Hypo
chr2	45469588	45469747	159	3	0.003	0	0.006	0.545667	0.910667	-0.365	FluB	Hypo
chr2	45490451	45490630	179	3	0.00333333	0	0.01	0.402667	0.0443333	0.358333	FluB	Hyper
chr2	45909914	45910323	409	4	0.001	0	0.002	0.39575	0.89375	-0.498	FluB	Hypo
chr2	45972800	45972996	196	5	0.0004	0	0.002	0.5506	0.9718	-0.4212	FluB	Hypo
chr2	46078909	46079028	119	4	0.00025	0	0.001	0.39375	0.85825	-0.4645	FluB	Hypo
chr2	46083621	46083820	199	4	0.00225	0	0.004	0.5255	0.1495	0.376	FluB	Hyper
chr2	46212330	46212443	113	5	0.0004	0	0.002	0.4812	0.088	0.3932	FluB	Hyper
chr2	46258330	46258434	104	3	0.00266667	0	0.008	0.618	0.973667	-0.355667	FluB	Hypo
chr2	46260234	46260432	198	3	0.000333333	0	0.001	0.469667	0.924333	-0.454667	FluB	Hypo
chr2	46277370	46277487	117	4	0.001	0	0.003	0.49525	0.8765	-0.38125	FluB	Hypo
chr2	46298864	46299115	251	5	0	0	0	0.4698	0.9192	-0.4494	FluB	Hypo
chr2	46560136	46560281	145	3	0.000666667	0	0.002	0.503	0.924667	-0.421667	FluB	Hypo
chr2	46875429	46875553	124	3	0.000333333	0	0.001	0.345667	0.836667	-0.491	FluB	Hypo
chr2	47074452	47074677	225	4	0.00025	0	0.001	0.4575	0.9075	-0.45	FluB	Hypo
chr2	47084922	47085125	203	3	0.003	0	0.007	0.465667	0.914333	-0.448667	FluB	Hypo
chr2	47206451	47206681	230	4	0.003	0.001	0.005	0.409	0.112	0.297	FluB	Hyper
chr2	47298602	47298747	145	3	0.00133333	0.001	0.002	0.485	0.0923333	0.392667	FluB	Hyper
chr2	47666548	47666603	55	3	0.000666667	0	0.002	0.577667	0.178	0.399667	FluB	Hyper
chr2	48339708	48339829	121	4	0.00475	0	0.01	0.57775	0.9615	-0.38375	FluB	Hypo
chr2	48359726	48359877	151	8	0.00075	0	0.005	0.3375	0.90125	-0.56375	FluB	Hypo
chr2	48462470	48462518	48	4	0.001	0	0.003	0.4775	0.8815	-0.404	FluB	Hypo
chr2	48539905	48539960	55	3	0.003	0	0.009	0.597667	0.953333	-0.355667	FluB	Hypo
chr2	48610416	48610510	94	3	0.00466667	0	0.009	0.601667	0.197	0.404667	FluB	Hyper
chr2	48706417	48706786	369	4	0.0005	0	0.001	0.52675	0.9445	-0.41775	FluB	Hypo
chr2	48710564	48710601	37	3	0.00566667	0.003	0.01	0.642333	0.970667	-0.328333	FluB	Hypo
chr2	49939238	49939311	73	3	0.00333333	0.001	0.006	0.545333	0.904667	-0.359333	FluB	Hypo
chr2	50059400	50059431	31	3	0.000333333	0	0.001	0.539333	0.951	-0.411667	FluB	Hypo
chr2	51306836	51306880	44	3	0	0	0	0.309333	0.899333	-0.59	FluB	Hypo
chr2	51307338	51307685	347	4	0.00225	0	0.006	0.49875	0.8895	-0.39075	FluB	Hypo
chr2	54256777	54257022	245	3	0.00366667	0.002	0.007	0.561667	0.941667	-0.38	FluB	Hypo
chr2	54276213	54276352	139	4	0.0005	0	0.002	0.28825	0.78225	-0.494	FluB	Hypo
chr2	54335563	54335627	64	3	0.004	0.001	0.009	0.726667	0.991333	-0.264667	FluB	Hypo
chr2	54649143	54649396	253	5	0.0034	0	0.008	0.4854	0.118	0.3674	FluB	Hyper
chr2	54827161	54827319	158	3	0.004	0.002	0.008	0.377	0.769	-0.392	FluB	Hypo
chr2	54908686	54908725	39	4	0.00275	0.001	0.007	0.39925	0.05175	0.3475	FluB	Hyper
chr2	55173651	55174144	493	7	0.00328571	0	0.009	0.570286	0.926143	-0.355857	FluB	Hypo
chr2	55336196	55336233	37	3	0.00133333	0.001	0.002	0.835667	0.422	0.413667	FluB	Hyper
chr2	55507240	55507317	77	3	0.000666667	0	0.002	0.507	0.935	-0.428	FluB	Hypo
chr2	55948886	55949072	186	3	0.00166667	0	0.003	0.408	0.890667	-0.482667	FluB	Hypo
chr2	56185192	56185208	16	3	0.000666667	0	0.002	0.373	0.901	-0.528	FluB	Hypo
chr2	56812853	56812942	89	5	0.004	0.002	0.008	0.4724	0.8426	-0.3702	FluB	Hypo
chr2	56968872	56968994	122	3	0.001	0	0.003	0.497667	0.900667	-0.403	FluB	Hypo
chr2	58729589	58729662	73	5	0.0002	0	0.001	0.4376	0.9004	-0.4628	FluB	Hypo
chr2	59203971	59203991	20	3	0.00466667	0.001	0.01	0.447333	0.834667	-0.387333	FluB	Hypo
chr2	59320546	59320718	172	3	0.003	0.001	0.006	0.528	0.865	-0.337	FluB	Hypo
chr2	59523565	59523821	256	3	0.000666667	0	0.002	0.444	0.881333	-0.437333	FluB	Hypo
chr2	59524843	59525149	306	3	0	0	0	0.466333	0.927	-0.460667	FluB	Hypo
chr2	59812912	59813101	189	4	0.00125	0	0.004	0.52425	0.94025	-0.416	FluB	Hypo
chr2	59817015	59817106	91	3	0	0	0	0.522667	0.914333	-0.391667	FluB	Hypo
chr2	60353299	60353572	273	4	0.00075	0	0.003	0.30125	0.81025	-0.509	FluB	Hypo
chr2	60441536	60441739	203	4	0.005	0	0.01	0.47775	0.912	-0.43425	FluB	Hypo
chr2	60498296	60498334	38	4	0.0005	0	0.002	0.356	0.9225	-0.5665	FluB	Hypo
chr2	60522595	60522688	93	3	0.00366667	0	0.007	0.636	0.973333	-0.337333	FluB	Hypo
chr2	60784848	60784869	21	5	0.0022	0	0.009	0.3294	0.0122	0.3172	FluB	Hyper
chr2	60861004	60861109	105	4	0.002	0	0.007	0.49275	0.9165	-0.42375	FluB	Hypo
chr2	60973570	60973684	114	3	0.000666667	0	0.001	0.477667	0.886333	-0.408667	FluB	Hypo
chr2	61175882	61175993	111	3	0.002	0.001	0.003	0.570667	0.937	-0.366333	FluB	Hypo
chr2	61352482	61352640	158	3	0.000333333	0	0.001	0.374333	0.909667	-0.535333	FluB	Hypo
chr2	61515326	61515689	363	4	0.003	0	0.007	0.60975	0.15925	0.4505	FluB	Hyper
chr2	61575778	61575907	129	3	0.000666667	0	0.001	0.598	0.963333	-0.365333	FluB	Hypo
chr2	61989594	61989697	103	3	0.00333333	0.001	0.007	0.597333	0.946	-0.348667	FluB	Hypo
chr2	62017118	62017231	113	4	0.00175	0	0.003	0.53975	0.90825	-0.3685	FluB	Hypo
chr2	62456394	62456613	219	3	0.00566667	0.002	0.008	0.416667	0.0726667	0.344	FluB	Hyper
chr2	62521132	62521139	7	3	0.003	0.001	0.004	0.195333	0.65	-0.454667	FluB	Hypo
chr2	62764558	62764703	145	3	0.00333333	0.001	0.007	0.5	0.901333	-0.401333	FluB	Hypo
chr2	62995883	62995973	90	3	0.00133333	0	0.003	0.686333	0.97	-0.283667	FluB	Hypo
chr2	63265715	63266279	564	8	0.001625	0	0.005	0.524625	0.906875	-0.38225	FluB	Hypo
chr2	63272150	63272334	184	8	0.000625	0	0.005	0.3465	0.94725	-0.60075	FluB	Hypo
chr2	63273684	63273973	289	4	0.00025	0	0.001	0.42325	0.889	-0.46575	FluB	Hypo
chr2	63712066	63712088	22	3	0	0	0	0.376333	0.806	-0.429667	FluB	Hypo
chr2	64235194	64235362	168	3	0.001	0	0.002	0.573333	0.133333	0.44	FluB	Hyper
chr2	64348140	64348366	226	4	0.0015	0	0.006	0.458	0.90575	-0.44775	FluB	Hypo
chr2	64488080	64488170	90	3	0.000333333	0	0.001	0.539667	0.0806667	0.459	FluB	Hyper
chr2	64499626	64499706	80	3	0.004	0	0.01	0.482667	0.922333	-0.439667	FluB	Hypo
chr2	64632031	64632063	32	3	0.002	0	0.004	0.519333	0.898333	-0.379	FluB	Hypo
chr2	64694938	64694992	54	3	0.00266667	0	0.008	0.656667	0.196	0.460667	FluB	Hyper
chr2	64761557	64761729	172	3	0.00233333	0	0.006	0.384667	0.0653333	0.319333	FluB	Hyper
chr2	64836949	64837018	69	3	0.002	0	0.006	0.429	0.0346667	0.394333	FluB	Hyper
chr2	64856666	64857068	402	4	0.003	0	0.007	0.55625	0.939	-0.38275	FluB	Hypo
chr2	64863310	64863402	92	6	0.000833333	0	0.004	0.663333	0.151333	0.512	FluB	Hyper
chr2	64958998	64959037	39	3	0.00433333	0.002	0.008	0.406	0.0776667	0.328333	FluB	Hyper
chr2	65017064	65017415	351	3	0.002	0	0.006	0.472333	0.900667	-0.428333	FluB	Hypo
chr2	65068408	65068464	56	4	0	0	0	0.68575	0.15325	0.5325	FluB	Hyper
chr2	65132751	65132930	179	3	0.000666667	0	0.001	0.430667	0.898667	-0.468	FluB	Hypo
chr2	65289301	65289457	156	6	0.00216667	0	0.008	0.458167	0.897167	-0.439	FluB	Hypo
chr2	65388793	65388879	86	3	0.001	0	0.003	0.412667	0.923333	-0.510667	FluB	Hypo
chr2	65598937	65598975	38	3	0.00133333	0.001	0.002	0.576333	0.980333	-0.404	FluB	Hypo
chr2	65868612	65868826	214	3	0.005	0.001	0.008	0.605	0.932	-0.327	FluB	Hypo
chr2	65891048	65891166	118	4	0.00325	0	0.01	0.5165	0.129	0.3875	FluB	Hyper
chr2	66080447	66080762	315	4	0.004	0	0.009	0.43625	0.0895	0.34675	FluB	Hyper
chr2	66567779	66567818	39	3	0	0	0	0.340333	0.813667	-0.473333	FluB	Hypo
chr2	66654518	66654728	210	3	0.00266667	0	0.007	0.308333	0.817667	-0.509333	FluB	Hypo
chr2	66875153	66875455	302	6	0.0025	0	0.007	0.474833	0.894333	-0.4195	FluB	Hypo
chr2	67099760	67099799	39	3	0.00133333	0	0.003	0.385	0.791667	-0.406667	FluB	Hypo
chr2	67440592	67440695	103	4	0.00425	0	0.009	0.512	0.92225	-0.41025	FluB	Hypo
chr2	67742299	67742497	198	3	0.001	0.001	0.001	0.38	0.846333	-0.466333	FluB	Hypo
chr2	67893903	67894108	205	3	0.00166667	0	0.004	0.482333	0.858333	-0.376	FluB	Hypo
chr2	68024898	68025282	384	3	0.004	0	0.01	0.397667	0.793667	-0.396	FluB	Hypo
chr2	68093263	68093609	346	3	0.00166667	0	0.003	0.466667	0.859333	-0.392667	FluB	Hypo
chr2	68107634	68107740	106	5	0.0024	0	0.007	0.3536	0.8286	-0.475	FluB	Hypo
chr2	68545631	68545835	204	3	0.00666667	0	0.01	0.543	0.911	-0.368	FluB	Hypo
chr2	68621453	68621519	66	4	0	0	0	0.4165	0.93975	-0.52325	FluB	Hypo
chr2	68643575	68643623	48	3	0	0	0	0.479333	0.918	-0.438667	FluB	Hypo
chr2	68994438	68994717	279	4	0.001	0	0.003	0.59775	0.14125	0.4565	FluB	Hyper
chr2	69346494	69346754	260	6	0.000833333	0	0.002	0.385167	0.773833	-0.388667	FluB	Hypo
chr2	69411752	69411961	209	4	0	0	0	0.36575	0.937	-0.57125	FluB	Hypo
chr2	69615075	69615122	47	5	0.002	0	0.006	0.5122	0.9144	-0.4022	FluB	Hypo
chr2	69710950	69711221	271	3	0.00166667	0	0.005	0.349667	0.845333	-0.495667	FluB	Hypo
chr2	69809530	69809600	70	4	0	0	0	0.561	0.01675	0.54425	FluB	Hyper
chr2	69879666	69879819	153	6	0.00333333	0	0.01	0.6015	0.955333	-0.353833	FluB	Hypo
chr2	69990058	69990400	342	5	0.0044	0	0.01	0.4306	0.8552	-0.4246	FluB	Hypo
chr2	69997189	69997225	36	3	0.001	0.001	0.001	0.537	0.943667	-0.406667	FluB	Hypo
chr2	70031678	70031864	186	3	0.00133333	0	0.003	0.658667	0.113333	0.545333	FluB	Hyper
chr2	70102065	70102129	64	3	0.00366667	0.003	0.005	0.623667	0.925333	-0.301667	FluB	Hypo
chr2	70216711	70216750	39	3	0.003	0.001	0.005	0.539667	1	-0.460333	FluB	Hypo
chr2	70236713	70237036	323	4	0.0045	0	0.01	0.6595	0.96225	-0.30275	FluB	Hypo
chr2	70270447	70270989	542	4	0	0	0	0.5345	0.08325	0.45125	FluB	Hyper
chr2	70336474	70336606	132	6	0.000166667	0	0.001	0.414	0.910833	-0.496833	FluB	Hypo
chr2	70376916	70377064	148	3	0.00166667	0	0.004	0.572	0.93	-0.358	FluB	Hypo
chr2	70487702	70488000	298	4	0.0005	0	0.002	0.652	0.148	0.504	FluB	Hyper
chr2	70647366	70647459	93	3	0.002	0.001	0.003	0.545333	0.908333	-0.363	FluB	Hypo
chr2	70736379	70736647	268	3	0.000333333	0	0.001	0.401	0.867333	-0.466333	FluB	Hypo
chr2	71131328	71131522	194	4	0.003	0	0.007	0.563	0.101	0.462	FluB	Hyper
chr2	71226680	71226951	271	3	0.00166667	0.001	0.002	0.686	0.257333	0.428667	FluB	Hyper
chr2	71251453	71251490	37	3	0.00233333	0	0.005	0.533667	0.905	-0.371333	FluB	Hypo
chr2	71274632	71274823	191	3	0.007	0.006	0.008	0.785	1	-0.215	FluB	Hypo
chr2	71688195	71688339	144	3	0.002	0	0.006	0.380333	0.770667	-0.390333	FluB	Hypo
chr2	71787663	71787824	161	8	0.001375	0	0.005	0.419125	0.9355	-0.516375	FluB	Hypo
chr2	71830498	71830611	113	3	0.001	0.001	0.001	0.591	0.105333	0.485667	FluB	Hyper
chr2	71831785	71831923	138	3	0.000333333	0	0.001	0.641	0.137333	0.503667	FluB	Hyper
chr2	71858769	71858912	143	5	0.0012	0	0.002	0.3302	0.8506	-0.5204	FluB	Hypo
chr2	71974572	71974887	315	3	0.000666667	0	0.002	0.365	0.841333	-0.476333	FluB	Hypo
chr2	72441512	72441551	39	3	0.000333333	0	0.001	0.959667	0.395667	0.564	FluB	Hyper
chr2	72499689	72499885	196	3	0.000333333	0	0.001	0.519667	0.932	-0.412333	FluB	Hypo
chr2	72922236	72922270	34	3	0.002	0	0.006	0.295667	0.880667	-0.585	FluB	Hypo
chr2	73073317	73073464	147	3	0.00533333	0	0.01	0.468667	0.845333	-0.376667	FluB	Hypo
chr2	73389092	73389326	234	3	0.00166667	0	0.004	0.533333	0.922667	-0.389333	FluB	Hypo
chr2	73788156	73788282	126	3	0	0	0	0.452	0.91	-0.458	FluB	Hypo
chr2	73855145	73855216	71	3	0	0	0	0.749667	0.085	0.664667	FluB	Hyper
chr2	74197696	74197804	108	4	0.002	0	0.007	0.5445	0.10725	0.43725	FluB	Hyper
chr2	74298630	74298728	98	3	0	0	0	0.622	0.052	0.57	FluB	Hyper
chr2	74601651	74601711	60	5	0.003	0	0.009	0.45	0.854	-0.404	FluB	Hypo
chr2	74669557	74669573	16	3	0.003	0	0.008	0.150333	0.633	-0.482667	FluB	Hypo
chr2	74967690	74967870	180	3	0.00166667	0	0.005	0.511	0.949667	-0.438667	FluB	Hypo
chr2	74972902	74973015	113	4	0.00025	0	0.001	0.47625	0.9285	-0.45225	FluB	Hypo
chr2	75005778	75005889	111	4	0.00025	0	0.001	0.4085	0.89575	-0.48725	FluB	Hypo
chr2	75075722	75075764	42	3	0.00166667	0	0.004	0.606	0.199	0.407	FluB	Hyper
chr2	75110292	75110304	12	3	0.000666667	0	0.002	0.877333	0.360667	0.516667	FluB	Hyper
chr2	75111377	75111838	461	4	0.00075	0	0.003	0.6495	0.1295	0.52	FluB	Hyper
chr2	75351443	75351513	70	3	0.005	0.004	0.007	0.428667	0.819667	-0.391	FluB	Hypo
chr2	76861640	76861714	74	3	0.00733333	0.006	0.009	0.529333	0.868333	-0.339	FluB	Hypo
chr2	79044566	79044591	25	3	0.00433333	0	0.01	0.587	0.196333	0.390667	FluB	Hyper
chr2	79099246	79099261	15	3	0.003	0	0.008	0.69	0.240333	0.449667	FluB	Hyper
chr2	79281975	79282036	61	3	0.00366667	0.001	0.007	0.327667	0.0526667	0.275	FluB	Hyper
chr2	79816945	79817188	243	3	0.001	0	0.003	0.481667	0.935333	-0.453667	FluB	Hypo
chr2	79854606	79854625	19	3	0.000666667	0	0.002	0.715	0.226	0.489	FluB	Hyper
chr2	80179861	80180220	359	3	0.002	0	0.005	0.428333	0.822667	-0.394333	FluB	Hypo
chr2	80308166	80308322	156	4	0.00275	0	0.009	0.516	0.0965	0.4195	FluB	Hyper
chr2	80529195	80529325	130	4	0.0025	0.001	0.005	0.486	0.09725	0.38875	FluB	Hyper
chr2	80550282	80550330	48	3	0.00833333	0.005	0.01	0.526667	0.184333	0.342333	FluB	Hyper
chr2	81107172	81107464	292	4	0.00225	0	0.007	0.46475	0.8885	-0.42375	FluB	Hypo
chr2	81823392	81823596	204	4	0.0015	0	0.004	0.37425	0.84475	-0.4705	FluB	Hypo
chr2	81899757	81899908	151	3	0.00566667	0.004	0.009	0.396667	0.0936667	0.303	FluB	Hyper
chr2	83922852	83922889	37	3	0.000666667	0	0.002	0.446333	0.859667	-0.413333	FluB	Hypo
chr2	84180523	84180582	59	3	0.000333333	0	0.001	0.523333	0.958667	-0.435333	FluB	Hypo
chr2	84272478	84272594	116	3	0.00133333	0	0.003	0.366333	0.857	-0.490667	FluB	Hypo
chr2	85184542	85184598	56	3	0.00266667	0.001	0.005	0.436667	0.824667	-0.388	FluB	Hypo
chr2	85194028	85194268	240	3	0.001	0	0.003	0.657667	0.157667	0.5	FluB	Hyper
chr2	85521539	85521549	10	3	0.00466667	0	0.009	0.566	0.869667	-0.303667	FluB	Hypo
chr2	85521810	85522013	203	5	0.0002	0	0.001	0.367	0.8376	-0.4706	FluB	Hypo
chr2	85536835	85536932	97	3	0	0	0	0.573	0.056	0.517	FluB	Hyper
chr2	85538792	85538994	202	3	0.000333333	0	0.001	0.498667	0.971333	-0.472667	FluB	Hypo
chr2	85632336	85632489	153	4	0.00525	0.001	0.01	0.453	0.10725	0.34575	FluB	Hyper
chr2	85640428	85640659	231	7	0.00314286	0	0.01	0.358143	0.789143	-0.431	FluB	Hypo
chr2	85663429	85663600	171	3	0.000666667	0	0.002	0.669333	0.173667	0.495667	FluB	Hyper
chr2	85685375	85685502	127	3	0	0	0	0.330667	0.893667	-0.563	FluB	Hypo
chr2	85741565	85741676	111	3	0.00233333	0.001	0.005	0.564	0.880667	-0.316667	FluB	Hypo
chr2	85753173	85753331	158	4	0.00225	0	0.007	0.7555	0.34625	0.40925	FluB	Hyper
chr2	85777714	85777744	30	3	0.000333333	0	0.001	0.634333	0.0686667	0.565667	FluB	Hyper
chr2	85833089	85833413	324	6	0.00216667	0	0.005	0.508	0.875167	-0.367167	FluB	Hypo
chr2	85844167	85844252	85	3	0.00366667	0.001	0.007	0.393	0.057	0.336	FluB	Hyper
chr2	85899794	85899897	103	5	0.0034	0	0.01	0.3858	0.0674	0.3184	FluB	Hyper
chr2	85936654	85936758	104	3	0.00566667	0.002	0.008	0.461	0.12	0.341	FluB	Hyper
chr2	85947080	85947306	226	4	0.00125	0	0.005	0.55975	0.0725	0.48725	FluB	Hyper
chr2	85969186	85969255	69	5	0.0026	0	0.01	0.3568	0.8516	-0.4948	FluB	Hypo
chr2	86078897	86079045	148	4	0	0	0	0.359	0.84275	-0.48375	FluB	Hypo
chr2	86080291	86080485	194	3	0.000666667	0	0.002	0.627333	0.189333	0.438	FluB	Hyper
chr2	86102937	86103002	65	3	0.00166667	0	0.004	0.523	0.0406667	0.482333	FluB	Hyper
chr2	86178667	86178894	227	6	0.0015	0	0.008	0.763333	0.217	0.546333	FluB	Hyper
chr2	86244569	86244641	72	3	0.000333333	0	0.001	0.529333	0.0306667	0.498667	FluB	Hyper
chr2	88781235	88781459	224	3	0.00633333	0.002	0.01	0.478667	0.850333	-0.371667	FluB	Hypo
chr2	88908541	88908547	6	3	0.00433333	0.001	0.009	0.640667	0.943	-0.302333	FluB	Hypo
chr2	88958888	88958965	77	3	0.00733333	0.003	0.01	0.435333	0.791667	-0.356333	FluB	Hypo
chr2	89127515	89127589	74	4	0.00075	0	0.003	0.3595	0.8735	-0.514	FluB	Hypo
chr2	95723597	95723637	40	3	0.00366667	0	0.01	0.617333	0.938	-0.320667	FluB	Hypo
chr2	95740362	95740523	161	3	0.00466667	0.001	0.009	0.478667	0.131	0.347667	FluB	Hyper
chr2	95938967	95939034	67	3	0.001	0	0.002	0.358333	0.034	0.324333	FluB	Hyper
chr2	95971565	95971675	110	3	0.004	0	0.007	0.405333	0.839333	-0.434	FluB	Hypo
chr2	95971960	95972014	54	4	0	0	0	0.5125	0.98425	-0.47175	FluB	Hypo
chr2	95982005	95982055	50	3	0.00133333	0.001	0.002	0.492	0.898667	-0.406667	FluB	Hypo
chr2	96352223	96352322	99	3	0	0	0	0.493333	0.914333	-0.421	FluB	Hypo
chr2	96755205	96755253	48	3	0.00333333	0	0.01	0.356667	0.830333	-0.473667	FluB	Hypo
chr2	97073801	97073809	8	3	0.00466667	0.004	0.006	0.544	0.862333	-0.318333	FluB	Hypo
chr2	97074752	97075051	299	4	0.00125	0	0.002	0.4665	0.89075	-0.42425	FluB	Hypo
chr2	97284698	97284792	94	3	0.000333333	0	0.001	0.860333	0.420667	0.439667	FluB	Hyper
chr2	97345770	97345841	71	5	0.0006	0	0.003	0.237	0.8476	-0.6106	FluB	Hypo
chr2	97437618	97437718	100	3	0.00366667	0	0.009	0.504	0.899333	-0.395333	FluB	Hypo
chr2	97472279	97472287	8	3	0.00633333	0.002	0.009	0.690333	0.978667	-0.288333	FluB	Hypo
chr2	97498484	97498742	258	3	0.006	0.004	0.008	0.585333	0.9	-0.314667	FluB	Hypo
chr2	97521227	97521288	61	3	0	0	0	0.342	0.857667	-0.515667	FluB	Hypo
chr2	97551690	97551772	82	3	0.00266667	0.002	0.003	0.471	0.13	0.341	FluB	Hyper
chr2	97593898	97594074	176	3	0.000333333	0	0.001	0.377667	0.855667	-0.478	FluB	Hypo
chr2	97617884	97618012	128	3	0.000666667	0	0.001	0.166667	0.764	-0.597333	FluB	Hypo
chr2	98520215	98520239	24	3	0.000666667	0	0.002	0.806	0.383667	0.422333	FluB	Hyper
chr2	98630050	98630210	160	4	0.0025	0.001	0.005	0.53475	0.92075	-0.386	FluB	Hypo
chr2	98704036	98704085	49	3	0.00166667	0	0.003	0.599	0.973667	-0.374667	FluB	Hypo
chr2	98769467	98769556	89	4	0.0005	0	0.002	0.40725	0.92725	-0.52	FluB	Hypo
chr2	98801849	98801945	96	4	0.00025	0	0.001	0.4995	0.93575	-0.43625	FluB	Hypo
chr2	98816733	98816771	38	3	0.000333333	0	0.001	0.490333	0.930333	-0.44	FluB	Hypo
chr2	98827892	98828226	334	3	0.000333333	0	0.001	0.383333	0.875	-0.491667	FluB	Hypo
chr2	98913134	98913141	7	3	0.000333333	0	0.001	0.406	0.925667	-0.519667	FluB	Hypo
chr2	99003510	99003624	114	3	0.005	0.002	0.01	0.688667	0.933	-0.244333	FluB	Hypo
chr2	99321779	99321875	96	3	0.00333333	0.002	0.005	0.662	0.969333	-0.307333	FluB	Hypo
chr2	99327069	99327126	57	3	0.00233333	0	0.005	0.546667	0.109333	0.437333	FluB	Hyper
chr2	99327478	99327781	303	3	0.002	0.001	0.003	0.635667	0.206333	0.429333	FluB	Hyper
chr2	99331504	99331745	241	4	0.00175	0	0.005	0.6065	0.96975	-0.36325	FluB	Hypo
chr2	99373392	99373500	108	4	0.00075	0	0.002	0.54925	0.91675	-0.3675	FluB	Hypo
chr2	99378109	99378261	152	3	0.00566667	0.002	0.008	0.486	0.864333	-0.378333	FluB	Hypo
chr2	99392127	99392380	253	5	0.0012	0	0.005	0.4458	0.8944	-0.4486	FluB	Hypo
chr2	99485843	99486142	299	4	0.0025	0.001	0.004	0.3615	0.82775	-0.46625	FluB	Hypo
chr2	99537749	99537944	195	3	0	0	0	0.330333	0.928667	-0.598333	FluB	Hypo
chr2	99760730	99761004	274	6	0.00183333	0	0.006	0.550833	0.0743333	0.4765	FluB	Hyper
chr2	100120733	100120953	220	3	0.006	0.006	0.006	0.654667	0.934333	-0.279667	FluB	Hypo
chr2	100388227	100388674	447	6	0.0015	0	0.006	0.640167	0.1345	0.505667	FluB	Hyper
chr2	100616862	100617138	276	5	0.0026	0	0.009	0.5234	0.9124	-0.389	FluB	Hypo
chr2	100799475	100799558	83	4	0.00275	0	0.006	0.4535	0.87825	-0.42475	FluB	Hypo
chr2	100851642	100851701	59	3	0.000333333	0	0.001	0.540333	0.0636667	0.476667	FluB	Hyper
chr2	100993391	100993561	170	4	0.00425	0.002	0.01	0.55425	0.909	-0.35475	FluB	Hypo
chr2	101402664	101402988	324	5	0	0	0	0.4434	0.919	-0.4756	FluB	Hypo
chr2	101449424	101449539	115	3	0.00766667	0.004	0.01	0.660667	0.915667	-0.255	FluB	Hypo
chr2	101451875	101451942	67	5	0.0004	0	0.002	0.599	0.156	0.443	FluB	Hyper
chr2	101504017	101504438	421	3	0.00733333	0.005	0.01	0.535	0.919667	-0.384667	FluB	Hypo
chr2	101506428	101506628	200	3	0.00366667	0.001	0.009	0.584	0.932333	-0.348333	FluB	Hypo
chr2	101737547	101737864	317	5	0.0014	0	0.005	0.35	0.8836	-0.5336	FluB	Hypo
chr2	101976994	101977131	137	3	0.003	0	0.008	0.585333	0.958	-0.372667	FluB	Hypo
chr2	102017560	102017621	61	3	0.000666667	0	0.002	0.521333	0.0936667	0.427667	FluB	Hyper
chr2	102051328	102051522	194	5	0.004	0	0.008	0.4814	0.9224	-0.441	FluB	Hypo
chr2	102156733	102157082	349	4	0.00175	0	0.004	0.44175	0.84875	-0.407	FluB	Hypo
chr2	102239841	102239872	31	3	0.00566667	0.001	0.009	0.5	0.140667	0.359333	FluB	Hyper
chr2	102724937	102725319	382	3	0.00133333	0	0.004	0.432667	0.929	-0.496333	FluB	Hypo
chr2	102788615	102788732	117	3	0	0	0	0.591667	0.103	0.488667	FluB	Hyper
chr2	103121725	103122041	316	7	0.001	0	0.005	0.396429	0.915857	-0.519429	FluB	Hypo
chr2	103278424	103278534	110	3	0.001	0	0.002	0.367667	0.868667	-0.501	FluB	Hypo
chr2	103279553	103279574	21	3	0	0	0	0.672333	0.115	0.557333	FluB	Hyper
chr2	103303534	103303762	228	4	0.00075	0	0.002	0.54675	0.093	0.45375	FluB	Hyper
chr2	103322496	103322506	10	3	0.004	0.001	0.009	0.675667	0.0816667	0.594	FluB	Hyper
chr2	103444128	103444406	278	5	0.0014	0	0.005	0.4472	0.8974	-0.4502	FluB	Hypo
chr2	103454356	103454509	153	3	0.00366667	0	0.008	0.777333	0.325	0.452333	FluB	Hyper
chr2	105274698	105274975	277	3	0.00233333	0.001	0.004	0.376667	0.048	0.328667	FluB	Hyper
chr2	105319165	105319328	163	3	0.001	0	0.002	0.44	0.85	-0.41	FluB	Hypo
chr2	105319807	105320055	248	3	0.003	0.001	0.005	0.448667	0.860333	-0.411667	FluB	Hypo
chr2	105406552	105406641	89	3	0.001	0	0.002	0.412667	0.837	-0.424333	FluB	Hypo
chr2	105992690	105992753	63	3	0.000333333	0	0.001	0.390667	0.840333	-0.449667	FluB	Hypo
chr2	105997663	105997903	240	3	0.000333333	0	0.001	0.469667	0.887667	-0.418	FluB	Hypo
chr2	106173710	106173732	22	3	0.002	0.001	0.003	0.469667	0.0723333	0.397333	FluB	Hyper
chr2	106231614	106231782	168	3	0.00266667	0	0.008	0.530667	0.949	-0.418333	FluB	Hypo
chr2	106401942	106402326	384	5	0.0006	0	0.003	0.4556	0.9098	-0.4542	FluB	Hypo
chr2	106417026	106417464	438	5	0.001	0	0.003	0.4902	0.0932	0.397	FluB	Hyper
chr2	106421616	106421768	152	6	0.00116667	0	0.004	0.595	0.1365	0.4585	FluB	Hyper
chr2	106428750	106428951	201	3	0.000333333	0	0.001	0.428	0.885	-0.457	FluB	Hypo
chr2	106465029	106465082	53	4	0.00225	0	0.007	0.63075	0.225	0.40575	FluB	Hyper
chr2	106486022	106486179	157	5	0.0036	0.001	0.005	0.5148	0.872	-0.3572	FluB	Hypo
chr2	106495601	106495723	122	3	0	0	0	0.283667	0.887	-0.603333	FluB	Hypo
chr2	106712354	106712492	138	3	0.002	0	0.005	0.564333	0.052	0.512333	FluB	Hyper
chr2	106776654	106776833	179	6	0.0035	0.001	0.005	0.4695	0.113167	0.356333	FluB	Hyper
chr2	106777149	106777260	111	5	0.0008	0	0.002	0.4444	0.0922	0.3522	FluB	Hyper
chr2	106970239	106970284	45	3	0.00366667	0	0.01	0.544333	0.106667	0.437667	FluB	Hyper
chr2	107151065	107151164	99	3	0.00566667	0.005	0.006	0.609	0.919667	-0.310667	FluB	Hypo
chr2	107154270	107154325	55	3	0	0	0	0.323667	0.864	-0.540333	FluB	Hypo
chr2	107428931	107429127	196	3	0.007	0.005	0.009	0.624667	0.92	-0.295333	FluB	Hypo
chr2	107684736	107684843	107	3	0.001	0	0.003	0.313333	0.760667	-0.447333	FluB	Hypo
chr2	108772995	108773240	245	3	0.00133333	0	0.004	0.361	0.862	-0.501	FluB	Hypo
chr2	108905401	108905564	163	3	0.000666667	0	0.001	0.509333	0.935	-0.425667	FluB	Hypo
chr2	109187979	109188186	207	3	0.000333333	0	0.001	0.373667	0.835	-0.461333	FluB	Hypo
chr2	109273945	109274060	115	3	0	0	0	0.507	0.100667	0.406333	FluB	Hyper
chr2	109338264	109338382	118	3	0.00166667	0	0.003	0.336	0.850667	-0.514667	FluB	Hypo
chr2	109549433	109549831	398	5	0.006	0.002	0.01	0.486	0.8544	-0.3684	FluB	Hypo
chr2	109550795	109550860	65	3	0.00266667	0	0.008	0.376333	0.938	-0.561667	FluB	Hypo
chr2	109551174	109551440	266	4	0.00025	0	0.001	0.3615	0.85375	-0.49225	FluB	Hypo
chr2	109574063	109574216	153	3	0.002	0	0.004	0.46	0.902667	-0.442667	FluB	Hypo
chr2	109574557	109574612	55	3	0.00133333	0	0.004	0.284667	0.775	-0.490333	FluB	Hypo
chr2	109841853	109841882	29	3	0.001	0	0.003	0.631	0.208	0.423	FluB	Hyper
chr2	109859495	109859738	243	3	0.00433333	0.001	0.007	0.57	0.892667	-0.322667	FluB	Hypo
chr2	109883184	109883333	149	4	0.00075	0	0.003	0.51225	0.954	-0.44175	FluB	Hypo
chr2	109941319	109941358	39	3	0.000333333	0	0.001	0.485	0.905	-0.42	FluB	Hypo
chr2	109965541	109965644	103	3	0.006	0.001	0.01	0.607	0.186	0.421	FluB	Hyper
chr2	110022958	110023128	170	3	0.00266667	0	0.006	0.534667	0.897	-0.362333	FluB	Hypo
chr2	110074016	110074063	47	5	0.0008	0	0.003	0.3602	0.8486	-0.4884	FluB	Hypo
chr2	110275515	110275558	43	3	0.001	0	0.003	0.485	0.915667	-0.430667	FluB	Hypo
chr2	110479151	110479412	261	4	0.003	0	0.008	0.417	0.88	-0.463	FluB	Hypo
chr2	111466979	111467092	113	5	0.0034	0	0.008	0.653	0.1736	0.4794	FluB	Hyper
chr2	111528474	111528511	37	3	0.00433333	0.001	0.01	0.367667	0.756333	-0.388667	FluB	Hypo
chr2	111562588	111562728	140	4	0	0	0	0.4295	0.0065	0.423	FluB	Hyper
chr2	111563854	111563883	29	6	0	0	0	0.530833	0.0101667	0.520667	FluB	Hyper
chr2	111619454	111619471	17	3	0.000666667	0	0.001	0.541667	0.907	-0.365333	FluB	Hypo
chr2	111705804	111705893	89	6	0	0	0	0.466667	0.904667	-0.438	FluB	Hypo
chr2	111812781	111812810	29	4	0.0035	0.002	0.005	0.5125	0.8715	-0.359	FluB	Hypo
chr2	112455235	112455327	92	4	0.0015	0	0.004	0.54325	0.062	0.48125	FluB	Hyper
chr2	112524771	112525080	309	3	0.00266667	0	0.004	0.693333	0.209	0.484333	FluB	Hyper
chr2	113458846	113458964	118	4	0.0005	0	0.002	0.53975	0.124	0.41575	FluB	Hyper
chr2	113486978	113486990	12	3	0.000333333	0	0.001	0.528333	0.0616667	0.466667	FluB	Hyper
chr2	113589554	113589750	196	3	0.003	0	0.005	0.430667	0.0693333	0.361333	FluB	Hyper
chr2	113596995	113597136	141	4	0.00275	0	0.005	0.44875	0.10875	0.34	FluB	Hyper
chr2	113642838	113642869	31	3	0.00266667	0	0.005	0.435667	0.867	-0.431333	FluB	Hypo
chr2	113693938	113694133	195	4	0.002	0	0.004	0.51	0.929	-0.419	FluB	Hypo
chr2	113840869	113840914	45	3	0.000666667	0	0.001	0.594333	0.151333	0.443	FluB	Hyper
chr2	113856689	113856844	155	4	0.0015	0	0.003	0.5125	0.9235	-0.411	FluB	Hypo
chr2	113914373	113914447	74	3	0.001	0	0.002	0.320333	0.719667	-0.399333	FluB	Hypo
chr2	113938764	113938791	27	3	0	0	0	0.618333	0.066	0.552333	FluB	Hyper
chr2	114093444	114093674	230	3	0.00166667	0	0.003	0.523667	0.904667	-0.381	FluB	Hypo
chr2	114113850	114113973	123	3	0.000333333	0	0.001	0.565333	0.946	-0.380667	FluB	Hypo
chr2	114139302	114139387	85	3	0.003	0	0.005	0.529333	0.112667	0.416667	FluB	Hyper
chr2	114457824	114458010	186	4	0.0005	0	0.002	0.517	0.08875	0.42825	FluB	Hyper
chr2	114532403	114532546	143	4	0.00125	0	0.003	0.455	0.899	-0.444	FluB	Hypo
chr2	114542960	114542986	26	3	0	0	0	0.267667	0.931667	-0.664	FluB	Hypo
chr2	114584176	114584240	64	3	0.005	0	0.008	0.446	0.858333	-0.412333	FluB	Hypo
chr2	114601198	114601381	183	4	0.00175	0	0.005	0.407	0.8525	-0.4455	FluB	Hypo
chr2	114661144	114661181	37	5	0.0008	0	0.002	0.7054	0.2576	0.4478	FluB	Hyper
chr2	114728368	114728546	178	3	0.000666667	0	0.002	0.402333	0.91	-0.507667	FluB	Hypo
chr2	115698626	115698700	74	3	0.00133333	0	0.003	0.476333	0.898333	-0.422	FluB	Hypo
chr2	118875700	118875762	62	4	0.00025	0	0.001	0.40375	0.9155	-0.51175	FluB	Hypo
chr2	119019979	119020026	47	3	0	0	0	0.251	0.832667	-0.581667	FluB	Hypo
chr2	119375934	119376157	223	7	0.00242857	0	0.008	0.344714	0.816286	-0.471571	FluB	Hypo
chr2	119844099	119844268	169	4	0.00025	0	0.001	0.3585	0.849	-0.4905	FluB	Hypo
chr2	120005581	120005638	57	7	0.000142857	0	0.001	0.304286	0.948	-0.643714	FluB	Hypo
chr2	120063914	120063959	45	3	0	0	0	0.361	0.875	-0.514	FluB	Hypo
chr2	120063979	120064054	75	3	0.00133333	0	0.003	0.449333	0.877	-0.427667	FluB	Hypo
chr2	120081125	120081249	124	5	0.003	0	0.009	0.544	0.9168	-0.3728	FluB	Hypo
chr2	120213083	120213176	93	4	0.0005	0	0.001	0.50475	0.04825	0.4565	FluB	Hyper
chr2	120405182	120405199	17	3	0.00566667	0.001	0.01	0.414	0.0993333	0.314667	FluB	Hyper
chr2	120415185	120415269	84	4	0.00425	0	0.009	0.4915	0.128	0.3635	FluB	Hyper
chr2	120489651	120489788	137	4	0.0015	0	0.006	0.47525	0.03275	0.4425	FluB	Hyper
chr2	120595535	120595554	19	4	0.002	0.001	0.004	0.50825	0.917	-0.40875	FluB	Hypo
chr2	120868944	120868978	34	3	0.00166667	0	0.004	0.52	0.127	0.393	FluB	Hyper
chr2	120967811	120967924	113	5	0.0034	0	0.01	0.4526	0.07	0.3826	FluB	Hyper
chr2	120984099	120984233	134	3	0.00433333	0.001	0.01	0.530333	0.129333	0.401	FluB	Hyper
chr2	121324364	121324403	39	3	0.00366667	0	0.01	0.506	0.89	-0.384	FluB	Hypo
chr2	121387887	121388039	152	4	0	0	0	0.40675	0.9345	-0.52775	FluB	Hypo
chr2	121417898	121418069	171	3	0.000333333	0	0.001	0.439333	0.907333	-0.468	FluB	Hypo
chr2	121473561	121473666	105	3	0	0	0	0.350667	0.906333	-0.555667	FluB	Hypo
chr2	121549382	121549408	26	3	0.000333333	0	0.001	0.528333	0.922	-0.393667	FluB	Hypo
chr2	121549837	121550060	223	4	0.00125	0	0.004	0.57725	0.9285	-0.35125	FluB	Hypo
chr2	121637159	121637479	320	10	0.0004	0	0.002	0.3951	0.8737	-0.4786	FluB	Hypo
chr2	121684311	121684333	22	3	0.004	0.003	0.006	0.509	0.904333	-0.395333	FluB	Hypo
chr2	121913149	121913621	472	7	0.00342857	0	0.01	0.343571	0.849857	-0.506286	FluB	Hypo
chr2	121929577	121929789	212	3	0.003	0	0.007	0.558	0.934333	-0.376333	FluB	Hypo
chr2	121931939	121932367	428	6	0.000333333	0	0.002	0.381833	0.890833	-0.509	FluB	Hypo
chr2	121933604	121933725	121	5	0.0008	0	0.004	0.4838	0.918	-0.4342	FluB	Hypo
chr2	121954229	121954307	78	4	0.0025	0	0.005	0.67075	0.981	-0.31025	FluB	Hypo
chr2	122013057	122013187	130	4	0.00225	0	0.004	0.516	0.90175	-0.38575	FluB	Hypo
chr2	122015301	122015529	228	5	0.004	0	0.008	0.4418	0.0814	0.3604	FluB	Hyper
chr2	122104585	122104702	117	4	0.00125	0	0.003	0.39775	0.824	-0.42625	FluB	Hypo
chr2	122108665	122108723	58	4	0.00175	0	0.007	0.392	0.86625	-0.47425	FluB	Hypo
chr2	122274079	122274342	263	3	0.00333333	0	0.009	0.511333	0.897333	-0.386	FluB	Hypo
chr2	122313888	122314074	186	3	0	0	0	0.418	0.930333	-0.512333	FluB	Hypo
chr2	122325161	122325534	373	4	0.00075	0	0.002	0.531	0.9565	-0.4255	FluB	Hypo
chr2	122515107	122515318	211	4	0.0005	0	0.001	0.71925	0.23825	0.481	FluB	Hyper
chr2	122522899	122523016	117	3	0.00566667	0.001	0.01	0.624333	0.220667	0.403667	FluB	Hyper
chr2	122713495	122713663	168	3	0.000333333	0	0.001	0.562333	0.976667	-0.414333	FluB	Hypo
chr2	122786147	122786255	108	4	0.001	0	0.002	0.463	0.9025	-0.4395	FluB	Hypo
chr2	124797709	124797869	160	3	0	0	0	0.309333	0.853	-0.543667	FluB	Hypo
chr2	125254180	125254354	174	3	0	0	0	0.349333	0.861	-0.511667	FluB	Hypo
chr2	125272374	125272598	224	3	0.00333333	0.001	0.005	0.589333	0.199333	0.39	FluB	Hyper
chr2	125420766	125420853	87	4	0.002	0	0.004	0.5345	0.91925	-0.38475	FluB	Hypo
chr2	126945190	126945409	219	3	0.00166667	0	0.004	0.319667	0.816667	-0.497	FluB	Hypo
chr2	127138795	127138916	121	6	0.0015	0	0.005	0.387833	0.832667	-0.444833	FluB	Hypo
chr2	127375635	127375745	110	4	0	0	0	0.68975	0.1135	0.57625	FluB	Hyper
chr2	127414837	127414883	46	3	0.00333333	0.003	0.004	0.358667	0.0506667	0.308	FluB	Hyper
chr2	127839511	127839709	198	3	0.008	0.007	0.009	0.411	0.0246667	0.386333	FluB	Hyper
chr2	127982757	127982792	35	3	0.002	0	0.005	0.481667	0.869667	-0.388	FluB	Hypo
chr2	128294701	128294896	195	3	0.000333333	0	0.001	0.443667	0.939	-0.495333	FluB	Hypo
chr2	128337859	128338193	334	5	0.005	0	0.01	0.5226	0.1168	0.4058	FluB	Hyper
chr2	128569491	128569513	22	3	0.00366667	0.001	0.008	0.391	0.0806667	0.310333	FluB	Hyper
chr2	128657896	128658132	236	4	0.00275	0	0.007	0.815	0.40225	0.41275	FluB	Hyper
chr2	129018290	129018482	192	3	0.00266667	0	0.007	0.337333	0.807333	-0.47	FluB	Hypo
chr2	129018542	129018905	363	7	0.00271429	0	0.009	0.309429	0.810857	-0.501429	FluB	Hypo
chr2	129037822	129038056	234	3	0.003	0.001	0.005	0.548333	0.104667	0.443667	FluB	Hyper
chr2	129127250	129127371	121	4	0.0015	0	0.005	0.5155	0.94225	-0.42675	FluB	Hypo
chr2	129382141	129382232	91	4	0.0015	0	0.004	0.5125	0.90675	-0.39425	FluB	Hypo
chr2	129396044	129396166	122	3	0.00166667	0	0.003	0.571	0.116	0.455	FluB	Hyper
chr2	129492778	129492818	40	3	0.00266667	0.002	0.004	0.555333	0.056	0.499333	FluB	Hyper
chr2	129763990	129764077	87	3	0.00133333	0	0.003	0.376333	0.831667	-0.455333	FluB	Hypo
chr2	129919017	129919208	191	4	0.001	0	0.002	0.6425	0.211	0.4315	FluB	Hyper
chr2	130431152	130431503	351	3	0.00466667	0	0.009	0.394333	0.751333	-0.357	FluB	Hypo
chr2	130457576	130457602	26	3	0.00133333	0	0.004	0.417667	0.884	-0.466333	FluB	Hypo
chr2	130794732	130794741	9	3	0.002	0	0.004	0.479333	0.931667	-0.452333	FluB	Hypo
chr2	130795209	130795383	174	4	0.00075	0	0.002	0.325	0.94525	-0.62025	FluB	Hypo
chr2	131045313	131045381	68	3	0.001	0	0.002	0.624667	0.185333	0.439333	FluB	Hyper
chr2	131836897	131837455	558	8	0.002	0	0.007	0.613625	0.95375	-0.340125	FluB	Hypo
chr2	131935793	131935909	116	3	0.00333333	0	0.006	0.474333	0.908	-0.433667	FluB	Hypo
chr2	132292511	132292568	57	3	0.002	0	0.005	0.561	0.967667	-0.406667	FluB	Hypo
chr2	133174635	133174738	103	3	0.008	0.006	0.009	0.550333	0.865	-0.314667	FluB	Hypo
chr2	133402696	133402737	41	3	0.000666667	0	0.001	0.588	0.957667	-0.369667	FluB	Hypo
chr2	133472982	133473218	236	3	0.00366667	0	0.009	0.504333	0.928	-0.423667	FluB	Hypo
chr2	134165107	134165126	19	3	0	0	0	0.569333	0.975667	-0.406333	FluB	Hypo
chr2	134271694	134271708	14	3	0	0	0	0.633333	0.992	-0.358667	FluB	Hypo
chr2	134290742	134290879	137	4	0	0	0	0.26275	0.8445	-0.58175	FluB	Hypo
chr2	134645281	134645368	87	3	0.00133333	0	0.003	0.501	0.904667	-0.403667	FluB	Hypo
chr2	134889433	134889548	115	3	0.00166667	0.001	0.003	0.493333	0.891	-0.397667	FluB	Hypo
chr2	135045912	135046047	135	3	0	0	0	0.445667	0.955	-0.509333	FluB	Hypo
chr2	135117500	135117746	246	3	0	0	0	0.530333	0.931333	-0.401	FluB	Hypo
chr2	135697720	135697812	92	3	0	0	0	0.95	0.406333	0.543667	FluB	Hyper
chr2	135807461	135807501	40	3	0.002	0	0.006	0.337667	0.905667	-0.568	FluB	Hypo
chr2	136706205	136706354	149	5	0.001	0	0.002	0.4398	0.882	-0.4422	FluB	Hypo
chr2	136722185	136722267	82	3	0.00166667	0	0.003	0.567667	0.972333	-0.404667	FluB	Hypo
chr2	136765562	136765835	273	3	0.000666667	0	0.002	0.540333	0.100333	0.44	FluB	Hyper
chr2	136898245	136898555	310	3	0.004	0.002	0.006	0.522667	0.879	-0.356333	FluB	Hypo
chr2	137134553	137134796	243	4	0.00525	0.001	0.008	0.55225	0.90575	-0.3535	FluB	Hypo
chr2	138829007	138829100	93	3	0.000333333	0	0.001	0.507333	0.919	-0.411667	FluB	Hypo
chr2	141050430	141050510	80	3	0	0	0	0.420667	0.973667	-0.553	FluB	Hypo
chr2	142256906	142256966	60	3	0.00533333	0	0.01	0.597	0.208667	0.388333	FluB	Hyper
chr2	143626075	143626215	140	5	0.0002	0	0.001	0.1908	0.79	-0.5992	FluB	Hypo
chr2	144090900	144091032	132	4	0.00225	0	0.008	0.35425	0.858	-0.50375	FluB	Hypo
chr2	144180387	144180531	144	3	0.001	0.001	0.001	0.611333	0.166	0.445333	FluB	Hyper
chr2	144362352	144362431	79	3	0.002	0	0.005	0.536	0.953667	-0.417667	FluB	Hypo
chr2	144486299	144486389	90	5	0.003	0.001	0.007	0.414	0.8014	-0.3874	FluB	Hypo
chr2	144762491	144762682	191	4	0	0	0	0.50525	0.928	-0.42275	FluB	Hypo
chr2	145096016	145096163	147	3	0.00266667	0.001	0.004	0.541	0.865667	-0.324667	FluB	Hypo
chr2	145137619	145137873	254	6	0.000666667	0	0.003	0.697833	0.171	0.526833	FluB	Hyper
chr2	145147089	145147134	45	4	0.00475	0	0.007	0.40525	0.79625	-0.391	FluB	Hypo
chr2	145282262	145282268	6	3	0.000333333	0	0.001	0.5	0.0493333	0.450667	FluB	Hyper
chr2	145584912	145585107	195	3	0	0	0	0.350667	0.935333	-0.584667	FluB	Hypo
chr2	145767091	145767290	199	3	0.004	0.002	0.007	0.562667	0.906333	-0.343667	FluB	Hypo
chr2	146003119	146003267	148	3	0.000666667	0	0.001	0.516667	0.915	-0.398333	FluB	Hypo
chr2	146443328	146443441	113	3	0.000666667	0	0.002	0.413333	0.894667	-0.481333	FluB	Hypo
chr2	147290745	147290801	56	3	0.00433333	0.003	0.007	0.551667	0.882667	-0.331	FluB	Hypo
chr2	148085432	148085535	103	3	0.000333333	0	0.001	0.512667	0.0833333	0.429333	FluB	Hyper
chr2	148252823	148253144	321	3	0.000333333	0	0.001	0.489333	0.906333	-0.417	FluB	Hypo
chr2	148269107	148269123	16	3	0.00866667	0.007	0.01	0.345333	0.772667	-0.427333	FluB	Hypo
chr2	148407005	148407103	98	3	0.000666667	0	0.002	0.396333	0.849333	-0.453	FluB	Hypo
chr2	148567282	148567483	201	6	0.00283333	0	0.007	0.451833	0.868667	-0.416833	FluB	Hypo
chr2	149310526	149310715	189	3	0.004	0.001	0.007	0.449333	0.113333	0.336	FluB	Hyper
chr2	149351162	149351545	383	6	0.000833333	0	0.004	0.452333	0.868167	-0.415833	FluB	Hypo
chr2	149352112	149352336	224	3	0.00266667	0	0.008	0.460333	0.876667	-0.416333	FluB	Hypo
chr2	149684129	149684156	27	4	0.00025	0	0.001	0.59375	0.06925	0.5245	FluB	Hyper
chr2	149842232	149842363	131	4	0	0	0	0.71525	0.126	0.58925	FluB	Hyper
chr2	149844101	149844172	71	3	0.00266667	0	0.007	0.434333	0.054	0.380333	FluB	Hyper
chr2	149886063	149886156	93	3	0.003	0.001	0.005	0.45	0.873333	-0.423333	FluB	Hypo
chr2	150014004	150014298	294	3	0.00266667	0	0.008	0.462333	0.913667	-0.451333	FluB	Hypo
chr2	150249658	150249806	148	3	0.002	0	0.005	0.554667	0.904667	-0.35	FluB	Hypo
chr2	150345800	150345896	96	3	0.000666667	0	0.002	0.508667	0.883333	-0.374667	FluB	Hypo
chr2	150363540	150363554	14	3	0.007	0.004	0.009	0.500667	0.829667	-0.329	FluB	Hypo
chr2	150394532	150394731	199	5	0.001	0	0.004	0.4488	0.8672	-0.4184	FluB	Hypo
chr2	150424875	150425205	330	4	0.00075	0	0.002	0.56975	0.123	0.44675	FluB	Hyper
chr2	151536196	151536253	57	3	0.000333333	0	0.001	0.514333	0.949333	-0.435	FluB	Hypo
chr2	152382658	152382717	59	3	0	0	0	0.608333	0.135333	0.473	FluB	Hyper
chr2	152708935	152709013	78	3	0.000333333	0	0.001	0.471	0.907	-0.436	FluB	Hypo
chr2	152897201	152897234	33	3	0	0	0	0.531	0.935333	-0.404333	FluB	Hypo
chr2	153057393	153057531	138	3	0.00466667	0	0.009	0.484333	0.889333	-0.405	FluB	Hypo
chr2	153193158	153193389	231	4	0.00175	0	0.004	0.08075	0.555	-0.47425	FluB	Hypo
chr2	153300094	153300193	99	3	0.00166667	0	0.004	0.423667	0.865667	-0.442	FluB	Hypo
chr2	153323941	153324207	266	3	0.000666667	0	0.002	0.228	0.754333	-0.526333	FluB	Hypo
chr2	153473700	153473870	170	4	0.00175	0	0.005	0.54725	0.898	-0.35075	FluB	Hypo
chr2	153521357	153521617	260	3	0.00333333	0	0.01	0.505667	0.955333	-0.449667	FluB	Hypo
chr2	156722555	156722794	239	3	0.000666667	0	0.002	0.355	0.800333	-0.445333	FluB	Hypo
chr2	157045813	157045990	177	3	0.003	0	0.007	0.673	0.955	-0.282	FluB	Hypo
chr2	157792172	157792442	270	3	0.001	0	0.002	0.308333	0.787667	-0.479333	FluB	Hypo
chr2	157979451	157979517	66	3	0.00366667	0.003	0.004	0.620333	0.898667	-0.278333	FluB	Hypo
chr2	158115082	158115282	200	3	0.000333333	0	0.001	0.369667	0.871	-0.501333	FluB	Hypo
chr2	158188035	158188095	60	3	0.000333333	0	0.001	0.41	0.83	-0.42	FluB	Hypo
chr2	158298151	158298273	122	3	0.001	0.001	0.001	0.334667	0.0136667	0.321	FluB	Hyper
chr2	158640913	158641235	322	7	0	0	0	0.350286	0.907571	-0.557286	FluB	Hypo
chr2	158868926	158869031	105	3	0.00433333	0.003	0.006	0.508667	0.887	-0.378333	FluB	Hypo
chr2	159105621	159105756	135	3	0.003	0	0.008	0.523	0.919667	-0.396667	FluB	Hypo
chr2	159363889	159363964	75	3	0.002	0	0.006	0.349	0.867333	-0.518333	FluB	Hypo
chr2	159582109	159582414	305	4	0.00225	0	0.007	0.446	0.85925	-0.41325	FluB	Hypo
chr2	159590208	159590222	14	3	0.00133333	0	0.003	0.461667	0.822667	-0.361	FluB	Hypo
chr2	159590609	159590849	240	3	0.007	0.001	0.01	0.538667	0.915667	-0.377	FluB	Hypo
chr2	159613015	159613167	152	3	0.000333333	0	0.001	0.454667	0.864	-0.409333	FluB	Hypo
chr2	159667424	159667756	332	3	0.00266667	0	0.008	0.501667	0.911667	-0.41	FluB	Hypo
chr2	159823997	159824120	123	3	0.000333333	0	0.001	0.579667	0.148333	0.431333	FluB	Hyper
chr2	159901692	159901836	144	4	0.00025	0	0.001	0.35575	0.84975	-0.494	FluB	Hypo
chr2	159943015	159943473	458	3	0.00333333	0	0.009	0.545333	0.0836667	0.461667	FluB	Hyper
chr2	160068051	160068215	164	3	0.00266667	0	0.007	0.483667	0.893	-0.409333	FluB	Hypo
chr2	160221304	160221420	116	3	0.000666667	0	0.002	0.613333	0.17	0.443333	FluB	Hyper
chr2	161056576	161056625	49	3	0.000666667	0	0.002	0.198333	0.707	-0.508667	FluB	Hypo
chr2	161079456	161079525	69	3	0.005	0	0.01	0.527	0.876667	-0.349667	FluB	Hypo
chr2	161082368	161082778	410	5	0.0012	0	0.004	0.3284	0.8376	-0.5092	FluB	Hypo
chr2	161233177	161233303	126	3	0.00233333	0	0.005	0.564667	0.92	-0.355333	FluB	Hypo
chr2	161277474	161277585	111	4	0	0	0	0.5425	0.048	0.4945	FluB	Hyper
chr2	161504660	161504913	253	5	0.003	0	0.009	0.3576	0.8748	-0.5172	FluB	Hypo
chr2	161505194	161505273	79	3	0	0	0	0.386333	0.962	-0.575667	FluB	Hypo
chr2	161777367	161777467	100	6	0.000166667	0	0.001	0.316333	0.899167	-0.582833	FluB	Hypo
chr2	161991394	161991441	47	3	0	0	0	0.456	0.944667	-0.488667	FluB	Hypo
chr2	162357936	162358016	80	3	0.00133333	0	0.003	0.636	0.202333	0.433667	FluB	Hyper
chr2	162804445	162804647	202	4	0.0005	0	0.002	0.35975	0.845	-0.48525	FluB	Hypo
chr2	163099429	163099776	347	4	0.00025	0	0.001	0.40325	0.8895	-0.48625	FluB	Hypo
chr2	164044944	164045148	204	3	0.000333333	0	0.001	0.488667	0.885	-0.396333	FluB	Hypo
chr2	164105110	164105327	217	3	0	0	0	0.353	0.873333	-0.520333	FluB	Hypo
chr2	164734000	164734096	96	3	0.00466667	0.002	0.008	0.476667	0.828333	-0.351667	FluB	Hypo
chr2	165828763	165828964	201	3	0.006	0.004	0.01	0.590333	0.924	-0.333667	FluB	Hypo
chr2	166535292	166535365	73	3	0.002	0	0.004	0.316	0.790667	-0.474667	FluB	Hypo
chr2	166987893	166988117	224	4	0.00025	0	0.001	0.33125	0.87175	-0.5405	FluB	Hypo
chr2	167376166	167376230	64	3	0	0	0	0.342667	0.906	-0.563333	FluB	Hypo
chr2	167691308	167691355	47	3	0.000333333	0	0.001	0.449333	0.95	-0.500667	FluB	Hypo
chr2	168281395	168281465	70	3	0.002	0	0.006	0.444	0.868667	-0.424667	FluB	Hypo
chr2	168765503	168765588	85	3	0.003	0	0.008	0.535	0.099	0.436	FluB	Hyper
chr2	168815856	168815926	70	4	0.00175	0	0.006	0.39675	0.8975	-0.50075	FluB	Hypo
chr2	168816141	168816389	248	4	0.001	0	0.002	0.35875	0.897	-0.53825	FluB	Hypo
chr2	168823914	168824212	298	4	0.00275	0	0.009	0.4885	0.8615	-0.373	FluB	Hypo
chr2	169086184	169086414	230	3	0.003	0	0.006	0.624333	0.958	-0.333667	FluB	Hypo
chr2	169534471	169534702	231	3	0.00233333	0	0.007	0.516	0.105333	0.410667	FluB	Hyper
chr2	169542384	169542753	369	8	0.00125	0	0.008	0.6175	0.106625	0.510875	FluB	Hyper
chr2	169585444	169585737	293	4	0.0025	0	0.008	0.444	0.868	-0.424	FluB	Hypo
chr2	169605075	169605329	254	3	0.00166667	0	0.005	0.328667	0.916667	-0.588	FluB	Hypo
chr2	169967596	169967684	88	3	0.00333333	0.001	0.008	0.296667	0.0316667	0.265	FluB	Hyper
chr2	170050270	170050322	52	3	0.00166667	0	0.004	0.527333	0.910667	-0.383333	FluB	Hypo
chr2	170086560	170086799	239	3	0.002	0	0.005	0.484	0.865333	-0.381333	FluB	Hypo
chr2	170680223	170680381	158	3	0.001	0	0.003	0.502667	0.892333	-0.389667	FluB	Hypo
chr2	171753713	171753936	223	3	0.00266667	0.001	0.005	0.557	0.909	-0.352	FluB	Hypo
chr2	171787503	171787561	58	3	0.000333333	0	0.001	0.321	0.802667	-0.481667	FluB	Hypo
chr2	171822457	171822571	114	3	0.00433333	0.001	0.008	0.587	0.969667	-0.382667	FluB	Hypo
chr2	172812825	172812873	48	5	0.0006	0	0.003	0.567	0.1666	0.4004	FluB	Hyper
chr2	172974217	172974417	200	3	0.003	0	0.006	0.681667	0.297667	0.384	FluB	Hyper
chr2	173036618	173036644	26	3	0	0	0	0.473	0.952333	-0.479333	FluB	Hypo
chr2	173093034	173093047	13	3	0.001	0	0.003	0.282	0.862333	-0.580333	FluB	Hypo
chr2	173143612	173143741	129	3	0.000333333	0	0.001	0.634667	0.164	0.470667	FluB	Hyper
chr2	173379065	173379341	276	7	0.00142857	0	0.004	0.608857	0.173571	0.435286	FluB	Hyper
chr2	173406671	173406952	281	3	0.000333333	0	0.001	0.449	0.947	-0.498	FluB	Hypo
chr2	173835607	173835677	70	3	0	0	0	0.245667	0.906667	-0.661	FluB	Hypo
chr2	174091212	174091326	114	3	0.003	0	0.006	0.540667	0.873667	-0.333	FluB	Hypo
chr2	174272062	174272114	52	3	0.00566667	0.001	0.01	0.461333	0.827	-0.365667	FluB	Hypo
chr2	174317515	174317536	21	3	0.002	0	0.005	0.482333	0.895	-0.412667	FluB	Hypo
chr2	174454609	174454797	188	3	0	0	0	0.403	0.892	-0.489	FluB	Hypo
chr2	174637969	174638074	105	3	0.00233333	0.001	0.004	0.523	0.919	-0.396	FluB	Hypo
chr2	174847864	174847930	66	3	0	0	0	0.446	0.965333	-0.519333	FluB	Hypo
chr2	174856749	174856772	23	3	0.004	0	0.01	0.644333	0.950667	-0.306333	FluB	Hypo
chr2	174863135	174863354	219	3	0.00166667	0	0.004	0.631667	0.132667	0.499	FluB	Hyper
chr2	174897013	174897184	171	5	0.002	0	0.005	0.5122	0.0898	0.4224	FluB	Hyper
chr2	175197306	175197474	168	3	0.00366667	0.003	0.004	0.431	0.0253333	0.405667	FluB	Hyper
chr2	175197952	175198047	95	5	0.002	0	0.005	0.3954	0.0668	0.3286	FluB	Hyper
chr2	175400841	175400980	139	4	0.00075	0	0.003	0.4775	0.921	-0.4435	FluB	Hypo
chr2	175462329	175462438	109	3	0.001	0	0.002	0.558333	0.119	0.439333	FluB	Hyper
chr2	175499076	175499113	37	3	0.001	0	0.002	0.438667	0.061	0.377667	FluB	Hyper
chr2	176343410	176343571	161	3	0.003	0	0.009	0.538	0.911	-0.373	FluB	Hypo
chr2	177107854	177108102	248	3	0.006	0.001	0.01	0.608333	0.887667	-0.279333	FluB	Hypo
chr2	177355289	177355344	55	3	0.00566667	0	0.009	0.492	0.884667	-0.392667	FluB	Hypo
chr2	177355417	177355500	83	3	0.00233333	0	0.006	0.392333	0.845	-0.452667	FluB	Hypo
chr2	177995437	177995565	128	3	0.001	0	0.003	0.683	0.282	0.401	FluB	Hyper
chr2	178034599	178034827	228	3	0.00466667	0	0.009	0.328667	0.697667	-0.369	FluB	Hypo
chr2	178089634	178089650	16	3	0.001	0	0.003	0.577	0.930333	-0.353333	FluB	Hypo
chr2	178133426	178133678	252	6	0.000666667	0	0.002	0.499833	0.911333	-0.4115	FluB	Hypo
chr2	178138103	178138307	204	3	0.000666667	0	0.002	0.431333	0.873	-0.441667	FluB	Hypo
chr2	178463109	178463258	149	4	0.001	0	0.003	0.40175	0.84975	-0.448	FluB	Hypo
chr2	179399013	179399160	147	5	0	0	0	0.7848	0.1898	0.595	FluB	Hyper
chr2	180819429	180819710	281	3	0.000333333	0	0.001	0.527333	0.938	-0.410667	FluB	Hypo
chr2	181281418	181281519	101	3	0.00266667	0	0.008	0.473	0.859667	-0.386667	FluB	Hypo
chr2	181975329	181975451	122	3	0	0	0	0.742333	0.174	0.568333	FluB	Hyper
chr2	182038981	182039207	226	6	0.00133333	0	0.004	0.475667	0.902333	-0.426667	FluB	Hypo
chr2	182168848	182169090	242	3	0.00166667	0	0.005	0.551	0.082	0.469	FluB	Hyper
chr2	182241278	182241394	116	3	0.000333333	0	0.001	0.743	0.204667	0.538333	FluB	Hyper
chr2	182668854	182668947	93	3	0.004	0	0.01	0.412333	0.85	-0.437667	FluB	Hypo
chr2	182769771	182769858	87	4	0.00175	0	0.003	0.5605	0.11825	0.44225	FluB	Hyper
chr2	183006948	183007069	121	3	0.00333333	0	0.01	0.596	0.932	-0.336	FluB	Hypo
chr2	183203439	183203548	109	4	0.00375	0	0.007	0.459	0.859	-0.4	FluB	Hypo
chr2	183224902	183225150	248	4	0	0	0	0.36875	0.9005	-0.53175	FluB	Hypo
chr2	183362541	183362551	10	3	0	0	0	0.400333	0.891	-0.490667	FluB	Hypo
chr2	184031947	184032033	86	3	0.00133333	0.001	0.002	0.460333	0.877667	-0.417333	FluB	Hypo
chr2	184918207	184918367	160	3	0.00133333	0	0.003	0.29	0.744	-0.454	FluB	Hypo
chr2	186404996	186405104	108	5	0.0062	0.002	0.009	0.5306	0.8606	-0.33	FluB	Hypo
chr2	187408172	187408280	108	3	0.004	0.002	0.005	0.439333	0.883	-0.443667	FluB	Hypo
chr2	187754043	187754147	104	3	0.001	0	0.003	0.472667	0.0696667	0.403	FluB	Hyper
chr2	188853128	188853209	81	3	0	0	0	0.527	0.0786667	0.448333	FluB	Hyper
chr2	190119283	190119419	136	3	0.005	0.003	0.006	0.502333	0.831	-0.328667	FluB	Hypo
chr2	190351065	190351320	255	5	0	0	0	0.3466	0.8424	-0.4958	FluB	Hypo
chr2	190407037	190407083	46	3	0.00133333	0	0.002	0.448333	0.909	-0.460667	FluB	Hypo
chr2	190584418	190584616	198	3	0.002	0	0.006	0.475	0.105333	0.369667	FluB	Hyper
chr2	190735573	190735617	44	3	0	0	0	0.761	0.0303333	0.730667	FluB	Hyper
chr2	191028978	191029122	144	3	0.000666667	0	0.002	0.460667	0.914333	-0.453667	FluB	Hypo
chr2	191221418	191221756	338	4	0.0015	0	0.006	0.5485	0.9475	-0.399	FluB	Hypo
chr2	191223186	191223223	37	3	0.000333333	0	0.001	0.338	0.883	-0.545	FluB	Hypo
chr2	191428081	191428152	71	4	0.00075	0	0.002	0.45725	0.92775	-0.4705	FluB	Hypo
chr2	191505431	191505781	350	4	0.00125	0	0.004	0.7215	0.25275	0.46875	FluB	Hyper
chr2	191511056	191511180	124	4	0.0005	0	0.002	0.415	0.91525	-0.50025	FluB	Hypo
chr2	191511601	191511729	128	3	0.00233333	0	0.007	0.367333	0.853	-0.485667	FluB	Hypo
chr2	191655745	191656117	372	4	0.00125	0	0.004	0.58475	0.9375	-0.35275	FluB	Hypo
chr2	192168898	192169156	258	6	0.00166667	0	0.005	0.463333	0.916	-0.452667	FluB	Hypo
chr2	192443124	192443229	105	9	0.000666667	0	0.004	0.326111	0.855778	-0.529667	FluB	Hypo
chr2	192554607	192554657	50	3	0.00633333	0.004	0.009	0.519333	0.839333	-0.32	FluB	Hypo
chr2	192789977	192790165	188	5	0.0004	0	0.001	0.3934	0.9054	-0.512	FluB	Hypo
chr2	193272694	193272809	115	3	0.000333333	0	0.001	0.421667	0.935333	-0.513667	FluB	Hypo
chr2	193375776	193376038	262	3	0.00366667	0	0.006	0.606667	0.207667	0.399	FluB	Hyper
chr2	193587352	193587414	62	3	0.004	0.001	0.009	0.443667	0.813	-0.369333	FluB	Hypo
chr2	194713031	194713113	82	3	0.000333333	0	0.001	0.554	0.938667	-0.384667	FluB	Hypo
chr2	196427722	196427736	14	3	0.001	0	0.002	0.5	0.920333	-0.420333	FluB	Hypo
chr2	196462680	196462847	167	5	0.0048	0.001	0.009	0.5812	0.9372	-0.356	FluB	Hypo
chr2	197075841	197076135	294	5	0.0024	0	0.01	0.4812	0.0784	0.4028	FluB	Hyper
chr2	197379904	197379961	57	3	0.000333333	0	0.001	0.456333	0.902333	-0.446	FluB	Hypo
chr2	197391910	197392125	215	4	0.0035	0	0.007	0.42325	0.927	-0.50375	FluB	Hypo
chr2	197831981	197832041	60	3	0	0	0	0.257667	0.768	-0.510333	FluB	Hypo
chr2	197832339	197832521	182	3	0.00133333	0.001	0.002	0.572	0.919	-0.347	FluB	Hypo
chr2	198029285	198029295	10	3	0.000333333	0	0.001	0.0533333	0.775667	-0.722333	FluB	Hypo
chr2	198120573	198120653	80	3	0.002	0	0.004	0.390667	0.0463333	0.344333	FluB	Hyper
chr2	198311057	198311204	147	3	0.00166667	0	0.005	0.756333	0.135	0.621333	FluB	Hyper
chr2	200470434	200470935	501	7	0.000571429	0	0.003	0.729143	0.216143	0.513	FluB	Hyper
chr2	200916172	200916586	414	4	0.0045	0	0.007	0.49575	0.8995	-0.40375	FluB	Hypo
chr2	201124138	201124507	369	4	0.0005	0	0.001	0.48025	0.893	-0.41275	FluB	Hypo
chr2	201143580	201143855	275	3	0.00266667	0	0.008	0.437333	0.834	-0.396667	FluB	Hypo
chr2	201244830	201244860	30	3	0.00166667	0	0.005	0.579667	0.944333	-0.364667	FluB	Hypo
chr2	201562001	201562050	49	3	0.000333333	0	0.001	0.921667	0.459667	0.462	FluB	Hyper
chr2	201606398	201606716	318	3	0.00166667	0	0.005	0.363333	0.845	-0.481667	FluB	Hypo
chr2	201732404	201732432	28	4	0.0005	0	0.001	0.487	0.917	-0.43	FluB	Hypo
chr2	201896305	201896330	25	4	0.00225	0	0.006	0.5635	0.92425	-0.36075	FluB	Hypo
chr2	201916976	201917279	303	4	0.00075	0	0.003	0.865	0.312	0.553	FluB	Hyper
chr2	202004134	202004253	119	3	0.005	0.004	0.006	0.369	0.061	0.308	FluB	Hyper
chr2	202050810	202050855	45	3	0.004	0.001	0.007	0.468333	0.109333	0.359	FluB	Hyper
chr2	202124991	202125212	221	4	0.00175	0	0.005	0.4175	0.0595	0.358	FluB	Hyper
chr2	202125325	202125534	209	3	0	0	0	0.553333	0.047	0.506333	FluB	Hyper
chr2	202313462	202313824	362	4	0	0	0	0.367	0.9115	-0.5445	FluB	Hypo
chr2	202574576	202574689	113	5	0.0008	0	0.003	0.6074	0.9634	-0.356	FluB	Hypo
chr2	202692406	202692544	138	3	0.002	0	0.005	0.496	0.878667	-0.382667	FluB	Hypo
chr2	202988253	202988401	148	5	0.0006	0	0.003	0.5636	0.957	-0.3934	FluB	Hypo
chr2	203442494	203442642	148	3	0.00466667	0	0.008	0.461	0.878333	-0.417333	FluB	Hypo
chr2	203459850	203459951	101	3	0.00133333	0	0.003	0.42	0.870333	-0.450333	FluB	Hypo
chr2	203467114	203467290	176	3	0.00133333	0	0.003	0.388333	0.901	-0.512667	FluB	Hypo
chr2	203485109	203485148	39	3	0.001	0	0.002	0.479333	0.916	-0.436667	FluB	Hypo
chr2	203537465	203537623	158	3	0.002	0	0.006	0.511667	0.929	-0.417333	FluB	Hypo
chr2	203988276	203988336	60	3	0	0	0	0.418667	0.893333	-0.474667	FluB	Hypo
chr2	204119126	204119570	444	7	0.00128571	0	0.006	0.539714	0.923286	-0.383571	FluB	Hypo
chr2	204439461	204439689	228	3	0.00466667	0.001	0.01	0.520667	0.893333	-0.372667	FluB	Hypo
chr2	204672989	204673260	271	4	0.003	0	0.007	0.3405	0.79575	-0.45525	FluB	Hypo
chr2	204677944	204677988	44	3	0	0	0	0.380333	0.902	-0.521667	FluB	Hypo
chr2	204725986	204726213	227	3	0.002	0	0.006	0.412667	0.875667	-0.463	FluB	Hypo
chr2	205116520	205116729	209	3	0.00166667	0	0.005	0.461667	0.937333	-0.475667	FluB	Hypo
chr2	205159104	205159153	49	3	0	0	0	0.272	0.880333	-0.608333	FluB	Hypo
chr2	205889876	205890016	140	5	0.0012	0	0.005	0.4628	0.8888	-0.426	FluB	Hypo
chr2	206252553	206252673	120	4	0	0	0	0.363	0.84	-0.477	FluB	Hypo
chr2	206421388	206421662	274	4	0.003	0	0.009	0.3545	0.78025	-0.42575	FluB	Hypo
chr2	206543409	206543558	149	3	0.00566667	0.001	0.009	0.539667	0.859	-0.319333	FluB	Hypo
chr2	206586003	206586167	164	4	0.002	0	0.008	0.43175	0.86075	-0.429	FluB	Hypo
chr2	206611467	206611607	140	3	0.005	0.002	0.008	0.484333	0.906333	-0.422	FluB	Hypo
chr2	206683735	206683755	20	3	0.00133333	0	0.003	0.515	0.958333	-0.443333	FluB	Hypo
chr2	206974440	206974563	123	3	0.00333333	0	0.009	0.624	0.958333	-0.334333	FluB	Hypo
chr2	207110662	207110808	146	3	0.000333333	0	0.001	0.531	0.064	0.467	FluB	Hyper
chr2	207437744	207437863	119	4	0	0	0	0.4805	0.89325	-0.41275	FluB	Hypo
chr2	207980843	207980860	17	3	0	0	0	0.478667	0.893	-0.414333	FluB	Hypo
chr2	208004404	208004652	248	3	0.00133333	0	0.004	0.572	0.160667	0.411333	FluB	Hyper
chr2	208064969	208065105	136	3	0.003	0	0.008	0.591333	0.941	-0.349667	FluB	Hypo
chr2	208091944	208092160	216	4	0.005	0	0.01	0.4455	0.892	-0.4465	FluB	Hypo
chr2	208130727	208130823	96	3	0.001	0	0.003	0.544333	0.0993333	0.445	FluB	Hyper
chr2	208199924	208200006	82	3	0.00366667	0	0.007	0.515	0.969667	-0.454667	FluB	Hypo
chr2	208272858	208273192	334	5	0	0	0	0.2914	0.8716	-0.5802	FluB	Hypo
chr2	208299669	208299869	200	4	0.00125	0	0.003	0.47025	0.868	-0.39775	FluB	Hypo
chr2	208528738	208528955	217	3	0.000666667	0	0.002	0.262333	0.724333	-0.462	FluB	Hypo
chr2	208701659	208701709	50	3	0	0	0	0.359333	0.868667	-0.509333	FluB	Hypo
chr2	208713673	208713855	182	4	0.0005	0	0.001	0.5785	0.956	-0.3775	FluB	Hypo
chr2	208757378	208757548	170	3	0.00166667	0	0.003	0.416667	0.849333	-0.432667	FluB	Hypo
chr2	208965383	208965635	252	5	0.0026	0	0.01	0.7246	0.294	0.4306	FluB	Hyper
chr2	209057639	209057742	103	3	0.002	0	0.006	0.586667	0.944667	-0.358	FluB	Hypo
chr2	209224623	209224691	68	4	0.0005	0	0.002	0.815	0.20475	0.61025	FluB	Hyper
chr2	209330330	209330417	87	6	0.0005	0	0.002	0.4345	0.944	-0.5095	FluB	Hypo
chr2	210906870	210906899	29	3	0	0	0	0.504667	0.952333	-0.447667	FluB	Hypo
chr2	210972313	210972413	100	3	0.00166667	0	0.003	0.716667	0.222667	0.494	FluB	Hyper
chr2	211614695	211614738	43	3	0.00366667	0.001	0.007	0.607667	0.894	-0.286333	FluB	Hypo
chr2	212399390	212399831	441	3	0.00433333	0.001	0.008	0.316333	0.715667	-0.399333	FluB	Hypo
chr2	212627156	212627423	267	3	0.00166667	0	0.003	0.404667	0.826	-0.421333	FluB	Hypo
chr2	212642977	212643033	56	3	0.005	0.003	0.006	0.637	0.965667	-0.328667	FluB	Hypo
chr2	213587354	213587551	197	3	0	0	0	0.443	0.918	-0.475	FluB	Hypo
chr2	213800693	213800799	106	4	0.00675	0.003	0.009	0.515	0.86375	-0.34875	FluB	Hypo
chr2	214017916	214018274	358	4	0.0005	0	0.002	0.3275	0.77925	-0.45175	FluB	Hypo
chr2	214276776	214276979	203	3	0.001	0.001	0.001	0.531667	0.885333	-0.353667	FluB	Hypo
chr2	215917230	215917267	37	3	0.00366667	0.002	0.007	0.455	0.876667	-0.421667	FluB	Hypo
chr2	216274341	216274397	56	4	0.003	0.001	0.005	0.60175	0.952	-0.35025	FluB	Hypo
chr2	216847224	216847350	126	3	0.00233333	0	0.004	0.569	0.917333	-0.348333	FluB	Hypo
chr2	216972739	216972790	51	4	0	0	0	0.359	0.96125	-0.60225	FluB	Hypo
chr2	217048936	217048996	60	3	0.00166667	0	0.005	0.516	0.0776667	0.438333	FluB	Hyper
chr2	217351750	217352005	255	5	0.0006	0	0.002	0.5802	0.1108	0.4694	FluB	Hyper
chr2	217354726	217354750	24	3	0.00233333	0	0.006	0.423667	0.028	0.395667	FluB	Hyper
chr2	217427979	217428227	248	3	0.000666667	0	0.002	0.470333	0.942667	-0.472333	FluB	Hypo
chr2	217447979	217448060	81	3	0.003	0	0.008	0.463333	0.823	-0.359667	FluB	Hypo
chr2	217580416	217580498	82	3	0.000333333	0	0.001	0.313333	0.884667	-0.571333	FluB	Hypo
chr2	217640998	217641273	275	6	0.00216667	0	0.01	0.299	0.7805	-0.4815	FluB	Hypo
chr2	217714808	217715010	202	6	0.001	0	0.004	0.344667	0.901333	-0.556667	FluB	Hypo
chr2	218087432	218087461	29	3	0.00333333	0	0.01	0.388333	0.0526667	0.335667	FluB	Hyper
chr2	218567966	218568135	169	3	0	0	0	0.359	0.853	-0.494	FluB	Hypo
chr2	218735417	218735475	58	3	0.00266667	0	0.005	0.626667	0.964333	-0.337667	FluB	Hypo
chr2	218764346	218764429	83	4	0.0035	0.001	0.006	0.29525	0.7885	-0.49325	FluB	Hypo
chr2	218894265	218894453	188	3	0.00166667	0	0.005	0.27	0.737	-0.467	FluB	Hypo
chr2	219012346	219012393	47	3	0	0	0	0.613667	0.136333	0.477333	FluB	Hyper
chr2	219041305	219041432	127	3	0.000666667	0	0.002	0.475333	0.900667	-0.425333	FluB	Hypo
chr2	219153831	219153935	104	3	0.00266667	0	0.006	0.439	0.872333	-0.433333	FluB	Hypo
chr2	219210556	219210602	46	3	0.000333333	0	0.001	0.448333	0.922667	-0.474333	FluB	Hypo
chr2	219738162	219738169	7	3	0.003	0.003	0.003	0.363667	0.0216667	0.342	FluB	Hyper
chr2	219738214	219738246	32	5	0.0006	0	0.002	0.5076	0.0238	0.4838	FluB	Hyper
chr2	220049800	220049840	40	3	0.00633333	0.001	0.01	0.582333	0.944667	-0.362333	FluB	Hypo
chr2	220072630	220072648	18	4	0.00175	0.001	0.003	0.6965	0.27725	0.41925	FluB	Hyper
chr2	220313307	220313350	43	3	0.006	0	0.01	0.461	0.034	0.427	FluB	Hyper
chr2	220563894	220564095	201	4	0.00175	0	0.005	0.3505	0.804	-0.4535	FluB	Hypo
chr2	220609122	220609199	77	3	0	0	0	0.240667	0.831	-0.590333	FluB	Hypo
chr2	221063761	221063815	54	4	0.004	0	0.01	0.50525	0.88775	-0.3825	FluB	Hypo
chr2	221699390	221699522	132	3	0.000333333	0	0.001	0.401667	0.872667	-0.471	FluB	Hypo
chr2	222312028	222312142	114	3	0	0	0	0.342667	0.891333	-0.548667	FluB	Hypo
chr2	222347593	222347961	368	4	0.00125	0	0.003	0.509	0.90775	-0.39875	FluB	Hypo
chr2	222713208	222713270	62	3	0.000666667	0	0.002	0.454333	0.896	-0.441667	FluB	Hypo
chr2	222909299	222909475	176	4	0.00075	0	0.001	0.33375	0.8465	-0.51275	FluB	Hypo
chr2	222915892	222915929	37	3	0.002	0	0.003	0.524667	0.919333	-0.394667	FluB	Hypo
chr2	223156447	223156487	40	3	0.000666667	0	0.001	0.524	0.124333	0.399667	FluB	Hyper
chr2	223165475	223165499	24	3	0.00233333	0	0.006	0.391667	0.0553333	0.336333	FluB	Hyper
chr2	223165848	223165872	24	3	0.000666667	0	0.001	0.395333	0.041	0.354333	FluB	Hyper
chr2	223166290	223166506	216	7	0.00171429	0	0.006	0.468143	0.0687143	0.399429	FluB	Hyper
chr2	223169590	223169656	66	7	0.00328571	0.001	0.008	0.436714	0.0608571	0.375857	FluB	Hyper
chr2	223175334	223175824	490	10	0.0013	0	0.007	0.5622	0.1339	0.4283	FluB	Hyper
chr2	223436720	223436941	221	3	0.000666667	0	0.002	0.5	0.943333	-0.443333	FluB	Hypo
chr2	223437163	223437258	95	4	0.00075	0	0.001	0.519	0.91025	-0.39125	FluB	Hypo
chr2	223579179	223579362	183	3	0.00166667	0	0.003	0.435	0.861	-0.426	FluB	Hypo
chr2	223580515	223580615	100	3	0.000333333	0	0.001	0.423	0.056	0.367	FluB	Hyper
chr2	223916592	223916624	32	5	0.002	0	0.006	0.3238	0.7352	-0.4114	FluB	Hypo
chr2	224227984	224228002	18	3	0.00166667	0	0.004	0.388333	0.865333	-0.477	FluB	Hypo
chr2	224413973	224414217	244	4	0.00075	0	0.002	0.35075	0.79275	-0.442	FluB	Hypo
chr2	224565172	224565353	181	3	0.001	0	0.003	0.512667	0.954667	-0.442	FluB	Hypo
chr2	224624943	224625080	137	3	0	0	0	0.405	0.909667	-0.504667	FluB	Hypo
chr2	224720187	224720328	141	3	0.00266667	0.001	0.004	0.524667	0.85	-0.325333	FluB	Hypo
chr2	224844420	224844449	29	3	0	0	0	0.867333	0.0833333	0.784	FluB	Hyper
chr2	224868793	224869187	394	6	0.002	0	0.006	0.7385	0.269167	0.469333	FluB	Hyper
chr2	224873845	224873911	66	4	0.0005	0	0.002	0.30625	0.88375	-0.5775	FluB	Hypo
chr2	225266563	225266666	103	6	0.0005	0	0.001	0.382667	0.0248333	0.357833	FluB	Hyper
chr2	225276814	225276975	161	6	0.000666667	0	0.002	0.362	0.846167	-0.484167	FluB	Hypo
chr2	225467439	225467523	84	5	0.0026	0.001	0.008	0.5342	0.088	0.4462	FluB	Hyper
chr2	225749258	225749547	289	4	0.00175	0	0.006	0.58025	0.16975	0.4105	FluB	Hyper
chr2	226029526	226029722	196	3	0.00166667	0	0.005	0.620333	0.056	0.564333	FluB	Hyper
chr2	227055734	227055816	82	3	0.000666667	0	0.001	0.512333	0.900333	-0.388	FluB	Hypo
chr2	227579171	227579293	122	3	0.00233333	0	0.004	0.613667	0.954667	-0.341	FluB	Hypo
chr2	227620002	227620104	102	3	0.00366667	0.001	0.008	0.479667	0.845333	-0.365667	FluB	Hypo
chr2	228200134	228200185	51	3	0	0	0	0.649333	0.143667	0.505667	FluB	Hyper
chr2	228275658	228275827	169	4	0.001	0	0.002	0.53025	0.93725	-0.407	FluB	Hypo
chr2	228382005	228382084	79	5	0.0022	0	0.01	0.4682	0.0758	0.3924	FluB	Hyper
chr2	228473496	228473734	238	4	0.0025	0	0.006	0.44675	0.1055	0.34125	FluB	Hyper
chr2	228570931	228571183	252	3	0.00133333	0	0.004	0.491333	0.927667	-0.436333	FluB	Hypo
chr2	228648294	228648322	28	3	0.001	0	0.003	0.743333	0.179667	0.563667	FluB	Hyper
chr2	228725111	228725251	140	4	0.003	0	0.007	0.51675	0.8985	-0.38175	FluB	Hypo
chr2	230053783	230053830	47	3	0	0	0	0.451333	0.918	-0.466667	FluB	Hypo
chr2	230228241	230228342	101	3	0.000666667	0	0.001	0.38	0.779333	-0.399333	FluB	Hypo
chr2	230730886	230731001	115	4	0.00175	0	0.005	0.468	0.8775	-0.4095	FluB	Hypo
chr2	230844996	230845069	73	3	0.000666667	0	0.002	0.333333	0.853667	-0.520333	FluB	Hypo
chr2	230908493	230908602	109	3	0.00233333	0.001	0.005	0.744333	0.982667	-0.238333	FluB	Hypo
chr2	231111022	231111193	171	3	0.001	0	0.002	0.414333	0.00966667	0.404667	FluB	Hyper
chr2	231482306	231482444	138	4	0.00525	0.004	0.007	0.50875	0.8545	-0.34575	FluB	Hypo
chr2	231484315	231484394	79	3	0.001	0	0.002	0.614667	0.969	-0.354333	FluB	Hypo
chr2	231524335	231524416	81	3	0.00566667	0.001	0.009	0.520667	0.147667	0.373	FluB	Hyper
chr2	231571842	231571942	100	3	0.00133333	0	0.002	0.507333	0.116667	0.390667	FluB	Hyper
chr2	231789521	231789586	65	3	0.000666667	0	0.001	0.489	0.015	0.474	FluB	Hyper
chr2	231789651	231789681	30	3	0.001	0.001	0.001	0.446333	0.063	0.383333	FluB	Hyper
chr2	231871666	231871684	18	3	0	0	0	0.434	1	-0.566	FluB	Hypo
chr2	231988403	231988509	106	3	0	0	0	0.442667	0.917333	-0.474667	FluB	Hypo
chr2	232170204	232170263	59	3	0.00433333	0.003	0.006	0.612667	0.920333	-0.307667	FluB	Hypo
chr2	232185800	232185903	103	3	0.00133333	0	0.004	0.575667	0.933667	-0.358	FluB	Hypo
chr2	232411144	232411238	94	3	0.000666667	0	0.002	0.657	0.172	0.485	FluB	Hyper
chr2	232462055	232462241	186	3	0.00233333	0.001	0.005	0.353333	0.832667	-0.479333	FluB	Hypo
chr2	232511443	232511512	69	3	0.000333333	0	0.001	0.462667	0.920667	-0.458	FluB	Hypo
chr2	232527419	232527486	67	3	0.00233333	0	0.004	0.735	0.325333	0.409667	FluB	Hyper
chr2	232926079	232926225	146	3	0	0	0	0.411667	0.875667	-0.464	FluB	Hypo
chr2	232934899	232934971	72	4	0.002	0	0.004	0.35475	0.76125	-0.4065	FluB	Hypo
chr2	232935333	232935387	54	3	0.000666667	0	0.002	0.382333	0.917	-0.534667	FluB	Hypo
chr2	232952627	232952708	81	3	0.00233333	0	0.004	0.837333	0.378333	0.459	FluB	Hyper
chr2	233093080	233093162	82	3	0.006	0	0.009	0.581333	0.923667	-0.342333	FluB	Hypo
chr2	233153761	233153824	63	3	0.000333333	0	0.001	0.482667	0.921333	-0.438667	FluB	Hypo
chr2	233165692	233166006	314	5	0	0	0	0.3424	0.9326	-0.5902	FluB	Hypo
chr2	233175003	233175186	183	5	0.0012	0	0.003	0.4368	0.899	-0.4622	FluB	Hypo
chr2	233208728	233208781	53	3	0.00233333	0	0.005	0.414333	0.0816667	0.332667	FluB	Hyper
chr2	233234892	233235020	128	4	0	0	0	0.2055	0.871	-0.6655	FluB	Hypo
chr2	233253144	233253313	169	7	0.003	0	0.009	0.204143	0.698429	-0.494286	FluB	Hypo
chr2	233702530	233702616	86	3	0.00266667	0	0.008	0.677	0.192333	0.484667	FluB	Hyper
chr2	233750061	233750394	333	6	0.00333333	0	0.009	0.480333	0.892167	-0.411833	FluB	Hypo
chr2	233877329	233877383	54	3	0.00466667	0	0.008	0.281333	0.0146667	0.266667	FluB	Hyper
chr2	233928922	233928983	61	4	0	0	0	0.63675	0.1095	0.52725	FluB	Hyper
chr2	233948241	233948588	347	3	0.00133333	0	0.003	0.672	0.15	0.522	FluB	Hyper
chr2	233979856	233979868	12	3	0.000333333	0	0.001	0.337667	0.874	-0.536333	FluB	Hypo
chr2	234119630	234119657	27	4	0.00075	0	0.002	0.26825	0.79225	-0.524	FluB	Hypo
chr2	234120005	234120418	413	5	0.0018	0	0.005	0.479	0.8884	-0.4094	FluB	Hypo
chr2	234151030	234151559	529	5	0.001	0	0.003	0.6234	0.2192	0.4042	FluB	Hyper
chr2	234369456	234369848	392	7	0.00185714	0	0.008	0.482714	0.947857	-0.465143	FluB	Hypo
chr2	234373371	234373396	25	3	0.00333333	0.001	0.005	0.588333	0.956333	-0.368	FluB	Hypo
chr2	234378425	234378488	63	4	0.002	0	0.007	0.4515	0.8735	-0.422	FluB	Hypo
chr2	234389635	234389870	235	3	0.00333333	0	0.01	0.464	0.914667	-0.450667	FluB	Hypo
chr2	235073258	235073302	44	3	0.00333333	0	0.01	0.387333	0.0186667	0.368667	FluB	Hyper
chr2	235158505	235158782	277	3	0.003	0	0.009	0.338333	0.891333	-0.553	FluB	Hypo
chr2	235199475	235199650	175	3	0.00133333	0	0.004	0.612	0.14	0.472	FluB	Hyper
chr2	235286886	235286951	65	5	0.0008	0	0.002	0.3346	0.8	-0.4654	FluB	Hypo
chr2	235357965	235358071	106	4	0.00125	0	0.003	0.489	0.9365	-0.4475	FluB	Hypo
chr2	235372771	235372807	36	3	0	0	0	0.318667	0.881	-0.562333	FluB	Hypo
chr2	235662628	235662800	172	3	0.00366667	0	0.01	0.460333	0.879667	-0.419333	FluB	Hypo
chr2	235879075	235879304	229	4	0.003	0	0.006	0.425	0.868	-0.443	FluB	Hypo
chr2	235883617	235883746	129	7	0.000714286	0	0.002	0.334143	0.816714	-0.482571	FluB	Hypo
chr2	235902635	235902650	15	3	0.001	0	0.003	0.424333	0.896667	-0.472333	FluB	Hypo
chr2	235934070	235934124	54	3	0.00133333	0	0.004	0.574	0.961667	-0.387667	FluB	Hypo
chr2	235935171	235935561	390	4	0.00175	0	0.004	0.28625	0.80275	-0.5165	FluB	Hypo
chr2	235936394	235936477	83	7	0.000428571	0	0.002	0.493571	0.928714	-0.435143	FluB	Hypo
chr2	235952379	235952451	72	3	0	0	0	0.230333	0.902333	-0.672	FluB	Hypo
chr2	236074147	236074408	261	3	0	0	0	0.502	0.944	-0.442	FluB	Hypo
chr2	236252521	236252643	122	3	0.00133333	0	0.002	0.259333	0.653667	-0.394333	FluB	Hypo
chr2	236264969	236265100	131	3	0.002	0	0.005	0.376	0.787	-0.411	FluB	Hypo
chr2	236267676	236267762	86	3	0.00266667	0.001	0.004	0.523667	0.913333	-0.389667	FluB	Hypo
chr2	236417057	236417104	47	3	0.003	0.001	0.007	0.631	0.943667	-0.312667	FluB	Hypo
chr2	236443753	236443866	113	3	0	0	0	0.242667	0.879	-0.636333	FluB	Hypo
chr2	236458215	236458470	255	5	0.005	0	0.01	0.4052	0.832	-0.4268	FluB	Hypo
chr2	236512442	236512610	168	3	0.002	0.001	0.004	0.654333	0.954	-0.299667	FluB	Hypo
chr2	236785126	236785163	37	3	0.00466667	0.001	0.007	0.433	0.111333	0.321667	FluB	Hyper
chr2	237025895	237026020	125	3	0.000666667	0	0.002	0.475	0.889667	-0.414667	FluB	Hypo
chr2	237481574	237481863	289	3	0.004	0.002	0.007	0.637667	0.945	-0.307333	FluB	Hypo
chr2	237572106	237572150	44	3	0.00166667	0	0.004	0.368667	0.818	-0.449333	FluB	Hypo
chr2	237589168	237589325	157	3	0	0	0	0.332	0.903	-0.571	FluB	Hypo
chr2	237600674	237600749	75	3	0.00333333	0	0.006	0.470667	0.910333	-0.439667	FluB	Hypo
chr2	237702917	237703230	313	5	0.0036	0	0.008	0.5204	0.9008	-0.3804	FluB	Hypo
chr2	237880310	237880340	30	3	0.00233333	0	0.006	0.361	0.058	0.303	FluB	Hyper
chr2	238080742	238080767	25	3	0.00466667	0.001	0.009	0.457	0.836	-0.379	FluB	Hypo
chr2	238181584	238181654	70	3	0.00566667	0.004	0.009	0.491333	0.879667	-0.388333	FluB	Hypo
chr2	238207644	238207835	191	3	0.002	0	0.003	0.429667	0.873667	-0.444	FluB	Hypo
chr2	238223944	238223977	33	3	0.00333333	0.001	0.006	0.308333	0.709667	-0.401333	FluB	Hypo
chr2	238343838	238343942	104	5	0.0022	0	0.006	0.5476	0.0946	0.453	FluB	Hyper
chr2	238525898	238525996	98	3	0.002	0	0.005	0.639333	0.212667	0.426667	FluB	Hyper
chr2	238599869	238599902	33	5	0.002	0	0.004	0.4618	0.0734	0.3884	FluB	Hyper
chr2	238623585	238623811	226	3	0.003	0.001	0.006	0.496333	0.865667	-0.369333	FluB	Hypo
chr2	238763464	238763757	293	4	0.0035	0.001	0.008	0.4955	0.84575	-0.35025	FluB	Hypo
chr2	239051152	239051209	57	3	0.00366667	0	0.007	0.444333	0.903333	-0.459	FluB	Hypo
chr2	239208430	239208650	220	4	0.0015	0	0.003	0.5435	0.921	-0.3775	FluB	Hypo
chr2	239248387	239248445	58	3	0.002	0	0.005	0.502667	0.914667	-0.412	FluB	Hypo
chr2	239296152	239296326	174	4	0	0	0	0.55275	0.04675	0.506	FluB	Hyper
chr2	239547769	239547872	103	3	0.005	0.001	0.01	0.685333	0.99	-0.304667	FluB	Hypo
chr2	239721886	239721983	97	3	0.00566667	0.005	0.007	0.442	0.0723333	0.369667	FluB	Hyper
chr2	239970152	239970349	197	4	0.002	0	0.006	0.56325	0.96675	-0.4035	FluB	Hypo
chr2	239970526	239970642	116	3	0.002	0	0.006	0.421667	0.915	-0.493333	FluB	Hypo
chr2	239977796	239977949	153	3	0	0	0	0.712	0.155	0.557	FluB	Hyper
chr2	239980595	239981111	516	7	0.00185714	0	0.006	0.539	0.0842857	0.454714	FluB	Hyper
chr2	239995437	239995460	23	3	0.00133333	0.001	0.002	0.595333	0.154333	0.441	FluB	Hyper
chr2	240145076	240145104	28	3	0.00166667	0	0.004	0.422333	0.0326667	0.389667	FluB	Hyper
chr2	240152730	240153311	581	8	0.002125	0	0.008	0.475125	0.062125	0.413	FluB	Hyper
chr2	240162187	240162279	92	3	0.000666667	0	0.002	0.485	0.0586667	0.426333	FluB	Hyper
chr2	240168060	240168219	159	5	0.0034	0	0.009	0.2924	0.7806	-0.4882	FluB	Hypo
chr2	240174547	240174650	103	5	0.0054	0.001	0.009	0.3106	0.033	0.2776	FluB	Hyper
chr2	240174849	240174961	112	4	0.002	0.001	0.004	0.53225	0.14975	0.3825	FluB	Hyper
chr2	240207190	240207228	38	3	0.00633333	0.005	0.008	0.312333	0.0223333	0.29	FluB	Hyper
chr2	240212890	240212960	70	4	0	0	0	0.34225	0.9225	-0.58025	FluB	Hypo
chr2	240213555	240213610	55	4	0.0005	0	0.002	0.5135	0.9595	-0.446	FluB	Hypo
chr2	240234119	240234136	17	4	0.0045	0.001	0.008	0.53375	0.17825	0.3555	FluB	Hyper
chr2	240271785	240271879	94	3	0.00466667	0	0.009	0.53	0.888667	-0.358667	FluB	Hypo
chr2	240291484	240291657	173	3	0.000666667	0	0.002	0.497667	0.073	0.424667	FluB	Hyper
chr2	240423027	240423096	69	4	0.00175	0	0.004	0.50825	0.082	0.42625	FluB	Hyper
chr2	240614253	240614339	86	3	0.000666667	0	0.002	0.441	0.918333	-0.477333	FluB	Hypo
chr2	240638529	240638619	90	3	0.00166667	0	0.005	0.407667	0.852	-0.444333	FluB	Hypo
chr2	240678743	240678783	40	3	0.00133333	0	0.003	0.436333	0.0926667	0.343667	FluB	Hyper
chr2	240688983	240689139	156	3	0.00366667	0.003	0.004	0.527667	0.915	-0.387333	FluB	Hypo
chr2	240818946	240819040	94	4	0.00075	0	0.002	0.456	0.0705	0.3855	FluB	Hyper
chr2	241175269	241175354	85	3	0.00133333	0	0.004	0.489	0.956333	-0.467333	FluB	Hypo
chr2	241302360	241302400	40	4	0.003	0.001	0.008	0.532	0.9235	-0.3915	FluB	Hypo
chr2	241389398	241389558	160	3	0	0	0	0.304	0.843	-0.539	FluB	Hypo
chr2	241397520	241397592	72	4	0.00125	0	0.005	0.45775	0.8665	-0.40875	FluB	Hypo
chr2	241739810	241739821	11	3	0.003	0.001	0.007	0.536333	0.931333	-0.395	FluB	Hypo
chr2	241838259	241838346	87	3	0.00233333	0	0.006	0.455	0.899	-0.444	FluB	Hypo
chr2	242048400	242048482	82	3	0.003	0.001	0.006	0.527667	0.18	0.347667	FluB	Hyper
chr2	242138352	242138624	272	3	0.001	0	0.002	0.459667	0.906	-0.446333	FluB	Hypo
chr2	242162765	242162784	19	3	0.00233333	0	0.005	0.404333	0.0503333	0.354	FluB	Hyper
chr2	242210425	242210517	92	3	0.003	0.001	0.006	0.538667	0.170667	0.368	FluB	Hyper
chr2	242213970	242214197	227	3	0.002	0	0.006	0.584	0.130667	0.453333	FluB	Hyper
chr2	242292454	242292663	209	3	0.000333333	0	0.001	0.452333	0.939667	-0.487333	FluB	Hypo
chr2	242311978	242312015	37	3	0.00766667	0.004	0.01	0.788333	0.979667	-0.191333	FluB	Hypo
chr2	242429631	242429748	117	3	0	0	0	0.291667	0.89	-0.598333	FluB	Hypo
chr2	242480136	242480254	118	3	0.003	0.001	0.005	0.11	0.550667	-0.440667	FluB	Hypo
chr2	242509580	242509592	12	3	0.00266667	0.001	0.006	0.648	1	-0.352	FluB	Hypo
chr2	242679708	242679802	94	4	0	0	0	0.4615	0.04875	0.41275	FluB	Hyper
chr2	242785184	242785219	35	6	0.00216667	0	0.01	0.447	0.0116667	0.435333	FluB	Hyper
chr2	242954382	242954413	31	3	0.00433333	0	0.01	0.498	0.078	0.42	FluB	Hyper
chr2	242976635	242976717	82	3	0.00233333	0	0.004	0.458667	0.833	-0.374333	FluB	Hypo
chr3	350392	350480	88	3	0.00533333	0.002	0.008	0.675333	0.325667	0.349667	FluB	Hyper
chr3	350665	350720	55	3	0.00266667	0	0.004	0.654	0.13	0.524	FluB	Hyper
chr3	1034697	1034830	133	3	0.000333333	0	0.001	0.697667	0.229333	0.468333	FluB	Hyper
chr3	2004176	2004488	312	3	0.000666667	0	0.002	0.417333	0.877667	-0.460333	FluB	Hypo
chr3	2443484	2443533	49	3	0	0	0	0.385333	0.839	-0.453667	FluB	Hypo
chr3	3080651	3080725	74	4	0.0015	0	0.006	0.33575	0.856	-0.52025	FluB	Hypo
chr3	3151649	3151679	30	3	0.00166667	0	0.005	0.386333	0.864333	-0.478	FluB	Hypo
chr3	3728377	3728462	85	3	0.00466667	0	0.01	0.406667	0.804	-0.397333	FluB	Hypo
chr3	3741624	3741762	138	3	0.000333333	0	0.001	0.502667	0.898	-0.395333	FluB	Hypo
chr3	4018527	4018670	143	3	0.00566667	0.002	0.008	0.748667	0.347333	0.401333	FluB	Hyper
chr3	4358589	4358650	61	4	0	0	0	0.955	0.52775	0.42725	FluB	Hyper
chr3	4570128	4570226	98	3	0.00533333	0.001	0.01	0.582	0.892333	-0.310333	FluB	Hypo
chr3	4620891	4620967	76	3	0.00133333	0	0.003	0.594	0.161333	0.432667	FluB	Hyper
chr3	4680966	4681127	161	3	0.001	0	0.002	0.371	0.841333	-0.470333	FluB	Hypo
chr3	4758268	4758594	326	4	0.00275	0	0.007	0.5645	0.902	-0.3375	FluB	Hypo
chr3	5025022	5025304	282	3	0.00633333	0.004	0.008	0.547333	0.886	-0.338667	FluB	Hypo
chr3	5031193	5031244	51	3	0.000333333	0	0.001	0.284667	0.902333	-0.617667	FluB	Hypo
chr3	5036769	5036949	180	3	0.00366667	0	0.008	0.416667	0.853667	-0.437	FluB	Hypo
chr3	5059717	5059918	201	3	0.000666667	0	0.001	0.395333	0.881333	-0.486	FluB	Hypo
chr3	5063435	5063509	74	3	0.00133333	0	0.004	0.558	0.979333	-0.421333	FluB	Hypo
chr3	5064705	5064833	128	4	0.00275	0	0.01	0.6235	0.9625	-0.339	FluB	Hypo
chr3	5095944	5096202	258	3	0.000666667	0	0.002	0.781	0.332333	0.448667	FluB	Hyper
chr3	5131844	5131876	32	3	0.002	0.001	0.004	0.549	0.161333	0.387667	FluB	Hyper
chr3	5272671	5272732	61	3	0.000666667	0	0.002	0.444333	0.862	-0.417667	FluB	Hypo
chr3	5394016	5394087	71	3	0.001	0	0.003	0.394667	0.851	-0.456333	FluB	Hypo
chr3	6038167	6038302	135	4	0.002	0	0.008	0.45275	0.89	-0.43725	FluB	Hypo
chr3	7456864	7457001	137	3	0.006	0	0.01	0.546	0.886	-0.34	FluB	Hypo
chr3	7561659	7561897	238	3	0.000666667	0	0.002	0.328667	0.814	-0.485333	FluB	Hypo
chr3	8178763	8179032	269	3	0	0	0	0.330667	0.853667	-0.523	FluB	Hypo
chr3	8267583	8267695	112	3	0.00533333	0.003	0.008	0.470667	0.859333	-0.388667	FluB	Hypo
chr3	9206263	9206476	213	3	0.00266667	0.001	0.004	0.55	0.901667	-0.351667	FluB	Hypo
chr3	9246501	9246541	40	3	0.00433333	0.001	0.01	0.596	0.926333	-0.330333	FluB	Hypo
chr3	9295264	9295296	32	3	0.004	0.002	0.007	0.226667	0.693333	-0.466667	FluB	Hypo
chr3	9657078	9657354	276	4	0.002	0	0.003	0.45975	0.86425	-0.4045	FluB	Hypo
chr3	9852701	9853154	453	4	0.0025	0	0.006	0.402	0.84725	-0.44525	FluB	Hypo
chr3	9988630	9988928	298	9	0.00311111	0	0.007	0.449333	0.876667	-0.427333	FluB	Hypo
chr3	10042963	10043011	48	3	0	0	0	0.506333	0.939333	-0.433	FluB	Hypo
chr3	10212772	10212906	134	3	0.00133333	0	0.003	0.355333	0.82	-0.464667	FluB	Hypo
chr3	10273805	10274075	270	3	0.005	0.002	0.009	0.500333	0.173667	0.326667	FluB	Hyper
chr3	10332379	10332506	127	3	0.00133333	0	0.004	0.423333	0.921	-0.497667	FluB	Hypo
chr3	10716881	10717021	140	3	0.00233333	0	0.006	0.506	0.885	-0.379	FluB	Hypo
chr3	10914778	10914823	45	3	0.00233333	0	0.006	0.578667	0.963333	-0.384667	FluB	Hypo
chr3	11054407	11054534	127	4	0.004	0.002	0.009	0.475	0.89575	-0.42075	FluB	Hypo
chr3	11186438	11186513	75	3	0.00466667	0	0.009	0.736333	0.281	0.455333	FluB	Hyper
chr3	11243496	11243573	77	3	0.002	0.001	0.003	0.523333	0.88	-0.356667	FluB	Hypo
chr3	11315469	11315933	464	8	0.001375	0	0.004	0.521875	0.085375	0.4365	FluB	Hyper
chr3	11331390	11331460	70	3	0.001	0	0.003	0.593	0.146667	0.446333	FluB	Hyper
chr3	11407936	11408001	65	3	0.00233333	0	0.007	0.506	0.917	-0.411	FluB	Hypo
chr3	11598773	11599027	254	6	0.0005	0	0.003	0.4365	0.907833	-0.471333	FluB	Hypo
chr3	11644008	11644071	63	3	0.00266667	0.001	0.005	0.454667	0.802	-0.347333	FluB	Hypo
chr3	11647487	11647739	252	5	0.0008	0	0.004	0.3816	0.9514	-0.5698	FluB	Hypo
chr3	11680363	11680444	81	3	0.00166667	0	0.005	0.475333	0.898	-0.422667	FluB	Hypo
chr3	11703392	11703405	13	3	0.001	0	0.002	0.685	0.168333	0.516667	FluB	Hyper
chr3	11720954	11720985	31	3	0.000666667	0	0.001	0.383	0.909	-0.526	FluB	Hypo
chr3	11736245	11736362	117	3	0.002	0	0.006	0.543	0.0696667	0.473333	FluB	Hyper
chr3	11996219	11996235	16	3	0.00266667	0	0.008	0.459	0.858	-0.399	FluB	Hypo
chr3	12271613	12271850	237	5	0	0	0	0.354	0.8966	-0.5426	FluB	Hypo
chr3	12386990	12387283	293	6	0.000333333	0	0.002	0.285833	0.842667	-0.556833	FluB	Hypo
chr3	12413380	12413547	167	3	0.001	0	0.003	0.532667	0.952	-0.419333	FluB	Hypo
chr3	12438113	12438171	58	3	0.00133333	0	0.003	0.530333	0.111	0.419333	FluB	Hyper
chr3	12906514	12906667	153	3	0.003	0	0.006	0.657	0.990333	-0.333333	FluB	Hypo
chr3	12944656	12944948	292	4	0.00525	0	0.01	0.45425	0.06075	0.3935	FluB	Hyper
chr3	12986026	12986097	71	4	0.00375	0	0.006	0.392	0.8455	-0.4535	FluB	Hypo
chr3	13060971	13061043	72	4	0.00425	0	0.01	0.488	0.9665	-0.4785	FluB	Hypo
chr3	13107739	13107889	150	3	0.00266667	0.001	0.005	0.418	0.0506667	0.367333	FluB	Hyper
chr3	13270983	13271164	181	5	0.0018	0	0.004	0.4664	0.8884	-0.422	FluB	Hypo
chr3	13345725	13345813	88	3	0.00366667	0	0.009	0.466667	0.877333	-0.410667	FluB	Hypo
chr3	13505643	13505689	46	3	0.000666667	0	0.002	0.675333	0.978	-0.302667	FluB	Hypo
chr3	13518870	13518961	91	3	0.00166667	0	0.005	0.803667	0.284667	0.519	FluB	Hyper
chr3	13555272	13555300	28	4	0.00175	0	0.006	0.426	0.89225	-0.46625	FluB	Hypo
chr3	13576800	13576985	185	7	0.00142857	0	0.005	0.398714	0.865429	-0.466714	FluB	Hypo
chr3	13680598	13680739	141	6	0.0015	0	0.004	0.467667	0.892833	-0.425167	FluB	Hypo
chr3	13837566	13837716	150	7	0.00257143	0	0.01	0.405286	0.0307143	0.374571	FluB	Hyper
chr3	14314240	14314299	59	3	0.00233333	0	0.006	0.407	0.839	-0.432	FluB	Hypo
chr3	14337558	14337621	63	3	0.00266667	0	0.008	0.577333	0.920333	-0.343	FluB	Hypo
chr3	14356930	14357070	140	3	0	0	0	0.255667	0.870333	-0.614667	FluB	Hypo
chr3	14378619	14378694	75	5	0.001	0	0.004	0.4358	0.8368	-0.401	FluB	Hypo
chr3	14411913	14412245	332	3	0.00266667	0	0.006	0.466	0.860667	-0.394667	FluB	Hypo
chr3	14443428	14443473	45	3	0.002	0	0.003	0.484	0.901	-0.417	FluB	Hypo
chr3	14476932	14477059	127	3	0.000333333	0	0.001	0.353333	0.907333	-0.554	FluB	Hypo
chr3	14493785	14493936	151	5	0.002	0	0.006	0.3646	0.868	-0.5034	FluB	Hypo
chr3	14494726	14494749	23	4	0.0035	0	0.007	0.401	0.8685	-0.4675	FluB	Hypo
chr3	14502196	14502386	190	5	0.0002	0	0.001	0.2768	0.841	-0.5642	FluB	Hypo
chr3	14504269	14504707	438	4	0.004	0	0.009	0.501	0.9025	-0.4015	FluB	Hypo
chr3	14716288	14716411	123	3	0	0	0	0.358	0.831333	-0.473333	FluB	Hypo
chr3	14802857	14803067	210	4	0.00025	0	0.001	0.635	0.043	0.592	FluB	Hyper
chr3	14814616	14814707	91	3	0	0	0	0.686667	0.117333	0.569333	FluB	Hyper
chr3	15135648	15135932	284	5	0.0022	0	0.008	0.5904	0.1296	0.4608	FluB	Hyper
chr3	15582668	15582695	27	3	0	0	0	0.689333	0.117333	0.572	FluB	Hyper
chr3	15743146	15743354	208	3	0.00366667	0	0.01	0.643	0.272667	0.370333	FluB	Hyper
chr3	15857573	15857832	259	3	0.00666667	0.001	0.01	0.407667	0.711	-0.303333	FluB	Hypo
chr3	16246908	16247072	164	3	0.000333333	0	0.001	0.403333	0.864333	-0.461	FluB	Hypo
chr3	16295354	16295485	131	5	0.0052	0.001	0.009	0.5184	0.2014	0.317	FluB	Hyper
chr3	16379799	16379963	164	7	0.000428571	0	0.003	0.547	0.0551429	0.491857	FluB	Hyper
chr3	16419538	16419701	163	4	0.0045	0.001	0.009	0.372	0.86025	-0.48825	FluB	Hypo
chr3	17318963	17319178	215	3	0.002	0	0.004	0.414	0.898	-0.484	FluB	Hypo
chr3	17781206	17781294	88	4	0.00025	0	0.001	0.2795	0.882	-0.6025	FluB	Hypo
chr3	17878627	17878782	155	3	0.00233333	0.001	0.005	0.548333	0.948667	-0.400333	FluB	Hypo
chr3	18014576	18014906	330	4	0.0015	0	0.003	0.4335	0.851	-0.4175	FluB	Hypo
chr3	18294190	18294361	171	3	0.00333333	0.001	0.005	0.621333	0.2	0.421333	FluB	Hyper
chr3	18372624	18372708	84	4	0.00225	0	0.008	0.53225	0.992	-0.45975	FluB	Hypo
chr3	18393296	18393413	117	3	0	0	0	0.250667	0.849333	-0.598667	FluB	Hypo
chr3	18393544	18393675	131	5	0.0014	0	0.004	0.4592	0.8884	-0.4292	FluB	Hypo
chr3	18442834	18443106	272	3	0.00366667	0	0.01	0.647667	0.138	0.509667	FluB	Hyper
chr3	18462087	18462280	193	3	0.00166667	0	0.005	0.389333	0.902	-0.512667	FluB	Hypo
chr3	18850032	18850208	176	3	0.00333333	0.002	0.004	0.63	0.953333	-0.323333	FluB	Hypo
chr3	19232267	19232339	72	3	0	0	0	0.724	0.157	0.567	FluB	Hyper
chr3	19916639	19916690	51	3	0.00166667	0	0.005	0.461667	0.917333	-0.455667	FluB	Hypo
chr3	19931080	19931309	229	3	0.001	0	0.003	0.459333	0.924333	-0.465	FluB	Hypo
chr3	20098910	20099053	143	3	0	0	0	0.338	0.804	-0.466	FluB	Hypo
chr3	20167589	20167697	108	3	0.000666667	0	0.002	0.528	0.117667	0.410333	FluB	Hyper
chr3	21759947	21759984	37	3	0.000333333	0	0.001	0.38	0.835667	-0.455667	FluB	Hypo
chr3	21825350	21825386	36	3	0	0	0	0.726	0.0723333	0.653667	FluB	Hyper
chr3	23198867	23198892	25	3	0	0	0	0.381	0.956333	-0.575333	FluB	Hypo
chr3	23542830	23543081	251	3	0.00166667	0	0.005	0.376	0.861333	-0.485333	FluB	Hypo
chr3	23618370	23618480	110	3	0.00266667	0	0.008	0.438333	0.872667	-0.434333	FluB	Hypo
chr3	23662761	23662905	144	4	0.00125	0	0.004	0.43725	0.88475	-0.4475	FluB	Hypo
chr3	23739011	23739113	102	4	0.001	0	0.002	0.4815	0.9905	-0.509	FluB	Hypo
chr3	23770193	23770435	242	3	0.00166667	0	0.005	0.439333	0.871333	-0.432	FluB	Hypo
chr3	23852902	23853015	113	3	0.001	0	0.002	0.351667	0.809	-0.457333	FluB	Hypo
chr3	24060322	24060414	92	5	0.0048	0	0.01	0.5002	0.9028	-0.4026	FluB	Hypo
chr3	24283577	24283898	321	3	0.00866667	0.006	0.01	0.504667	0.856	-0.351333	FluB	Hypo
chr3	24458022	24458150	128	3	0	0	0	0.497333	0.990667	-0.493333	FluB	Hypo
chr3	25347801	25347951	150	3	0.00266667	0	0.005	0.46	0.869	-0.409	FluB	Hypo
chr3	25397388	25397632	244	3	0.002	0.001	0.004	0.606	0.953	-0.347	FluB	Hypo
chr3	25465351	25465460	109	3	0.00333333	0	0.006	0.368333	0.806667	-0.438333	FluB	Hypo
chr3	25788406	25788515	109	4	0.00075	0	0.002	0.67875	0.17925	0.4995	FluB	Hyper
chr3	27387625	27387666	41	3	0.00366667	0	0.008	0.530667	0.910667	-0.38	FluB	Hypo
chr3	27527950	27528171	221	4	0.003	0	0.01	0.491	0.86725	-0.37625	FluB	Hypo
chr3	27575386	27575528	142	3	0.003	0	0.006	0.423333	0.825333	-0.402	FluB	Hypo
chr3	27609869	27610149	280	4	0.00025	0	0.001	0.383	0.88525	-0.50225	FluB	Hypo
chr3	28719131	28719248	117	5	0	0	0	0.3412	0.9208	-0.5796	FluB	Hypo
chr3	29213290	29213418	128	4	0.005	0	0.01	0.49875	0.06825	0.4305	FluB	Hyper
chr3	29324148	29324239	91	3	0.000666667	0	0.002	0.419	0.830333	-0.411333	FluB	Hypo
chr3	29376185	29376419	234	3	0.000666667	0	0.002	0.384667	0.812667	-0.428	FluB	Hypo
chr3	29404723	29405002	279	3	0.00566667	0	0.01	0.407	0.815333	-0.408333	FluB	Hypo
chr3	29489913	29490247	334	3	0.001	0	0.003	0.585333	0.967	-0.381667	FluB	Hypo
chr3	29494928	29495168	240	5	0.001	0	0.003	0.4716	0.9046	-0.433	FluB	Hypo
chr3	29957030	29957335	305	3	0.00366667	0.002	0.006	0.437667	0.822	-0.384333	FluB	Hypo
chr3	30081937	30081962	25	3	0.000333333	0	0.001	0.642333	0.168	0.474333	FluB	Hyper
chr3	30273859	30273946	87	3	0.00233333	0	0.006	0.444333	0.044	0.400333	FluB	Hyper
chr3	30396657	30396916	259	3	0.001	0.001	0.001	0.498333	0.871333	-0.373	FluB	Hypo
chr3	30398856	30398934	78	3	0.003	0	0.009	0.461667	0.892	-0.430333	FluB	Hypo
chr3	30477574	30477699	125	4	0.00075	0	0.002	0.753	0.26975	0.48325	FluB	Hyper
chr3	30538349	30538431	82	3	0.004	0.003	0.006	0.483333	0.114	0.369333	FluB	Hyper
chr3	30541670	30541938	268	8	0.000375	0	0.002	0.36225	0.911875	-0.549625	FluB	Hypo
chr3	30647337	30647638	301	4	0.00075	0	0.003	0.19075	0.75075	-0.56	FluB	Hypo
chr3	30688239	30688510	271	3	0.00133333	0	0.002	0.454333	0.079	0.375333	FluB	Hyper
chr3	30816540	30816566	26	3	0.000333333	0	0.001	0.439333	0.868667	-0.429333	FluB	Hypo
chr3	31159460	31159756	296	3	0.00333333	0	0.005	0.463	0.834	-0.371	FluB	Hypo
chr3	31219519	31219720	201	3	0.005	0	0.01	0.584333	0.945667	-0.361333	FluB	Hypo
chr3	31238803	31239040	237	4	0.00025	0	0.001	0.40675	0.86	-0.45325	FluB	Hypo
chr3	31255533	31255801	268	3	0.003	0	0.008	0.443333	0.0523333	0.391	FluB	Hyper
chr3	31295515	31295584	69	3	0.002	0	0.005	0.461	0.0616667	0.399333	FluB	Hyper
chr3	31857357	31857403	46	3	0.00466667	0.001	0.009	0.527667	0.873	-0.345333	FluB	Hypo
chr3	32068128	32068486	358	5	0	0	0	0.5358	0.0534	0.4824	FluB	Hyper
chr3	32223088	32223389	301	4	0.00425	0	0.009	0.50325	0.87925	-0.376	FluB	Hypo
chr3	32227914	32227994	80	3	0.00366667	0	0.01	0.573333	0.916	-0.342667	FluB	Hypo
chr3	32542562	32542674	112	5	0	0	0	0.6164	0.0648	0.5516	FluB	Hyper
chr3	32802059	32802097	38	4	0.004	0	0.009	0.65425	0.21125	0.443	FluB	Hyper
chr3	32860625	32860650	25	3	0.00166667	0	0.004	0.458	0.862667	-0.404667	FluB	Hypo
chr3	32861150	32861157	7	3	0.00666667	0.005	0.01	0.433333	0.893667	-0.460333	FluB	Hypo
chr3	33488221	33488325	104	3	0.00166667	0.001	0.003	0.483333	0.0976667	0.385667	FluB	Hyper
chr3	33981702	33981920	218	4	0.0005	0	0.002	0.45675	0.9195	-0.46275	FluB	Hypo
chr3	34119396	34119470	74	3	0.00166667	0	0.005	0.520667	0.940333	-0.419667	FluB	Hypo
chr3	34225103	34225427	324	5	0.0012	0	0.004	0.4928	0.9198	-0.427	FluB	Hypo
chr3	34424511	34424832	321	3	0.001	0	0.002	0.412667	0.831333	-0.418667	FluB	Hypo
chr3	34429609	34429641	32	3	0.00366667	0	0.007	0.464667	0.906333	-0.441667	FluB	Hypo
chr3	34915868	34915933	65	3	0.000666667	0	0.002	0.479	0.882333	-0.403333	FluB	Hypo
chr3	36905830	36905936	106	3	0.000666667	0	0.002	0.546333	0.168333	0.378	FluB	Hyper
chr3	37535744	37535931	187	3	0.00333333	0.001	0.008	0.466667	0.0683333	0.398333	FluB	Hyper
chr3	37568044	37568144	100	3	0	0	0	0.343333	0.917667	-0.574333	FluB	Hypo
chr3	37755089	37755305	216	5	0.0016	0	0.004	0.2844	0.868	-0.5836	FluB	Hypo
chr3	37864733	37864796	63	3	0.000333333	0	0.001	0.460667	0.937	-0.476333	FluB	Hypo
chr3	38033472	38033502	30	3	0.002	0	0.004	0.5	0.933333	-0.433333	FluB	Hypo
chr3	38046410	38046640	230	3	0.00166667	0	0.005	0.586667	0.927667	-0.341	FluB	Hypo
chr3	38189800	38189879	79	4	0.001	0	0.002	0.48725	0.108	0.37925	FluB	Hyper
chr3	38195213	38195349	136	3	0.002	0	0.006	0.449667	0.891667	-0.442	FluB	Hypo
chr3	38346612	38346864	252	3	0.00166667	0	0.003	0.385667	0.873333	-0.487667	FluB	Hypo
chr3	38463367	38463410	43	3	0.000333333	0	0.001	0.355333	0.985	-0.629667	FluB	Hypo
chr3	38500828	38500868	40	3	0.00633333	0.001	0.009	0.5	0.909333	-0.409333	FluB	Hypo
chr3	39298428	39298467	39	3	0.004	0	0.01	0.398333	0.053	0.345333	FluB	Hyper
chr3	39332134	39332239	105	3	0.00366667	0.001	0.008	0.45	0.857667	-0.407667	FluB	Hypo
chr3	39515865	39515909	44	3	0.008	0.006	0.01	0.516333	0.851667	-0.335333	FluB	Hypo
chr3	40024546	40024681	135	4	0.00475	0	0.009	0.42925	0.817	-0.38775	FluB	Hypo
chr3	40270894	40271048	154	3	0.000666667	0	0.002	0.797667	0.241333	0.556333	FluB	Hyper
chr3	40429493	40429650	157	3	0.00266667	0	0.006	0.456667	0.869333	-0.412667	FluB	Hypo
chr3	40910669	40910824	155	3	0.003	0	0.009	0.381	0.783667	-0.402667	FluB	Hypo
chr3	41222540	41222765	225	4	0.00275	0	0.01	0.42775	0.9275	-0.49975	FluB	Hypo
chr3	41309736	41310014	278	3	0.004	0	0.007	0.473667	0.911	-0.437333	FluB	Hypo
chr3	41461220	41461434	214	3	0.004	0	0.007	0.426667	0.0743333	0.352333	FluB	Hyper
chr3	42548216	42548370	154	3	0.00133333	0	0.003	0.452	0.935333	-0.483333	FluB	Hypo
chr3	42557000	42557072	72	6	0.000666667	0	0.004	0.464333	0.920333	-0.456	FluB	Hypo
chr3	42558796	42558951	155	3	0.00166667	0	0.003	0.442333	0.862	-0.419667	FluB	Hypo
chr3	42567224	42567472	248	3	0.00466667	0.001	0.009	0.402667	0.820333	-0.417667	FluB	Hypo
chr3	42758866	42758903	37	3	0	0	0	0.581667	0.108667	0.473	FluB	Hyper
chr3	42788116	42788248	132	4	0.0025	0.001	0.005	0.41125	0.79025	-0.379	FluB	Hypo
chr3	42852345	42852502	157	4	0.004	0.002	0.007	0.43275	0.8265	-0.39375	FluB	Hypo
chr3	42941555	42941888	333	3	0.00533333	0	0.008	0.604	0.961333	-0.357333	FluB	Hypo
chr3	43274204	43274276	72	4	0.0005	0	0.001	0.431	0.93	-0.499	FluB	Hypo
chr3	43338704	43338783	79	3	0.000666667	0	0.001	0.659	0.198667	0.460333	FluB	Hyper
chr3	43974785	43975014	229	3	0.00266667	0	0.008	0.415	0.918333	-0.503333	FluB	Hypo
chr3	44106833	44106957	124	4	0.00175	0	0.007	0.427	0.9305	-0.5035	FluB	Hypo
chr3	44395619	44395787	168	3	0.001	0	0.002	0.545667	0.962667	-0.417	FluB	Hypo
chr3	44397756	44397789	33	3	0	0	0	0.322667	0.94	-0.617333	FluB	Hypo
chr3	44887806	44888136	330	3	0.002	0	0.006	0.448667	0.908	-0.459333	FluB	Hypo
chr3	45173356	45173543	187	3	0.000333333	0	0.001	0.553333	0.947667	-0.394333	FluB	Hypo
chr3	45432869	45432925	56	3	0	0	0	0.792333	0.243	0.549333	FluB	Hyper
chr3	45601833	45601935	102	4	0.00575	0.004	0.009	0.3365	0.07275	0.26375	FluB	Hyper
chr3	45646169	45646278	109	4	0.003	0.001	0.006	0.46975	0.90175	-0.432	FluB	Hypo
chr3	45665052	45665262	210	3	0.006	0.004	0.009	0.589667	0.260667	0.329	FluB	Hyper
chr3	45698049	45698094	45	3	0.00233333	0	0.006	0.7	0.171333	0.528667	FluB	Hyper
chr3	45908858	45909064	206	3	0	0	0	0.451333	0.944	-0.492667	FluB	Hypo
chr3	45913774	45913971	197	4	0.0015	0	0.004	0.279	0.7965	-0.5175	FluB	Hypo
chr3	46026104	46026359	255	3	0.001	0	0.002	0.419667	0.821667	-0.402	FluB	Hypo
chr3	46149827	46149996	169	3	0.00133333	0	0.004	0.469667	0.879333	-0.409667	FluB	Hypo
chr3	46423475	46423916	441	4	0.00275	0	0.008	0.536	0.916	-0.38	FluB	Hypo
chr3	46471042	46471290	248	4	0	0	0	0.342	0.9075	-0.5655	FluB	Hypo
chr3	46755733	46755798	65	5	0.0044	0.002	0.01	0.5524	0.9108	-0.3584	FluB	Hypo
chr3	46955183	46955339	156	3	0.00466667	0.002	0.009	0.359333	0.766333	-0.407	FluB	Hypo
chr3	47007927	47007984	57	3	0.003	0	0.009	0.436333	0.898333	-0.462	FluB	Hypo
chr3	47018686	47018702	16	3	0.006	0.002	0.01	0.366667	0.763667	-0.397	FluB	Hypo
chr3	47122342	47122365	23	3	0.00533333	0.001	0.01	0.624333	0.187333	0.437	FluB	Hyper
chr3	47122371	47122480	109	3	0.005	0.005	0.005	0.621667	0.184667	0.437	FluB	Hyper
chr3	47240152	47240224	72	4	0.00225	0	0.005	0.50375	0.927	-0.42325	FluB	Hypo
chr3	47514835	47514925	90	3	0.001	0	0.003	0.504	0.911333	-0.407333	FluB	Hypo
chr3	47721073	47721117	44	3	0.00266667	0.001	0.005	0.395333	0.818667	-0.423333	FluB	Hypo
chr3	47871113	47871222	109	3	0.004	0	0.008	0.482667	0.101	0.381667	FluB	Hyper
chr3	48271088	48271343	255	3	0.00233333	0	0.007	0.377	0.916333	-0.539333	FluB	Hypo
chr3	48281867	48281892	25	3	0	0	0	0.299333	0.810667	-0.511333	FluB	Hypo
chr3	48310205	48310470	265	4	0.00175	0	0.005	0.48725	0.9	-0.41275	FluB	Hypo
chr3	48341944	48342058	114	3	0.005	0.001	0.009	0.304	0.0346667	0.269333	FluB	Hyper
chr3	48375446	48375634	188	3	0.00166667	0.001	0.003	0.385667	0.0206667	0.365	FluB	Hyper
chr3	48475134	48475256	122	6	0.000333333	0	0.001	0.451667	0.937667	-0.486	FluB	Hypo
chr3	48523802	48523870	68	3	0.00266667	0	0.008	0.601333	0.92	-0.318667	FluB	Hypo
chr3	48625643	48625809	166	4	0.003	0	0.01	0.913	0.34225	0.57075	FluB	Hyper
chr3	48635431	48635523	92	3	0.000666667	0	0.001	0.526	0.911	-0.385	FluB	Hypo
chr3	48733045	48733129	84	3	0.00533333	0.001	0.01	0.484	0.868667	-0.384667	FluB	Hypo
chr3	48771074	48771175	101	3	0.001	0	0.002	0.452333	0.945333	-0.493	FluB	Hypo
chr3	48776464	48776975	511	8	0.00025	0	0.002	0.462375	0.940125	-0.47775	FluB	Hypo
chr3	49119054	49119185	131	5	0.0016	0	0.004	0.4726	0.8722	-0.3996	FluB	Hypo
chr3	49382376	49382813	437	4	0.00075	0	0.001	0.59775	0.11675	0.481	FluB	Hyper
chr3	49415926	49415985	59	4	0.00175	0	0.006	0.37325	0.87575	-0.5025	FluB	Hypo
chr3	49423922	49424068	146	3	0.006	0.004	0.008	0.372	0.0846667	0.287333	FluB	Hyper
chr3	49632901	49632917	16	3	0.005	0.001	0.009	0.558	0.877	-0.319	FluB	Hypo
chr3	49693737	49694334	597	8	0.001875	0	0.005	0.60075	0.185625	0.415125	FluB	Hyper
chr3	49755722	49755923	201	4	0.002	0	0.005	0.398	0.8185	-0.4205	FluB	Hypo
chr3	49967669	49967744	75	3	0.000333333	0	0.001	0.331	0.883667	-0.552667	FluB	Hypo
chr3	50010254	50010281	27	3	0.000666667	0	0.002	0.593333	0.968333	-0.375	FluB	Hypo
chr3	50147358	50147367	9	3	0.00333333	0.001	0.007	0.654667	0.976	-0.321333	FluB	Hypo
chr3	50193774	50194121	347	3	0	0	0	0.216	0.886667	-0.670667	FluB	Hypo
chr3	50197135	50197237	102	4	0.00075	0	0.002	0.56625	0.9675	-0.40125	FluB	Hypo
chr3	50204797	50204833	36	3	0	0	0	0.353667	0.941667	-0.588	FluB	Hypo
chr3	50292960	50293208	248	3	0.00333333	0	0.007	0.426333	0.892667	-0.466333	FluB	Hypo
chr3	50375773	50375796	23	4	0.00275	0.001	0.004	0.42325	0.079	0.34425	FluB	Hyper
chr3	50423147	50423219	72	3	0	0	0	0.794667	0.130333	0.664333	FluB	Hyper
chr3	50453306	50453367	61	3	0.00633333	0	0.01	0.618667	0.240333	0.378333	FluB	Hyper
chr3	50484743	50484906	163	5	0.002	0	0.01	0.635	0.1094	0.5256	FluB	Hyper
chr3	50640461	50640533	72	4	0.001	0	0.002	0.3495	0.87175	-0.52225	FluB	Hypo
chr3	51777165	51777218	53	3	0.000333333	0	0.001	0.608	0.102	0.506	FluB	Hyper
chr3	51936614	51936629	15	3	0.000666667	0	0.001	0.388333	0.840667	-0.452333	FluB	Hypo
chr3	52031838	52031854	16	3	0	0	0	0.444333	0.931	-0.486667	FluB	Hypo
chr3	52088052	52088115	63	4	0.001	0	0.003	0.497	0.90425	-0.40725	FluB	Hypo
chr3	52104773	52105022	249	4	0.00275	0	0.008	0.506	0.05875	0.44725	FluB	Hyper
chr3	52413965	52413978	13	3	0.004	0.001	0.01	0.627667	0.986667	-0.359	FluB	Hypo
chr3	52472118	52472172	54	3	0.00166667	0.001	0.003	0.624667	0.97	-0.345333	FluB	Hypo
chr3	52517789	52518081	292	7	0.00214286	0	0.008	0.495429	0.926857	-0.431429	FluB	Hypo
chr3	52529019	52529434	415	9	0.00155556	0	0.006	0.513222	0.0572222	0.456	FluB	Hyper
chr3	52558763	52559094	331	12	0.00141667	0	0.008	0.4105	0.9675	-0.557	FluB	Hypo
chr3	52568449	52568575	126	5	0.0014	0	0.005	0.3604	0.8662	-0.5058	FluB	Hypo
chr3	52568750	52569097	347	10	0.003	0	0.01	0.39	0.8458	-0.4558	FluB	Hypo
chr3	52627377	52627659	282	3	0.00166667	0.001	0.002	0.499667	0.912333	-0.412667	FluB	Hypo
chr3	52671187	52671539	352	4	0.003	0	0.007	0.461	0.89075	-0.42975	FluB	Hypo
chr3	52878401	52878596	195	5	0.0002	0	0.001	0.7096	0.16	0.5496	FluB	Hyper
chr3	52904068	52904162	94	4	0.00025	0	0.001	0.67425	0.13625	0.538	FluB	Hyper
chr3	52906520	52906594	74	3	0.000333333	0	0.001	0.568667	0.0626667	0.506	FluB	Hyper
chr3	53309831	53309855	24	3	0.00233333	0.001	0.004	0.526333	0.933	-0.406667	FluB	Hypo
chr3	53358274	53358392	118	3	0.00266667	0	0.006	0.629333	0.956667	-0.327333	FluB	Hypo
chr3	53466723	53466931	208	4	0.004	0.002	0.007	0.67625	0.97625	-0.3	FluB	Hypo
chr3	53663101	53663269	168	4	0.001	0	0.004	0.38525	0.83825	-0.453	FluB	Hypo
chr3	53692890	53693171	281	3	0.00366667	0.002	0.006	0.46	0.828333	-0.368333	FluB	Hypo
chr3	53695547	53695727	180	3	0.00266667	0	0.008	0.556667	0.913	-0.356333	FluB	Hypo
chr3	53834186	53834315	129	3	0.00466667	0	0.009	0.533333	0.923667	-0.390333	FluB	Hypo
chr3	53868663	53868754	91	3	0	0	0	0.559333	0.109	0.450333	FluB	Hyper
chr3	54024238	54024310	72	3	0.002	0	0.006	0.480333	0.879667	-0.399333	FluB	Hypo
chr3	54066832	54066882	50	3	0.003	0	0.009	0.479667	0.866333	-0.386667	FluB	Hypo
chr3	54333759	54333826	67	3	0	0	0	0.370333	0.890667	-0.520333	FluB	Hypo
chr3	55461931	55462111	180	3	0.00166667	0.001	0.002	0.482	0.849333	-0.367333	FluB	Hypo
chr3	55698438	55698777	339	5	0.0026	0	0.008	0.4074	0.8694	-0.462	FluB	Hypo
chr3	55718349	55718450	101	3	0.000333333	0	0.001	0.583667	0.977	-0.393333	FluB	Hypo
chr3	55894142	55894411	269	5	0.0004	0	0.002	0.3758	0.8826	-0.5068	FluB	Hypo
chr3	56655867	56656245	378	4	0.00275	0	0.009	0.3625	0.848	-0.4855	FluB	Hypo
chr3	56924710	56925234	524	4	0.00125	0	0.005	0.45175	0.922	-0.47025	FluB	Hypo
chr3	56950006	56950164	158	3	0.00133333	0	0.004	0.589	0.107	0.482	FluB	Hyper
chr3	57035443	57035531	88	3	0.00466667	0	0.007	0.508667	0.9	-0.391333	FluB	Hypo
chr3	57040656	57040766	110	5	0.0002	0	0.001	0.389	0.8726	-0.4836	FluB	Hypo
chr3	57048934	57049008	74	5	0.0022	0.001	0.004	0.4184	0.8124	-0.394	FluB	Hypo
chr3	57117622	57117787	165	5	0.0036	0.001	0.006	0.6186	0.956	-0.3374	FluB	Hypo
chr3	57391562	57391825	263	6	0.00583333	0.001	0.008	0.647667	0.949167	-0.3015	FluB	Hypo
chr3	57667922	57668003	81	3	0.00666667	0.005	0.009	0.702667	0.289	0.413667	FluB	Hyper
chr3	57679599	57679612	13	3	0.00233333	0	0.004	0.515	0.867	-0.352	FluB	Hypo
chr3	57683441	57683588	147	4	0.00125	0	0.004	0.57225	0.95125	-0.379	FluB	Hypo
chr3	57734033	57734075	42	3	0.006	0.003	0.008	0.624	0.964	-0.34	FluB	Hypo
chr3	57743497	57743549	52	3	0.004	0.001	0.009	0.275333	0.766	-0.490667	FluB	Hypo
chr3	57744766	57744956	190	4	0.00175	0	0.005	0.50525	0.91075	-0.4055	FluB	Hypo
chr3	57967394	57967507	113	3	0.00166667	0	0.004	0.663	0.191333	0.471667	FluB	Hyper
chr3	57996441	57996569	128	3	0.002	0	0.006	0.293333	0.756667	-0.463333	FluB	Hypo
chr3	57996886	57996939	53	3	0.000333333	0	0.001	0.373	0.948	-0.575	FluB	Hypo
chr3	58025831	58025986	155	3	0	0	0	0.327667	0.913	-0.585333	FluB	Hypo
chr3	58044212	58044447	235	3	0	0	0	0.529	0.114667	0.414333	FluB	Hyper
chr3	58058072	58058334	262	4	0.00175	0	0.003	0.43825	0.87925	-0.441	FluB	Hypo
chr3	58136637	58136840	203	4	0.00225	0.001	0.005	0.4865	0.9115	-0.425	FluB	Hypo
chr3	58562840	58562953	113	3	0.00333333	0	0.007	0.479333	0.860333	-0.381	FluB	Hypo
chr3	58643644	58643714	70	3	0.000333333	0	0.001	0.312	0.900333	-0.588333	FluB	Hypo
chr3	58863740	58863968	228	3	0.00233333	0	0.005	0.328333	0.84	-0.511667	FluB	Hypo
chr3	59172795	59172985	190	3	0.00466667	0	0.009	0.533	0.902667	-0.369667	FluB	Hypo
chr3	59639846	59639989	143	3	0.000333333	0	0.001	0.312	0.888667	-0.576667	FluB	Hypo
chr3	59739976	59740155	179	3	0.00333333	0	0.01	0.518	0.13	0.388	FluB	Hyper
chr3	59993262	59993354	92	4	0.00075	0	0.001	0.65575	0.2155	0.44025	FluB	Hyper
chr3	60162531	60162576	45	3	0.00366667	0.002	0.006	0.555333	0.94	-0.384667	FluB	Hypo
chr3	60729832	60729917	85	3	0	0	0	0.498667	0.0256667	0.473	FluB	Hyper
chr3	60965244	60965451	207	3	0.00566667	0.002	0.009	0.565	0.145667	0.419333	FluB	Hyper
chr3	60994937	60994993	56	3	0	0	0	0.485333	0.0806667	0.404667	FluB	Hyper
chr3	61103864	61103904	40	3	0.003	0	0.008	0.442333	0.898	-0.455667	FluB	Hypo
chr3	61580251	61580503	252	5	0.0022	0.001	0.004	0.5094	0.8704	-0.361	FluB	Hypo
chr3	61640756	61640847	91	4	0.00075	0	0.002	0.46375	0.8515	-0.38775	FluB	Hypo
chr3	61648620	61648873	253	3	0.000333333	0	0.001	0.520333	0.906667	-0.386333	FluB	Hypo
chr3	61668523	61668922	399	3	0.000333333	0	0.001	0.259333	0.83	-0.570667	FluB	Hypo
chr3	61679338	61679417	79	4	0.0025	0	0.006	0.42775	0.8425	-0.41475	FluB	Hypo
chr3	61924546	61924763	217	3	0.00333333	0	0.01	0.406333	0.919	-0.512667	FluB	Hypo
chr3	62221886	62222054	168	3	0.00166667	0.001	0.003	0.46	0.884	-0.424	FluB	Hypo
chr3	62397201	62397458	257	4	0.0035	0	0.007	0.4155	0.867	-0.4515	FluB	Hypo
chr3	62465472	62465533	61	3	0.00333333	0.001	0.007	0.528	0.896667	-0.368667	FluB	Hypo
chr3	63745924	63746071	147	3	0.00233333	0	0.007	0.369667	0.838667	-0.469	FluB	Hypo
chr3	63994451	63994609	158	4	0	0	0	0.52	0.955	-0.435	FluB	Hypo
chr3	64069033	64069159	126	3	0.003	0	0.008	0.526333	0.137333	0.389	FluB	Hyper
chr3	64136546	64136565	19	3	0.000333333	0	0.001	0.177	0.788	-0.611	FluB	Hypo
chr3	64160085	64160119	34	3	0.00266667	0.001	0.005	0.500667	0.864333	-0.363667	FluB	Hypo
chr3	64193139	64193186	47	3	0.001	0	0.002	0.282	0.775	-0.493	FluB	Hypo
chr3	64198964	64199120	156	4	0	0	0	0.4285	0.903	-0.4745	FluB	Hypo
chr3	64635697	64635957	260	4	0.00225	0	0.007	0.5925	0.93875	-0.34625	FluB	Hypo
chr3	64926512	64926607	95	3	0.00166667	0	0.004	0.455	0.9	-0.445	FluB	Hypo
chr3	65840654	65840792	138	3	0.003	0.001	0.006	0.317667	0.702	-0.384333	FluB	Hypo
chr3	65922110	65922141	31	3	0.006	0.003	0.009	0.636667	0.943	-0.306333	FluB	Hypo
chr3	66692825	66693097	272	3	0.00433333	0.001	0.009	0.422667	0.802333	-0.379667	FluB	Hypo
chr3	66743254	66743390	136	3	0.00466667	0	0.007	0.496	0.910333	-0.414333	FluB	Hypo
chr3	66807061	66807300	239	6	0	0	0	0.379833	0.954	-0.574167	FluB	Hypo
chr3	66890057	66890207	150	3	0.00133333	0	0.004	0.408	0.855333	-0.447333	FluB	Hypo
chr3	67706550	67706841	291	4	0.002	0	0.006	0.69675	0.22225	0.4745	FluB	Hyper
chr3	69061276	69061528	252	5	0.0012	0	0.003	0.452	0.857	-0.405	FluB	Hypo
chr3	69061666	69061764	98	4	0.00075	0	0.002	0.38375	0.836	-0.45225	FluB	Hypo
chr3	69253575	69253669	94	3	0	0	0	0.381	0.855	-0.474	FluB	Hypo
chr3	69255616	69255721	105	4	0.0045	0.002	0.01	0.4815	0.15525	0.32625	FluB	Hyper
chr3	69301599	69301947	348	3	0.00333333	0.002	0.005	0.534	0.897333	-0.363333	FluB	Hypo
chr3	69336694	69336966	272	3	0.00333333	0	0.01	0.516	0.979667	-0.463667	FluB	Hypo
chr3	69337696	69337910	214	3	0.004	0	0.006	0.520667	0.888667	-0.368	FluB	Hypo
chr3	69448359	69448519	160	3	0.00333333	0	0.01	0.456333	0.884	-0.427667	FluB	Hypo
chr3	69480916	69481058	142	3	0	0	0	0.683	0.0763333	0.606667	FluB	Hyper
chr3	69494233	69494618	385	5	0.0016	0	0.004	0.491	0.928	-0.437	FluB	Hypo
chr3	69677908	69677933	25	3	0.00166667	0	0.003	0.558667	0.905	-0.346333	FluB	Hypo
chr3	69922308	69922602	294	3	0.00366667	0	0.01	0.595333	0.937333	-0.342	FluB	Hypo
chr3	70326384	70326678	294	3	0	0	0	0.455667	0.949667	-0.494	FluB	Hypo
chr3	70766153	70766268	115	3	0.000666667	0	0.002	0.378333	0.0316667	0.346667	FluB	Hyper
chr3	71083193	71083249	56	3	0.00133333	0	0.002	0.572667	0.969333	-0.396667	FluB	Hypo
chr3	71497879	71498144	265	5	0.002	0	0.008	0.5308	0.933	-0.4022	FluB	Hypo
chr3	71504292	71504371	79	3	0.00466667	0.003	0.007	0.626333	0.219333	0.407	FluB	Hyper
chr3	71591429	71591586	157	3	0.002	0.001	0.004	0.637	0.175	0.462	FluB	Hyper
chr3	71595809	71595997	188	3	0.005	0.001	0.009	0.655667	0.261667	0.394	FluB	Hyper
chr3	71628968	71629120	152	5	0.0006	0	0.003	0.4918	0.0404	0.4514	FluB	Hyper
chr3	71707042	71707148	106	3	0.00133333	0	0.003	0.560667	0.964	-0.403333	FluB	Hypo
chr3	71707221	71707453	232	4	0	0	0	0.48875	0.94325	-0.4545	FluB	Hypo
chr3	71739808	71740321	513	4	0.00175	0	0.005	0.4315	0.89325	-0.46175	FluB	Hypo
chr3	71742866	71743056	190	6	0.001	0	0.003	0.388667	0.836	-0.447333	FluB	Hypo
chr3	71785291	71785480	189	3	0.00266667	0	0.008	0.647	0.233333	0.413667	FluB	Hyper
chr3	71892469	71892575	106	3	0.00333333	0.001	0.008	0.508	0.169667	0.338333	FluB	Hyper
chr3	71914630	71914786	156	3	0.00366667	0	0.01	0.456667	0.918667	-0.462	FluB	Hypo
chr3	72366813	72366939	126	3	0.00366667	0.003	0.005	0.492	0.855	-0.363	FluB	Hypo
chr3	72367956	72368057	101	3	0.002	0	0.006	0.325667	0.860667	-0.535	FluB	Hypo
chr3	72426187	72426225	38	3	0	0	0	0.626	0.087	0.539	FluB	Hyper
chr3	72492217	72492468	251	3	0.001	0	0.002	0.737667	0.228	0.509667	FluB	Hyper
chr3	72497880	72497962	82	3	0.004	0.001	0.007	0.574	0.935	-0.361	FluB	Hypo
chr3	72498306	72498488	182	3	0.001	0	0.003	0.503333	0.957667	-0.454333	FluB	Hypo
chr3	72640804	72640920	116	3	0.00166667	0	0.003	0.339333	0.816333	-0.477	FluB	Hypo
chr3	72668177	72668211	34	3	0.000333333	0	0.001	0.742333	0.145667	0.596667	FluB	Hyper
chr3	72712469	72712865	396	4	0.001	0	0.003	0.49075	0.91075	-0.42	FluB	Hypo
chr3	73155882	73155946	64	3	0.00433333	0	0.008	0.726	0.326333	0.399667	FluB	Hyper
chr3	73400825	73400895	70	3	0.003	0.001	0.004	0.399	0.812333	-0.413333	FluB	Hypo
chr3	73795862	73796011	149	3	0.000333333	0	0.001	0.485333	0.903333	-0.418	FluB	Hypo
chr3	75339422	75339484	62	3	0.002	0	0.004	0.574333	0.979667	-0.405333	FluB	Hypo
chr3	75411136	75411406	270	6	0	0	0	0.373	0.911333	-0.538333	FluB	Hypo
chr3	76962415	76962481	66	4	0.00375	0	0.01	0.46975	0.9025	-0.43275	FluB	Hypo
chr3	78189809	78189819	10	3	0	0	0	0.418333	0.919	-0.500667	FluB	Hypo
chr3	78449046	78449271	225	4	0.00275	0	0.01	0.391	0.851	-0.46	FluB	Hypo
chr3	81349915	81349973	58	4	0	0	0	0.3125	0.90025	-0.58775	FluB	Hypo
chr3	81940142	81940222	80	4	0.00425	0	0.009	0.5155	0.88375	-0.36825	FluB	Hypo
chr3	82080237	82080334	97	3	0.001	0	0.002	0.512	0.886333	-0.374333	FluB	Hypo
chr3	82168613	82168933	320	4	0.00025	0	0.001	0.477	0.9265	-0.4495	FluB	Hypo
chr3	87119406	87119546	140	3	0.000333333	0	0.001	0.500667	0.943667	-0.443	FluB	Hypo
chr3	87782837	87783042	205	5	0.0018	0	0.008	0.4588	0.8784	-0.4196	FluB	Hypo
chr3	87783255	87783627	372	5	0.0002	0	0.001	0.3974	0.8824	-0.485	FluB	Hypo
chr3	87843179	87843336	157	3	0	0	0	0.659333	0.127	0.532333	FluB	Hyper
chr3	88197061	88197245	184	3	0.00233333	0.002	0.003	0.546333	0.167667	0.378667	FluB	Hyper
chr3	89075420	89075671	251	3	0.001	0	0.002	0.492333	0.898333	-0.406	FluB	Hypo
chr3	89096212	89096276	64	5	0.0006	0	0.002	0.8786	0.265	0.6136	FluB	Hyper
chr3	89099399	89099626	227	3	0.001	0	0.003	0.343667	0.853333	-0.509667	FluB	Hypo
chr3	89269444	89269823	379	7	0.00128571	0	0.008	0.397143	0.821571	-0.424429	FluB	Hypo
chr3	89276503	89276645	142	3	0.001	0	0.002	0.411	0.851	-0.44	FluB	Hypo
chr3	93747528	93747559	31	3	0	0	0	0.437	0.914667	-0.477667	FluB	Hypo
chr3	93801029	93801719	690	6	0.00133333	0	0.007	0.441333	0.899833	-0.4585	FluB	Hypo
chr3	93951965	93952315	350	5	0.001	0	0.003	0.5536	0.1402	0.4134	FluB	Hyper
chr3	94244090	94244384	294	4	0.00075	0	0.002	0.3245	0.8335	-0.509	FluB	Hypo
chr3	94644482	94644526	44	4	0.003	0	0.008	0.38175	0.891	-0.50925	FluB	Hypo
chr3	96737723	96737766	43	3	0.00633333	0.004	0.008	0.629333	0.955667	-0.326333	FluB	Hypo
chr3	97662230	97662461	231	3	0.00333333	0	0.008	0.434	0.823333	-0.389333	FluB	Hypo
chr3	98294184	98294402	218	4	0.001	0	0.002	0.539	0.92625	-0.38725	FluB	Hypo
chr3	98540619	98540650	31	3	0	0	0	0.412	0.915	-0.503	FluB	Hypo
chr3	98894241	98894444	203	3	0	0	0	0.609	0.102333	0.506667	FluB	Hyper
chr3	99365279	99365425	146	3	0.00366667	0	0.009	0.413667	0.849	-0.435333	FluB	Hypo
chr3	99629837	99629944	107	3	0.00266667	0	0.008	0.491	0.918	-0.427	FluB	Hypo
chr3	99720891	99721057	166	4	0.0045	0	0.009	0.473	0.8625	-0.3895	FluB	Hypo
chr3	100055592	100055676	84	3	0.00366667	0.001	0.008	0.702667	0.264667	0.438	FluB	Hyper
chr3	100660065	100660295	230	4	0.0015	0	0.005	0.48775	0.886	-0.39825	FluB	Hypo
chr3	100673784	100674119	335	3	0.00166667	0	0.005	0.368333	0.904667	-0.536333	FluB	Hypo
chr3	101185890	101186021	131	3	0.004	0.002	0.006	0.600667	0.958667	-0.358	FluB	Hypo
chr3	101598295	101598488	193	3	0	0	0	0.334	0.849	-0.515	FluB	Hypo
chr3	101645878	101645930	52	3	0.000333333	0	0.001	0.380667	0.848	-0.467333	FluB	Hypo
chr3	101655216	101655259	43	3	0	0	0	0.148667	0.771333	-0.622667	FluB	Hypo
chr3	105221970	105222012	42	3	0.00233333	0.001	0.005	0.483	0.867	-0.384	FluB	Hypo
chr3	105526122	105526198	76	3	0.003	0.001	0.006	0.567	0.951667	-0.384667	FluB	Hypo
chr3	105586237	105586294	57	3	0.003	0	0.008	0.331333	0.746	-0.414667	FluB	Hypo
chr3	106417419	106417644	225	3	0.002	0	0.006	0.413	0.903667	-0.490667	FluB	Hypo
chr3	106418445	106418535	90	3	0.00366667	0	0.01	0.548	0.883	-0.335	FluB	Hypo
chr3	106983708	106983978	270	5	0	0	0	0.406	0.8558	-0.4498	FluB	Hypo
chr3	107560734	107560911	177	4	0.00275	0.001	0.005	0.56	0.9005	-0.3405	FluB	Hypo
chr3	107821150	107821326	176	3	0.00166667	0	0.004	0.768333	0.287667	0.480667	FluB	Hyper
chr3	108038630	108038761	131	3	0.000333333	0	0.001	0.358	0.855	-0.497	FluB	Hypo
chr3	108039713	108039903	190	4	0	0	0	0.39675	0.91225	-0.5155	FluB	Hypo
chr3	108791167	108791287	120	4	0.00475	0	0.009	0.5305	0.0745	0.456	FluB	Hyper
chr3	111329525	111329865	340	6	0.00183333	0	0.007	0.489	0.8705	-0.3815	FluB	Hypo
chr3	111519063	111519104	41	3	0.00266667	0	0.007	0.485333	0.885	-0.399667	FluB	Hypo
chr3	111687580	111687775	195	3	0.00166667	0	0.003	0.493	0.823667	-0.330667	FluB	Hypo
chr3	112125094	112125237	143	3	0.000666667	0	0.001	0.472667	0.935	-0.462333	FluB	Hypo
chr3	112459714	112459895	181	3	0.00333333	0	0.01	0.543	0.128	0.415	FluB	Hyper
chr3	112492706	112492845	139	7	0.00157143	0	0.005	0.398429	0.847	-0.448571	FluB	Hypo
chr3	112520550	112520575	25	3	0.00266667	0.001	0.004	0.519667	0.903	-0.383333	FluB	Hypo
chr3	112758726	112758788	62	3	0.00233333	0.001	0.005	0.460667	0.922	-0.461333	FluB	Hypo
chr3	112983074	112983281	207	3	0.000666667	0	0.001	0.458333	0.881667	-0.423333	FluB	Hypo
chr3	113558250	113558400	150	6	0	0	0	0.241333	0.817333	-0.576	FluB	Hypo
chr3	113873533	113873655	122	4	0.0025	0	0.009	0.31625	0.76025	-0.444	FluB	Hypo
chr3	114119735	114119784	49	3	0.00466667	0	0.007	0.457	0.821667	-0.364667	FluB	Hypo
chr3	114154811	114154938	127	3	0	0	0	0.366667	0.870333	-0.503667	FluB	Hypo
chr3	114170541	114170731	190	5	0	0	0	0.3032	0.8488	-0.5456	FluB	Hypo
chr3	114599007	114599107	100	3	0.000333333	0	0.001	0.487333	0.873333	-0.386	FluB	Hypo
chr3	115510919	115511059	140	4	0.0015	0	0.005	0.4995	0.10025	0.39925	FluB	Hyper
chr3	117584526	117584667	141	3	0.00266667	0	0.007	0.626333	0.926333	-0.3	FluB	Hypo
chr3	118357050	118357070	20	3	0.00233333	0.001	0.004	0.299333	0.727	-0.427667	FluB	Hypo
chr3	119276033	119276130	97	3	0.00233333	0	0.006	0.552333	0.895333	-0.343	FluB	Hypo
chr3	119502778	119502825	47	3	0	0	0	0.575333	0.142333	0.433	FluB	Hyper
chr3	120157801	120158007	206	4	0.00075	0	0.002	0.3395	0.84175	-0.50225	FluB	Hypo
chr3	120342312	120342424	112	3	0.00333333	0.002	0.006	0.629667	0.969333	-0.339667	FluB	Hypo
chr3	121267793	121267849	56	5	0.0016	0	0.006	0.5904	0.9574	-0.367	FluB	Hypo
chr3	121657192	121657367	175	6	0.00333333	0	0.009	0.401667	0.8765	-0.474833	FluB	Hypo
chr3	122074410	122074680	270	4	0.00275	0	0.006	0.551	0.1225	0.4285	FluB	Hyper
chr3	122140499	122140683	184	4	0.001	0.001	0.001	0.62225	0.9415	-0.31925	FluB	Hypo
chr3	122354758	122354940	182	5	0.0026	0	0.008	0.4142	0.8672	-0.453	FluB	Hypo
chr3	122398893	122399083	190	3	0.00266667	0	0.006	0.145	0.594333	-0.449333	FluB	Hypo
chr3	122508795	122508961	166	6	0.00133333	0	0.008	0.4335	0.885167	-0.451667	FluB	Hypo
chr3	122995428	122995478	50	3	0	0	0	0.553333	0.959	-0.405667	FluB	Hypo
chr3	123201070	123201182	112	6	0.00166667	0	0.009	0.502833	0.9545	-0.451667	FluB	Hypo
chr3	123323900	123323944	44	3	0.004	0	0.009	0.447333	0.892333	-0.445	FluB	Hypo
chr3	123438799	123438887	88	4	0.0015	0	0.004	0.3865	0.877	-0.4905	FluB	Hypo
chr3	123451448	123451628	180	3	0.000333333	0	0.001	0.404333	0.849333	-0.445	FluB	Hypo
chr3	123518489	123518810	321	5	0.0036	0	0.01	0.2324	0.784	-0.5516	FluB	Hypo
chr3	123855976	123856061	85	4	0.0005	0	0.001	0.41125	0.8525	-0.44125	FluB	Hypo
chr3	124034881	124035038	157	5	0.0008	0	0.004	0.5484	0.0706	0.4778	FluB	Hyper
chr3	124125829	124125950	121	3	0.002	0	0.006	0.476333	0.936	-0.459667	FluB	Hypo
chr3	124188517	124188602	85	3	0.004	0.001	0.007	0.533333	0.151	0.382333	FluB	Hyper
chr3	124491242	124491384	142	3	0.00266667	0.001	0.004	0.305667	0.0286667	0.277	FluB	Hyper
chr3	124510649	124510677	28	3	0.00533333	0.003	0.008	0.519333	0.154667	0.364667	FluB	Hyper
chr3	124533584	124533738	154	3	0.001	0	0.003	0.480333	0.900333	-0.42	FluB	Hypo
chr3	124859159	124859223	64	3	0.00166667	0.001	0.003	0.557667	0.924	-0.366333	FluB	Hypo
chr3	124940058	124940091	33	3	0.00133333	0	0.003	0.583333	0.124333	0.459	FluB	Hyper
chr3	125337249	125337739	490	5	0.001	0	0.003	0.457	0.888	-0.431	FluB	Hypo
chr3	125605136	125605151	15	3	0.003	0.001	0.004	0.508667	0.914	-0.405333	FluB	Hypo
chr3	125709067	125709092	25	3	0.000666667	0	0.001	0.238333	0.675333	-0.437	FluB	Hypo
chr3	125709758	125709799	41	3	0.00166667	0	0.003	0.123	0.557	-0.434	FluB	Hypo
chr3	125969455	125969501	46	3	0.00266667	0.002	0.003	0.421333	0.902	-0.480667	FluB	Hypo
chr3	125984617	125984695	78	4	0.00325	0.001	0.007	0.3545	0.727	-0.3725	FluB	Hypo
chr3	126175744	126175814	70	3	0.004	0.001	0.01	0.538333	0.059	0.479333	FluB	Hyper
chr3	126247899	126248134	235	4	0.0015	0	0.006	0.49425	0.06975	0.4245	FluB	Hyper
chr3	126260689	126260728	39	3	0.003	0.001	0.004	0.34	0.844667	-0.504667	FluB	Hypo
chr3	126260888	126260974	86	5	0.0026	0.001	0.007	0.5074	0.9302	-0.4228	FluB	Hypo
chr3	126500913	126501055	142	3	0.000666667	0	0.002	0.358	0.850333	-0.492333	FluB	Hypo
chr3	126676317	126676382	65	4	0.00225	0	0.009	0.51975	0.94225	-0.4225	FluB	Hypo
chr3	126714329	126714455	126	4	0.00225	0	0.008	0.46775	0.963	-0.49525	FluB	Hypo
chr3	126853938	126854083	145	3	0.00266667	0.001	0.005	0.523	0.875	-0.352	FluB	Hypo
chr3	127327437	127327462	25	3	0	0	0	0.726	0.187667	0.538333	FluB	Hyper
chr3	127422279	127422399	120	3	0.000333333	0	0.001	0.755	0.225333	0.529667	FluB	Hyper
chr3	127448372	127448676	304	3	0.000333333	0	0.001	0.466333	0.072	0.394333	FluB	Hyper
chr3	127490646	127490873	227	3	0	0	0	0.580667	0.0993333	0.481333	FluB	Hyper
chr3	127537971	127538234	263	4	0.004	0	0.009	0.34575	0.76275	-0.417	FluB	Hypo
chr3	127567100	127567338	238	3	0.002	0	0.004	0.398333	0.826667	-0.428333	FluB	Hypo
chr3	127578881	127579025	144	3	0.000666667	0	0.002	0.478667	0.918667	-0.44	FluB	Hypo
chr3	127605238	127605502	264	3	0.002	0	0.006	0.374333	0.837333	-0.463	FluB	Hypo
chr3	127680999	127681041	42	3	0.000333333	0	0.001	0.282	0.815333	-0.533333	FluB	Hypo
chr3	127937295	127937468	173	5	0.002	0	0.01	0.5486	0.945	-0.3964	FluB	Hypo
chr3	128100544	128100650	106	5	0.0038	0	0.007	0.601	0.1312	0.4698	FluB	Hyper
chr3	128195316	128195326	10	3	0.00333333	0.002	0.006	0.552	0.177	0.375	FluB	Hyper
chr3	128215991	128216188	197	5	0.001	0	0.002	0.427	0.857	-0.43	FluB	Hypo
chr3	128242449	128242549	100	4	0.00125	0	0.005	0.592	0.04425	0.54775	FluB	Hyper
chr3	128393684	128393800	116	3	0.00666667	0.002	0.009	0.511667	0.122	0.389667	FluB	Hyper
chr3	128417967	128417977	10	3	0.002	0	0.004	0.123	0.644333	-0.521333	FluB	Hypo
chr3	128548799	128548973	174	3	0.00366667	0.002	0.005	0.624333	0.922667	-0.298333	FluB	Hypo
chr3	128583574	128583811	237	3	0.001	0	0.003	0.522333	0.0413333	0.481	FluB	Hyper
chr3	128654486	128654550	64	3	0.00333333	0	0.01	0.466667	0.925333	-0.458667	FluB	Hypo
chr3	128712208	128712348	140	3	0.004	0.002	0.008	0.312	0.798	-0.486	FluB	Hypo
chr3	128719547	128719609	62	3	0.00566667	0.001	0.008	0.444333	0.804667	-0.360333	FluB	Hypo
chr3	128946644	128946865	221	3	0.000333333	0	0.001	0.643667	0.124667	0.519	FluB	Hyper
chr3	129200857	129200954	97	4	0.00125	0	0.003	0.45775	0.061	0.39675	FluB	Hyper
chr3	129220070	129220153	83	3	0.001	0	0.002	0.411667	0.879333	-0.467667	FluB	Hypo
chr3	129221831	129222004	173	5	0.0014	0	0.006	0.505	0.915	-0.41	FluB	Hypo
chr3	129312959	129313289	330	9	0.00233333	0	0.007	0.564889	0.145667	0.419222	FluB	Hyper
chr3	129352729	129352770	41	5	0.0034	0	0.006	0.5352	0.8886	-0.3534	FluB	Hypo
chr3	129549924	129550072	148	3	0.003	0	0.007	0.578	0.933333	-0.355333	FluB	Hypo
chr3	129597005	129597086	81	3	0.000333333	0	0.001	0.314333	0.915	-0.600667	FluB	Hypo
chr3	129737996	129738060	64	3	0.000666667	0	0.001	0.451667	0.932333	-0.480667	FluB	Hypo
chr3	129744994	129745119	125	5	0.002	0	0.01	0.3284	0.8876	-0.5592	FluB	Hypo
chr3	130396900	130397087	187	3	0.00333333	0	0.01	0.586667	0.915	-0.328333	FluB	Hypo
chr3	130506611	130506722	111	3	0	0	0	0.355333	0.899667	-0.544333	FluB	Hypo
chr3	131981093	131981434	341	3	0.00166667	0	0.004	0.477333	0.940333	-0.463	FluB	Hypo
chr3	132201135	132201248	113	3	0.000666667	0	0.001	0.470667	0.899667	-0.429	FluB	Hypo
chr3	133020202	133020574	372	3	0.005	0	0.008	0.550667	0.875333	-0.324667	FluB	Hypo
chr3	133130806	133131036	230	3	0.002	0.001	0.003	0.559333	0.893667	-0.334333	FluB	Hypo
chr3	133193176	133193511	335	4	0.00625	0.001	0.01	0.51125	0.85175	-0.3405	FluB	Hypo
chr3	133287226	133287411	185	3	0.000666667	0	0.001	0.509667	0.907667	-0.398	FluB	Hypo
chr3	133291021	133291197	176	5	0.0012	0	0.003	0.8116	0.3626	0.449	FluB	Hyper
chr3	133291234	133291334	100	3	0.00266667	0	0.006	0.64	0.138667	0.501333	FluB	Hyper
chr3	134765155	134765532	377	3	0.00533333	0.001	0.009	0.451667	0.858667	-0.407	FluB	Hypo
chr3	135030548	135030800	252	5	0.0008	0	0.002	0.5224	0.9036	-0.3812	FluB	Hypo
chr3	135996524	135996581	57	3	0.00466667	0.001	0.007	0.672667	0.982333	-0.309667	FluB	Hypo
chr3	136062459	136062752	293	4	0.00425	0	0.008	0.637	0.94275	-0.30575	FluB	Hypo
chr3	136295735	136295846	111	3	0.00366667	0	0.008	0.504	0.912333	-0.408333	FluB	Hypo
chr3	136431858	136432033	175	3	0.00533333	0.004	0.007	0.603	0.24	0.363	FluB	Hyper
chr3	136447870	136447994	124	3	0.00333333	0	0.007	0.271333	0.753	-0.481667	FluB	Hypo
chr3	136650687	136650830	143	3	0.001	0	0.003	0.467333	0.917667	-0.450333	FluB	Hypo
chr3	137228433	137228495	62	3	0.00333333	0.001	0.005	0.277667	0.756667	-0.479	FluB	Hypo
chr3	137228821	137228855	34	3	0.00433333	0.001	0.01	0.205	0.586	-0.381	FluB	Hypo
chr3	137553192	137553325	133	3	0.002	0	0.006	0.514667	0.927333	-0.412667	FluB	Hypo
chr3	138001217	138001285	68	3	0.000333333	0	0.001	0.243333	0.763333	-0.52	FluB	Hypo
chr3	138316291	138316556	265	3	0	0	0	0.508	0.942	-0.434	FluB	Hypo
chr3	138565546	138565592	46	3	0.00133333	0	0.003	0.389	0.039	0.35	FluB	Hyper
chr3	138586707	138586810	103	4	0.00025	0	0.001	0.37875	0.90725	-0.5285	FluB	Hypo
chr3	138627743	138627887	144	3	0	0	0	0.631333	0.0823333	0.549	FluB	Hyper
chr3	138892886	138892933	47	4	0.001	0	0.002	0.16375	0.61025	-0.4465	FluB	Hypo
chr3	139457031	139457320	289	3	0.00433333	0	0.01	0.595	0.96	-0.365	FluB	Hypo
chr3	139747400	139747539	139	3	0.007	0.005	0.008	0.507	0.814667	-0.307667	FluB	Hypo
chr3	140670982	140671079	97	3	0.000333333	0	0.001	0.466	0.933333	-0.467333	FluB	Hypo
chr3	140676321	140676412	91	3	0.00233333	0	0.006	0.345	0.833333	-0.488333	FluB	Hypo
chr3	141056027	141056148	121	3	0.00333333	0	0.01	0.471333	0.896667	-0.425333	FluB	Hypo
chr3	141088022	141088159	137	3	0	0	0	0.573	0.976333	-0.403333	FluB	Hypo
chr3	141105815	141105920	105	5	0.0014	0	0.004	0.4908	0.929	-0.4382	FluB	Hypo
chr3	141126062	141126116	54	4	0.002	0	0.004	0.52275	0.8945	-0.37175	FluB	Hypo
chr3	141375821	141375987	166	3	0.00366667	0	0.01	0.639	0.945333	-0.306333	FluB	Hypo
chr3	141399093	141399109	16	3	0.000333333	0	0.001	0.577333	0.0753333	0.502	FluB	Hyper
chr3	141565467	141565503	36	3	0.00366667	0	0.008	0.491333	0.879667	-0.388333	FluB	Hypo
chr3	141655754	141655784	30	3	0.00233333	0.001	0.004	0.542667	0.925333	-0.382667	FluB	Hypo
chr3	141656342	141656470	128	4	0	0	0	0.40975	0.9335	-0.52375	FluB	Hypo
chr3	141986005	141986271	266	3	0.00366667	0.001	0.009	0.572667	0.934333	-0.361667	FluB	Hypo
chr3	142663294	142663514	220	3	0.00466667	0.002	0.009	0.55	0.815	-0.265	FluB	Hypo
chr3	142800781	142800852	71	3	0.00233333	0	0.007	0.292	0.822	-0.53	FluB	Hypo
chr3	142843869	142844036	167	3	0.00133333	0	0.004	0.234333	0.763333	-0.529	FluB	Hypo
chr3	143320319	143320512	193	3	0.002	0.001	0.003	0.765	0.35	0.415	FluB	Hyper
chr3	143602553	143602593	40	3	0	0	0	0.451667	0.933333	-0.481667	FluB	Hypo
chr3	145970443	145970478	35	3	0.000666667	0	0.001	0.627667	0.966333	-0.338667	FluB	Hypo
chr3	146091930	146092138	208	3	0.000333333	0	0.001	0.413333	0.872	-0.458667	FluB	Hypo
chr3	148335961	148336126	165	3	0.000333333	0	0.001	0.585333	0.112333	0.473	FluB	Hyper
chr3	148460038	148460152	114	4	0.0005	0	0.002	0.422	0.8935	-0.4715	FluB	Hypo
chr3	148706996	148707238	242	3	0.003	0.001	0.007	0.484333	0.084	0.400333	FluB	Hyper
chr3	148965054	148965224	170	4	0.00125	0	0.004	0.49	0.87175	-0.38175	FluB	Hypo
chr3	149254357	149254435	78	5	0.0012	0	0.005	0.534	0.9406	-0.4066	FluB	Hypo
chr3	149272960	149273107	147	3	0.00133333	0	0.002	0.486	0.88	-0.394	FluB	Hypo
chr3	149294892	149295093	201	3	0.00133333	0	0.003	0.571667	0.931333	-0.359667	FluB	Hypo
chr3	149346150	149346376	226	4	0.0005	0	0.002	0.52275	0.91175	-0.389	FluB	Hypo
chr3	149530095	149530148	53	3	0.001	0	0.002	0.349333	0.836333	-0.487	FluB	Hypo
chr3	149754957	149755060	103	3	0.004	0.001	0.006	0.395	0.776333	-0.381333	FluB	Hypo
chr3	150384656	150384759	103	3	0.000666667	0	0.002	0.556333	0.938333	-0.382	FluB	Hypo
chr3	150451639	150451677	38	3	0.005	0.001	0.01	0.534333	0.866667	-0.332333	FluB	Hypo
chr3	151609265	151609322	57	3	0.00366667	0	0.007	0.618667	0.192333	0.426333	FluB	Hyper
chr3	151936210	151936273	63	3	0.00133333	0	0.002	0.61	0.117667	0.492333	FluB	Hyper
chr3	152338310	152338577	267	3	0.003	0	0.009	0.540333	0.915667	-0.375333	FluB	Hypo
chr3	152338970	152339061	91	3	0.000333333	0	0.001	0.463333	0.936	-0.472667	FluB	Hypo
chr3	152339372	152339466	94	5	0.0012	0	0.004	0.292	0.7758	-0.4838	FluB	Hypo
chr3	152747008	152747157	149	3	0.003	0	0.008	0.51	0.900667	-0.390667	FluB	Hypo
chr3	152756524	152756796	272	6	0	0	0	0.464667	0.963333	-0.498667	FluB	Hypo
chr3	152877161	152877506	345	3	0.000666667	0	0.002	0.471333	0.935333	-0.464	FluB	Hypo
chr3	153038688	153038836	148	3	0.000666667	0	0.001	0.520333	0.902	-0.381667	FluB	Hypo
chr3	153899300	153899371	71	3	0	0	0	0.413	0.969	-0.556	FluB	Hypo
chr3	154423994	154424169	175	3	0.000666667	0	0.002	0.505667	0.903	-0.397333	FluB	Hypo
chr3	154695122	154695225	103	3	0.000666667	0	0.001	0.523333	0.07	0.453333	FluB	Hyper
chr3	155044851	155045162	311	3	0.000333333	0	0.001	0.456	0.075	0.381	FluB	Hyper
chr3	155299596	155299663	67	3	0.000666667	0	0.001	0.512667	0.0736667	0.439	FluB	Hyper
chr3	155461048	155461315	267	9	0.000666667	0	0.003	0.381667	0.873556	-0.491889	FluB	Hypo
chr3	155934784	155934932	148	3	0.002	0	0.006	0.483667	0.870333	-0.386667	FluB	Hypo
chr3	156781637	156781757	120	3	0.00266667	0	0.007	0.382	0.848333	-0.466333	FluB	Hypo
chr3	156848098	156848265	167	3	0.001	0.001	0.001	0.291333	0.797667	-0.506333	FluB	Hypo
chr3	156951866	156951918	52	3	0.000666667	0	0.002	0.530333	0.956333	-0.426	FluB	Hypo
chr3	157638765	157638895	130	5	0.001	0	0.003	0.329	0.8336	-0.5046	FluB	Hypo
chr3	157990036	157990247	211	4	0.00125	0	0.004	0.599	0.967	-0.368	FluB	Hypo
chr3	158047274	158047518	244	4	0.005	0.001	0.009	0.40225	0.80875	-0.4065	FluB	Hypo
chr3	158430962	158431033	71	3	0.005	0	0.01	0.207333	0.654333	-0.447	FluB	Hypo
chr3	158488072	158488233	161	3	0.002	0	0.004	0.506333	0.925333	-0.419	FluB	Hypo
chr3	159444045	159444242	197	3	0.00133333	0.001	0.002	0.323333	0.742	-0.418667	FluB	Hypo
chr3	159502118	159502368	250	3	0.00133333	0	0.004	0.447667	0.857667	-0.41	FluB	Hypo
chr3	160336775	160336853	78	3	0.000666667	0	0.002	0.445333	0.883333	-0.438	FluB	Hypo
chr3	160782300	160782785	485	5	0.0012	0	0.004	0.4734	0.9424	-0.469	FluB	Hypo
chr3	160822205	160822272	67	3	0	0	0	0.375	0.851667	-0.476667	FluB	Hypo
chr3	161138827	161138975	148	3	0.000666667	0	0.002	0.431333	0.84	-0.408667	FluB	Hypo
chr3	163748168	163748288	120	3	0.00333333	0	0.01	0.302333	0.828667	-0.526333	FluB	Hypo
chr3	163953279	163953515	236	3	0.000333333	0	0.001	0.427333	0.872333	-0.445	FluB	Hypo
chr3	164588207	164588223	16	4	0.0055	0.003	0.008	0.481	0.887	-0.406	FluB	Hypo
chr3	167835252	167835347	95	3	0.00133333	0	0.004	0.308333	0.912667	-0.604333	FluB	Hypo
chr3	168235127	168235821	694	7	0.00128571	0	0.003	0.393	0.854286	-0.461286	FluB	Hypo
chr3	168538940	168539000	60	3	0.003	0	0.009	0.418667	0.844333	-0.425667	FluB	Hypo
chr3	169004198	169004326	128	3	0.002	0	0.006	0.343333	0.809667	-0.466333	FluB	Hypo
chr3	169198912	169199106	194	3	0.003	0	0.005	0.569667	0.895	-0.325333	FluB	Hypo
chr3	169354551	169354571	20	3	0.000333333	0	0.001	0.480333	0.908	-0.427667	FluB	Hypo
chr3	169663307	169663336	29	3	0	0	0	0.671333	0.029	0.642333	FluB	Hyper
chr3	170081519	170081648	129	3	0.00133333	0	0.003	0.536	0.895333	-0.359333	FluB	Hypo
chr3	170246452	170246744	292	3	0.003	0.001	0.004	0.404667	0.804333	-0.399667	FluB	Hypo
chr3	170406622	170406887	265	4	0.007	0.002	0.009	0.59625	0.9525	-0.35625	FluB	Hypo
chr3	171175787	171175902	115	4	0.00125	0	0.004	0.614	0.1105	0.5035	FluB	Hyper
chr3	171471161	171471226	65	3	0.001	0	0.002	0.411	0.835667	-0.424667	FluB	Hypo
chr3	171475051	171475372	321	3	0.00133333	0	0.004	0.423333	0.861667	-0.438333	FluB	Hypo
chr3	171529890	171529944	54	3	0.005	0.003	0.007	0.577667	0.956333	-0.378667	FluB	Hypo
chr3	171585908	171585978	70	3	0.000333333	0	0.001	0.792667	0.345333	0.447333	FluB	Hyper
chr3	171593699	171594013	314	3	0.00233333	0	0.007	0.527667	0.926	-0.398333	FluB	Hypo
chr3	171760479	171760710	231	5	0.0036	0.001	0.007	0.3982	0.0732	0.325	FluB	Hyper
chr3	171826149	171826535	386	4	0.0015	0	0.003	0.61375	0.2095	0.40425	FluB	Hyper
chr3	172052712	172052792	80	5	0	0	0	0.4176	0.9342	-0.5166	FluB	Hypo
chr3	172158998	172159034	36	3	0.00133333	0	0.003	0.719333	0.238	0.481333	FluB	Hyper
chr3	172278841	172278863	22	3	0.00266667	0	0.008	0.482	0.949333	-0.467333	FluB	Hypo
chr3	172302152	172302240	88	3	0.00333333	0	0.007	0.513	0.905	-0.392	FluB	Hypo
chr3	172313069	172313127	58	3	0.00433333	0	0.01	0.418667	0.787	-0.368333	FluB	Hypo
chr3	172365793	172365823	30	3	0	0	0	0.468333	0.947	-0.478667	FluB	Hypo
chr3	172404491	172404833	342	3	0.000333333	0	0.001	0.723667	0.116333	0.607333	FluB	Hyper
chr3	173231581	173231590	9	3	0.00133333	0	0.003	0.514	0.935667	-0.421667	FluB	Hypo
chr3	173264966	173265258	292	4	0.00125	0	0.004	0.58475	0.938	-0.35325	FluB	Hypo
chr3	173607298	173607670	372	6	0.0005	0	0.002	0.351167	0.855833	-0.504667	FluB	Hypo
chr3	174162433	174162473	40	3	0.00266667	0	0.006	0.333333	0.0513333	0.282	FluB	Hyper
chr3	174416380	174416392	12	3	0	0	0	0.847333	0.152667	0.694667	FluB	Hyper
chr3	174460949	174461105	156	4	0.00275	0	0.004	0.41675	0.81475	-0.398	FluB	Hypo
chr3	174691391	174691638	247	4	0	0	0	0.41225	0.89125	-0.479	FluB	Hypo
chr3	175193775	175193832	57	3	0.00233333	0	0.006	0.584333	0.912	-0.327667	FluB	Hypo
chr3	176742122	176742306	184	3	0.00633333	0.001	0.009	0.566333	0.869667	-0.303333	FluB	Hypo
chr3	176926543	176926771	228	3	0.000666667	0	0.002	0.493333	0.896333	-0.403	FluB	Hypo
chr3	177012183	177012375	192	3	0.000666667	0	0.002	0.399	0.859	-0.46	FluB	Hypo
chr3	177040762	177040827	65	4	0.00025	0	0.001	0.54975	0.059	0.49075	FluB	Hyper
chr3	177062391	177062461	70	3	0.000666667	0	0.002	0.371667	0.910667	-0.539	FluB	Hypo
chr3	177094503	177094687	184	3	0	0	0	0.399	0.922	-0.523	FluB	Hypo
chr3	177231905	177231948	43	3	0	0	0	0.399667	0.927333	-0.527667	FluB	Hypo
chr3	177239141	177239303	162	6	0.0015	0	0.006	0.343167	0.843667	-0.5005	FluB	Hypo
chr3	177266913	177267103	190	3	0.003	0.003	0.003	0.566333	0.884	-0.317667	FluB	Hypo
chr3	177463954	177464539	585	5	0.002	0	0.006	0.4788	0.9416	-0.4628	FluB	Hypo
chr3	177646194	177646415	221	3	0.00333333	0.001	0.008	0.336667	0.749667	-0.413	FluB	Hypo
chr3	177800381	177800460	79	3	0.00166667	0	0.004	0.395333	0.841	-0.445667	FluB	Hypo
chr3	177993926	177994081	155	3	0.000666667	0	0.002	0.493333	0.936667	-0.443333	FluB	Hypo
chr3	178306482	178306527	45	3	0.001	0	0.003	0.795333	0.166667	0.628667	FluB	Hyper
chr3	178712811	178713098	287	3	0.004	0	0.01	0.63	0.923667	-0.293667	FluB	Hypo
chr3	178899771	178899914	143	3	0.00133333	0.001	0.002	0.516333	0.132667	0.383667	FluB	Hyper
chr3	179042788	179043060	272	6	0.000333333	0	0.002	0.112	0.8575	-0.7455	FluB	Hypo
chr3	179154458	179154560	102	3	0	0	0	0.524	0.0393333	0.484667	FluB	Hyper
chr3	179182622	179182666	44	3	0.00166667	0.001	0.002	0.718333	0.305	0.413333	FluB	Hyper
chr3	179355721	179355778	57	3	0.00266667	0	0.007	0.532333	0.146333	0.386	FluB	Hyper
chr3	179398487	179398519	32	3	0.00333333	0.001	0.007	0.446667	0.831	-0.384333	FluB	Hypo
chr3	179728948	179729203	255	3	0.00433333	0	0.01	0.497333	0.870333	-0.373	FluB	Hypo
chr3	180631957	180632087	130	3	0.001	0	0.003	0.192333	0.735	-0.542667	FluB	Hypo
chr3	181008941	181008991	50	3	0.00466667	0.002	0.008	0.436	0.786333	-0.350333	FluB	Hypo
chr3	181421585	181421691	106	3	0.00566667	0.001	0.009	0.533333	0.0773333	0.456	FluB	Hyper
chr3	181705713	181706090	377	3	0.00133333	0.001	0.002	0.466667	0.878	-0.411333	FluB	Hypo
chr3	181900510	181900557	47	3	0.00133333	0.001	0.002	0.436	0.887333	-0.451333	FluB	Hypo
chr3	181956185	181956354	169	6	0.00133333	0	0.005	0.483	0.910167	-0.427167	FluB	Hypo
chr3	182204477	182204514	37	3	0.002	0	0.005	0.542667	0.958667	-0.416	FluB	Hypo
chr3	182314914	182314990	76	5	0	0	0	0.425	0.9196	-0.4946	FluB	Hypo
chr3	182315077	182315283	206	4	0.004	0	0.009	0.58175	0.91775	-0.336	FluB	Hypo
chr3	182315549	182315738	189	3	0	0	0	0.370333	0.909667	-0.539333	FluB	Hypo
chr3	182415047	182415686	639	8	0.001125	0	0.007	0.40825	0.9055	-0.49725	FluB	Hypo
chr3	182677048	182677179	131	3	0	0	0	0.633	0.0976667	0.535333	FluB	Hyper
chr3	182818395	182818550	155	3	0.00166667	0	0.005	0.566	0.965333	-0.399333	FluB	Hypo
chr3	182930009	182930152	143	3	0.003	0	0.009	0.360333	0.035	0.325333	FluB	Hyper
chr3	182996502	182996699	197	3	0.00333333	0	0.009	0.515333	0.928667	-0.413333	FluB	Hypo
chr3	183004050	183004223	173	3	0.00233333	0	0.007	0.47	0.838667	-0.368667	FluB	Hypo
chr3	183035276	183035480	204	3	0.005	0.001	0.01	0.550333	0.912	-0.361667	FluB	Hypo
chr3	183199492	183199523	31	3	0.000666667	0	0.002	0.508	0.893667	-0.385667	FluB	Hypo
chr3	183263756	183263816	60	4	0.003	0	0.01	0.7455	0.26475	0.48075	FluB	Hyper
chr3	183273168	183273288	120	7	0.000285714	0	0.001	0.613286	0.110429	0.502857	FluB	Hyper
chr3	183273417	183273758	341	6	0.00116667	0	0.004	0.522667	0.077	0.445667	FluB	Hyper
chr3	183595981	183596137	156	4	0.002	0	0.005	0.6015	0.13825	0.46325	FluB	Hyper
chr3	183733531	183733838	307	5	0.0028	0	0.01	0.4874	0.9114	-0.424	FluB	Hypo
chr3	183734758	183734819	61	3	0.006	0.003	0.009	0.320667	0.728333	-0.407667	FluB	Hypo
chr3	183740384	183740633	249	9	0.000777778	0	0.005	0.528556	0.0837778	0.444778	FluB	Hyper
chr3	183817601	183817703	102	3	0.00133333	0.001	0.002	0.507667	0.918	-0.410333	FluB	Hypo
chr3	184037581	184037797	216	3	0.00466667	0.002	0.007	0.341667	0.712667	-0.371	FluB	Hypo
chr3	184066106	184066347	241	4	0.0015	0	0.004	0.505	0.92125	-0.41625	FluB	Hypo
chr3	184161150	184161241	91	4	0.00025	0	0.001	0.32	0.87425	-0.55425	FluB	Hypo
chr3	184168359	184168686	327	4	0.00125	0	0.002	0.64625	0.967	-0.32075	FluB	Hypo
chr3	184283431	184283648	217	4	0.001	0	0.003	0.35475	0.88875	-0.534	FluB	Hypo
chr3	184356454	184356677	223	4	0	0	0	0.52425	0.03975	0.4845	FluB	Hyper
chr3	184890805	184891031	226	3	0.00333333	0	0.01	0.403	0.894	-0.491	FluB	Hypo
chr3	185039683	185039691	8	3	0.00366667	0.003	0.005	0.710333	1	-0.289667	FluB	Hypo
chr3	185263259	185263448	189	3	0	0	0	0.405	0.88	-0.475	FluB	Hypo
chr3	185265173	185265339	166	4	0.0015	0	0.006	0.21925	0.75225	-0.533	FluB	Hypo
chr3	185805528	185805790	262	3	0	0	0	0.454	0.93	-0.476	FluB	Hypo
chr3	185841893	185842139	246	6	0.00166667	0	0.007	0.480167	0.8845	-0.404333	FluB	Hypo
chr3	185869132	185869188	56	3	0.00133333	0	0.003	0.56	0.0936667	0.466333	FluB	Hyper
chr3	186060032	186060255	223	3	0.000666667	0	0.002	0.459667	0.0673333	0.392333	FluB	Hyper
chr3	186091206	186091277	71	4	0.00025	0	0.001	0.60575	0.0895	0.51625	FluB	Hyper
chr3	186138187	186138277	90	3	0.005	0	0.008	0.681	0.945333	-0.264333	FluB	Hypo
chr3	186205585	186205672	87	3	0.00266667	0	0.004	0.415	0.877667	-0.462667	FluB	Hypo
chr3	186475494	186475890	396	4	0.002	0	0.005	0.49775	0.8665	-0.36875	FluB	Hypo
chr3	186613158	186613281	123	3	0.00266667	0	0.008	0.459667	0.883333	-0.423667	FluB	Hypo
chr3	186632049	186632176	127	3	0.00333333	0.001	0.005	0.651667	0.277	0.374667	FluB	Hyper
chr3	186666014	186666123	109	4	0.0055	0	0.01	0.367	0.81775	-0.45075	FluB	Hypo
chr3	186708570	186708780	210	4	0.0015	0	0.004	0.37	0.891	-0.521	FluB	Hypo
chr3	186888296	186888437	141	3	0.005	0.003	0.007	0.483333	0.847333	-0.364	FluB	Hypo
chr3	187070730	187071159	429	4	0.0015	0	0.004	0.53975	0.908	-0.36825	FluB	Hypo
chr3	187219502	187219647	145	3	0.00166667	0	0.005	0.474667	0.864	-0.389333	FluB	Hypo
chr3	187365689	187365820	131	3	0.000333333	0	0.001	0.541667	0.942667	-0.401	FluB	Hypo
chr3	187437764	187438102	338	3	0.00466667	0	0.01	0.478667	0.887	-0.408333	FluB	Hypo
chr3	187468434	187468438	4	3	0	0	0	0.266667	0.757333	-0.490667	FluB	Hypo
chr3	187739836	187739917	81	3	0.00233333	0.002	0.003	0.602667	0.914	-0.311333	FluB	Hypo
chr3	187840544	187840677	133	3	0.00133333	0	0.003	0.763667	0.359667	0.404	FluB	Hyper
chr3	187870460	187870624	164	3	0.00133333	0	0.003	0.359667	0.864	-0.504333	FluB	Hypo
chr3	187936912	187937155	243	3	0.00366667	0	0.01	0.501	0.922667	-0.421667	FluB	Hypo
chr3	188012918	188012955	37	3	0	0	0	0.291667	0.949667	-0.658	FluB	Hypo
chr3	188353100	188353309	209	3	0.000666667	0	0.002	0.426333	0.882	-0.455667	FluB	Hypo
chr3	188553325	188553507	182	3	0.00533333	0	0.008	0.690667	0.979667	-0.289	FluB	Hypo
chr3	188617809	188618064	255	4	0.00225	0	0.008	0.4785	0.9085	-0.43	FluB	Hypo
chr3	188881229	188881323	94	3	0.00333333	0.001	0.007	0.688	0.984333	-0.296333	FluB	Hypo
chr3	189022182	189022773	591	7	0.00371429	0.001	0.008	0.470714	0.854714	-0.384	FluB	Hypo
chr3	189176310	189176634	324	3	0.00266667	0	0.004	0.496667	0.879333	-0.382667	FluB	Hypo
chr3	189439357	189439530	173	3	0.00166667	0	0.004	0.646	0.960333	-0.314333	FluB	Hypo
chr3	189510319	189510477	158	4	0.00175	0	0.007	0.39625	0.91825	-0.522	FluB	Hypo
chr3	189518377	189518458	81	4	0	0	0	0.435	0.946	-0.511	FluB	Hypo
chr3	189531828	189531917	89	4	0.003	0	0.01	0.44025	0.90425	-0.464	FluB	Hypo
chr3	189557818	189557974	156	4	0.00225	0	0.009	0.36625	0.89575	-0.5295	FluB	Hypo
chr3	189558254	189558475	221	3	0	0	0	0.414667	0.912	-0.497333	FluB	Hypo
chr3	189559223	189559290	67	3	0.001	0	0.003	0.427	0.914333	-0.487333	FluB	Hypo
chr3	189559609	189559671	62	3	0	0	0	0.359333	0.9	-0.540667	FluB	Hypo
chr3	189662617	189662759	142	4	0.00025	0	0.001	0.47925	0.91075	-0.4315	FluB	Hypo
chr3	189788355	189788607	252	4	0	0	0	0.45575	0.89425	-0.4385	FluB	Hypo
chr3	189896815	189897036	221	4	0.00425	0.001	0.008	0.413	0.74625	-0.33325	FluB	Hypo
chr3	190365388	190365482	94	4	0.002	0.001	0.004	0.54975	0.93275	-0.383	FluB	Hypo
chr3	191217197	191217499	302	5	0.0024	0.001	0.007	0.2874	0.6944	-0.407	FluB	Hypo
chr3	192614903	192615045	142	3	0.00333333	0	0.007	0.387333	0.767333	-0.38	FluB	Hypo
chr3	193240829	193240920	91	3	0.000333333	0	0.001	0.245	0.891667	-0.646667	FluB	Hypo
chr3	193272998	193273063	65	3	0.001	0.001	0.001	0.502	0.893333	-0.391333	FluB	Hypo
chr3	193546405	193546640	235	5	0.0002	0	0.001	0.4714	0.9644	-0.493	FluB	Hypo
chr3	193561408	193561601	193	3	0.002	0	0.005	0.530333	0.888667	-0.358333	FluB	Hypo
chr3	193585753	193585803	50	3	0.000333333	0	0.001	0.552333	0.095	0.457333	FluB	Hyper
chr3	193737327	193737429	102	3	0.003	0	0.008	0.476	0.921	-0.445	FluB	Hypo
chr3	193789435	193789466	31	3	0.00466667	0.001	0.009	0.397	0.804333	-0.407333	FluB	Hypo
chr3	193879215	193879266	51	5	0.0012	0	0.005	0.3828	0.8684	-0.4856	FluB	Hypo
chr3	193973217	193973248	31	3	0.00166667	0	0.004	0.363333	0.03	0.333333	FluB	Hyper
chr3	194014703	194014722	19	5	0.0048	0.001	0.01	0.0288	0.4728	-0.444	FluB	Hypo
chr3	194269727	194269917	190	3	0.00233333	0	0.006	0.496	0.939	-0.443	FluB	Hypo
chr3	194308280	194308352	72	6	0.0015	0	0.004	0.692	0.169833	0.522167	FluB	Hyper
chr3	194375324	194375441	117	3	0.000333333	0	0.001	0.468	0.93	-0.462	FluB	Hypo
chr3	194412268	194412370	102	5	0.001	0	0.002	0.423	0.9022	-0.4792	FluB	Hypo
chr3	194581257	194581349	92	3	0.00333333	0	0.01	0.615667	0.978333	-0.362667	FluB	Hypo
chr3	194760872	194760971	99	5	0.0002	0	0.001	0.5386	0.0904	0.4482	FluB	Hyper
chr3	194868554	194868605	51	3	0.000333333	0	0.001	0.384	0.018	0.366	FluB	Hyper
chr3	194882867	194883259	392	5	0.0026	0	0.01	0.4988	0.0706	0.4282	FluB	Hyper
chr3	194900850	194900956	106	3	0.00166667	0	0.005	0.608667	0.126667	0.482	FluB	Hyper
chr3	194900995	194901141	146	4	0.004	0.003	0.007	0.559	0.15075	0.40825	FluB	Hyper
chr3	194942462	194942550	88	3	0.00366667	0	0.01	0.34	0.0266667	0.313333	FluB	Hyper
chr3	195313612	195313746	134	4	0.00225	0	0.007	0.54775	0.10825	0.4395	FluB	Hyper
chr3	195549971	195550120	149	5	0.0028	0	0.009	0.5476	0.9078	-0.3602	FluB	Hypo
chr3	195562513	195562760	247	4	0.0035	0	0.01	0.5335	0.96	-0.4265	FluB	Hypo
chr3	195576050	195576233	183	7	0.00171429	0	0.009	0.443143	0.909857	-0.466714	FluB	Hypo
chr3	195639254	195639280	26	3	0.004	0.003	0.005	0.562333	0.931667	-0.369333	FluB	Hypo
chr3	195849381	195849426	45	3	0	0	0	0.524	0.0286667	0.495333	FluB	Hyper
chr3	195863731	195863879	148	3	0	0	0	0.353333	0.930667	-0.577333	FluB	Hypo
chr3	195869691	195869940	249	6	0.00483333	0.001	0.007	0.369833	0.822833	-0.453	FluB	Hypo
chr3	195908698	195908849	151	3	0.000666667	0	0.002	0.647	0.179667	0.467333	FluB	Hyper
chr3	195918924	195918986	62	3	0.00433333	0	0.01	0.556	0.136667	0.419333	FluB	Hyper
chr3	195995763	195995846	83	3	0.00133333	0	0.002	0.718667	0.261333	0.457333	FluB	Hyper
chr3	196070204	196070259	55	3	0.002	0	0.004	0.512333	0.936667	-0.424333	FluB	Hypo
chr3	196351956	196352167	211	8	0.004125	0.001	0.009	0.585625	0.150875	0.43475	FluB	Hyper
chr3	196387651	196387762	111	4	0.0075	0.006	0.01	0.38175	0.788	-0.40625	FluB	Hypo
chr3	196420364	196420475	111	4	0.00075	0	0.003	0.607	0.098	0.509	FluB	Hyper
chr3	196464531	196464718	187	4	0.00075	0	0.001	0.47	0.94225	-0.47225	FluB	Hypo
chr3	196705555	196705662	107	4	0.001	0	0.003	0.4085	0.06875	0.33975	FluB	Hyper
chr3	197044525	197044907	382	4	0.001	0	0.004	0.5065	0.96725	-0.46075	FluB	Hypo
chr3	197074085	197074428	343	3	0.00233333	0.001	0.004	0.703667	0.977333	-0.273667	FluB	Hypo
chr3	197221930	197222118	188	4	0.00525	0.001	0.009	0.387	0.819	-0.432	FluB	Hypo
chr3	197241511	197241700	189	6	0.002	0	0.008	0.575833	0.952667	-0.376833	FluB	Hypo
chr3	197243143	197243431	288	3	0	0	0	0.532667	0.952	-0.419333	FluB	Hypo
chr3	197250437	197250448	11	3	0	0	0	0.390667	0.875667	-0.485	FluB	Hypo
chr3	197260366	197260452	86	3	0	0	0	0.743	0.129333	0.613667	FluB	Hyper
chr3	197269856	197269886	30	4	0	0	0	0.58125	0.117	0.46425	FluB	Hyper
chr3	197272205	197272398	193	7	0	0	0	0.699714	0.133143	0.566571	FluB	Hyper
chr3	197274462	197274553	91	3	0.00433333	0.001	0.006	0.368333	0.78	-0.411667	FluB	Hypo
chr3	197452513	197452790	277	4	0.0015	0	0.004	0.403	0.90525	-0.50225	FluB	Hypo
chr3	197616611	197616847	236	6	0.000833333	0	0.004	0.3465	0.865833	-0.519333	FluB	Hypo
chr3	197663860	197664028	168	3	0.005	0.002	0.01	0.424667	0.805667	-0.381	FluB	Hypo
chr3	197685554	197685748	194	3	0.00266667	0.001	0.005	0.606	0.936333	-0.330333	FluB	Hypo
chr3	197688548	197688732	184	4	0.0005	0	0.001	0.44175	0.057	0.38475	FluB	Hyper
chr3	197755656	197755941	285	4	0.00125	0	0.004	0.4095	0.89625	-0.48675	FluB	Hypo
chr4	121025	121183	158	3	0.00166667	0	0.004	0.566	0.141333	0.424667	FluB	Hyper
chr4	121568	121627	59	3	0.00233333	0.001	0.004	0.399667	0.0913333	0.308333	FluB	Hyper
chr4	514228	514483	255	4	0.0005	0	0.001	0.238	0.7575	-0.5195	FluB	Hypo
chr4	540542	540788	246	6	0.0005	0	0.002	0.262833	0.891667	-0.628833	FluB	Hypo
chr4	642124	642225	101	4	0	0	0	0.52925	0.93025	-0.401	FluB	Hypo
chr4	671899	672000	101	8	0.000875	0	0.004	0.363125	0.87525	-0.512125	FluB	Hypo
chr4	692458	692522	64	3	0.000333333	0	0.001	0.601	1	-0.399	FluB	Hypo
chr4	703606	703650	44	4	0.001	0	0.003	0.526	0.085	0.441	FluB	Hyper
chr4	906214	906491	277	6	0.000666667	0	0.001	0.518333	0.923333	-0.405	FluB	Hypo
chr4	908981	909018	37	3	0.00266667	0.001	0.004	0.572333	0.043	0.529333	FluB	Hyper
chr4	940683	941032	349	4	0.0045	0	0.01	0.22225	0.794	-0.57175	FluB	Hypo
chr4	970388	970485	97	3	0.00233333	0	0.005	0.576333	0.116333	0.46	FluB	Hyper
chr4	973132	973162	30	3	0	0	0	0.7	0.0606667	0.639333	FluB	Hyper
chr4	1046496	1046863	367	6	0.0015	0	0.007	0.4855	0.9475	-0.462	FluB	Hypo
chr4	1047281	1047543	262	5	0.0006	0	0.002	0.3672	0.9374	-0.5702	FluB	Hypo
chr4	1052731	1052809	78	3	0.00266667	0	0.008	0.217667	0.807667	-0.59	FluB	Hypo
chr4	1171114	1171306	192	3	0.00633333	0.004	0.008	0.249333	0.733	-0.483667	FluB	Hypo
chr4	1195804	1195886	82	6	0.000166667	0	0.001	0.510833	0.0731667	0.437667	FluB	Hyper
chr4	1215134	1215401	267	3	0.00333333	0.001	0.007	0.531667	0.929667	-0.398	FluB	Hypo
chr4	1217632	1217725	93	5	0.0016	0	0.006	0.4104	0.8778	-0.4674	FluB	Hypo
chr4	1294925	1294996	71	3	0.001	0	0.002	0.419	0.0276667	0.391333	FluB	Hyper
chr4	1330306	1330425	119	3	0.001	0	0.002	0.472	0.117333	0.354667	FluB	Hyper
chr4	1512232	1512257	25	3	0.00333333	0	0.007	0.528667	0.895	-0.366333	FluB	Hypo
chr4	1647158	1647209	51	3	0.000666667	0	0.002	0.244	0.832667	-0.588667	FluB	Hypo
chr4	1784500	1785031	531	11	0.00163636	0	0.009	0.372455	0.893545	-0.521091	FluB	Hypo
chr4	1786033	1786084	51	3	0.000666667	0	0.002	0.574333	0.981	-0.406667	FluB	Hypo
chr4	1798712	1798785	73	4	0.00175	0	0.004	0.48525	0.9095	-0.42425	FluB	Hypo
chr4	1909668	1909739	71	3	0.001	0	0.003	0.431	0.86	-0.429	FluB	Hypo
chr4	1930198	1930234	36	3	0.00466667	0.001	0.007	0.384333	0.0763333	0.308	FluB	Hyper
chr4	1930335	1930372	37	3	0.00466667	0.002	0.009	0.385333	0.0696667	0.315667	FluB	Hyper
chr4	1941524	1941849	325	4	0.00175	0	0.006	0.51325	0.91425	-0.401	FluB	Hypo
chr4	2000233	2000422	189	4	0	0	0	0.286	0.882	-0.596	FluB	Hypo
chr4	2275801	2275822	21	3	0.00366667	0	0.007	0.555667	0.933333	-0.377667	FluB	Hypo
chr4	2364884	2365045	161	3	0.00133333	0	0.003	0.440333	0.913667	-0.473333	FluB	Hypo
chr4	2367030	2367091	61	4	0.00275	0	0.006	0.2245	0.79375	-0.56925	FluB	Hypo
chr4	2432240	2432257	17	3	0.000333333	0	0.001	0.571667	0.076	0.495667	FluB	Hyper
chr4	2439491	2439922	431	5	0.005	0	0.008	0.5546	0.913	-0.3584	FluB	Hypo
chr4	2592888	2593216	328	6	0.002	0	0.006	0.423833	0.0633333	0.3605	FluB	Hyper
chr4	2599909	2600024	115	3	0.00133333	0	0.002	0.852	0.317333	0.534667	FluB	Hyper
chr4	2626653	2626940	287	4	0.0025	0	0.007	0.43875	0.86925	-0.4305	FluB	Hypo
chr4	2673313	2673528	215	5	0	0	0	0.3942	0.9036	-0.5094	FluB	Hypo
chr4	3204192	3204223	31	3	0.00133333	0	0.003	0.421	0.054	0.367	FluB	Hyper
chr4	3313511	3313636	125	3	0.00133333	0.001	0.002	0.460667	0.853	-0.392333	FluB	Hypo
chr4	3387675	3387770	95	6	0.000333333	0	0.002	0.325333	0.881333	-0.556	FluB	Hypo
chr4	3392427	3392563	136	5	0.0016	0	0.007	0.4344	0.8812	-0.4468	FluB	Hypo
chr4	3417601	3417633	32	3	0.003	0	0.006	0.616	0.969	-0.353	FluB	Hypo
chr4	3418226	3418321	95	4	0.00075	0	0.002	0.6835	0.97225	-0.28875	FluB	Hypo
chr4	3438579	3438616	37	4	0.0015	0	0.003	0.46425	0.9435	-0.47925	FluB	Hypo
chr4	3463602	3463746	144	4	0.00225	0	0.006	0.51	0.9635	-0.4535	FluB	Hypo
chr4	3472397	3472524	127	5	0.0026	0	0.008	0.4882	0.8962	-0.408	FluB	Hypo
chr4	3475171	3475262	91	8	0.000375	0	0.003	0.427875	0.913625	-0.48575	FluB	Hypo
chr4	3531340	3531441	101	4	0.00325	0	0.01	0.48675	0.078	0.40875	FluB	Hyper
chr4	3895222	3895272	50	3	0.00266667	0	0.008	0.597333	0.96	-0.362667	FluB	Hypo
chr4	4034737	4034995	258	3	0.00133333	0	0.002	0.336	0.763667	-0.427667	FluB	Hypo
chr4	4317079	4317220	141	3	0.003	0	0.007	0.532333	0.082	0.450333	FluB	Hyper
chr4	4561617	4561928	311	4	0.00125	0	0.004	0.43575	0.83475	-0.399	FluB	Hypo
chr4	4679602	4679664	62	3	0.000666667	0	0.002	0.346	0.812	-0.466	FluB	Hypo
chr4	4732034	4732236	202	3	0.000333333	0	0.001	0.480667	0.95	-0.469333	FluB	Hypo
chr4	4822030	4822171	141	4	0.00175	0	0.004	0.35975	0.7825	-0.42275	FluB	Hypo
chr4	5005468	5005640	172	4	0.002	0	0.006	0.55525	0.135	0.42025	FluB	Hyper
chr4	5035827	5035900	73	3	0.006	0.002	0.01	0.458667	0.149	0.309667	FluB	Hyper
chr4	5872475	5872658	183	4	0.00275	0	0.01	0.601	0.17325	0.42775	FluB	Hyper
chr4	5872669	5872728	59	3	0.00333333	0	0.005	0.574667	0.194333	0.380333	FluB	Hyper
chr4	6032662	6032673	11	3	0	0	0	0.405667	0.927667	-0.522	FluB	Hypo
chr4	6351987	6352119	132	6	0.00316667	0	0.009	0.540833	0.947	-0.406167	FluB	Hypo
chr4	6393150	6393239	89	3	0.000333333	0	0.001	0.384	0.888333	-0.504333	FluB	Hypo
chr4	6670169	6670255	86	5	0.002	0	0.006	0.402	0.8528	-0.4508	FluB	Hypo
chr4	6679829	6679889	60	3	0.000666667	0	0.002	0.673	0.135333	0.537667	FluB	Hyper
chr4	6691976	6692077	101	3	0.00133333	0	0.003	0.590667	0.109	0.481667	FluB	Hyper
chr4	6749650	6749931	281	3	0.000333333	0	0.001	0.426333	0.903	-0.476667	FluB	Hypo
chr4	6838451	6838581	130	3	0.003	0.001	0.005	0.598	0.975667	-0.377667	FluB	Hypo
chr4	6927266	6927490	224	5	0.0034	0	0.009	0.462	0.089	0.373	FluB	Hyper
chr4	6965989	6966064	75	3	0	0	0	0.484	0.041	0.443	FluB	Hyper
chr4	6983865	6984083	218	4	0.00125	0	0.004	0.53025	0.917	-0.38675	FluB	Hypo
chr4	7033833	7033895	62	4	0.00275	0	0.01	0.64475	0.07225	0.5725	FluB	Hyper
chr4	7057017	7057190	173	3	0.00166667	0	0.004	0.474333	0.0716667	0.402667	FluB	Hyper
chr4	7126430	7126664	234	4	0.0005	0	0.001	0.418	0.87975	-0.46175	FluB	Hypo
chr4	7127146	7127415	269	4	0.002	0	0.004	0.4545	0.8875	-0.433	FluB	Hypo
chr4	7228845	7228946	101	3	0.000666667	0	0.002	0.617333	0.174	0.443333	FluB	Hyper
chr4	7248043	7248154	111	4	0.0015	0	0.005	0.48875	0.947	-0.45825	FluB	Hypo
chr4	7265045	7265173	128	3	0.002	0.001	0.003	0.329667	0.735	-0.405333	FluB	Hypo
chr4	7521913	7521950	37	3	0.000666667	0	0.002	0.418667	0.923	-0.504333	FluB	Hypo
chr4	7632353	7632386	33	3	0.004	0	0.008	0.441333	0.873	-0.431667	FluB	Hypo
chr4	7648229	7648548	319	3	0.003	0	0.009	0.726	0.209667	0.516333	FluB	Hyper
chr4	7649157	7649175	18	3	0.001	0	0.002	0.731	0.234	0.497	FluB	Hyper
chr4	7651549	7651620	71	4	0.0015	0	0.006	0.5845	0.18075	0.40375	FluB	Hyper
chr4	7813475	7813726	251	6	0.00216667	0	0.007	0.330833	0.834833	-0.504	FluB	Hypo
chr4	7875276	7875392	116	3	0.00433333	0	0.007	0.593667	0.974	-0.380333	FluB	Hypo
chr4	7936008	7936108	100	3	0.004	0.001	0.009	0.375	0.761	-0.386	FluB	Hypo
chr4	8164462	8164525	63	3	0	0	0	0.488	0.914667	-0.426667	FluB	Hypo
chr4	8193369	8193415	46	4	0.00225	0	0.006	0.53075	0.097	0.43375	FluB	Hyper
chr4	8202334	8202421	87	5	0.002	0	0.008	0.5782	0.1152	0.463	FluB	Hyper
chr4	8204177	8204390	213	3	0	0	0	0.828333	0.198333	0.63	FluB	Hyper
chr4	8242513	8242561	48	3	0.006	0	0.01	0.424667	0.0686667	0.356	FluB	Hyper
chr4	8353717	8353785	68	4	0.0005	0	0.002	0.46375	0.8925	-0.42875	FluB	Hypo
chr4	8395898	8395941	43	4	0.0005	0	0.001	0.57275	0.9775	-0.40475	FluB	Hypo
chr4	8396410	8396502	92	5	0.0024	0.001	0.004	0.4568	0.8468	-0.39	FluB	Hypo
chr4	8439346	8439364	18	3	0.00433333	0.001	0.01	0.5	0.908333	-0.408333	FluB	Hypo
chr4	8506230	8506320	90	3	0.006	0	0.01	0.483333	0.887	-0.403667	FluB	Hypo
chr4	8839067	8839114	47	3	0.004	0	0.01	0.537667	0.911667	-0.374	FluB	Hypo
chr4	8866533	8866552	19	3	0.00433333	0	0.01	0.420667	0.0636667	0.357	FluB	Hyper
chr4	9074676	9074902	226	5	0.0006	0	0.002	0.3468	0.8214	-0.4746	FluB	Hypo
chr4	9512354	9512442	88	3	0.00366667	0.001	0.007	0.393667	0.782667	-0.389	FluB	Hypo
chr4	10621409	10621693	284	5	0.0008	0	0.002	0.4306	0.8838	-0.4532	FluB	Hypo
chr4	10645631	10645744	113	4	0.0015	0	0.004	0.4505	0.89	-0.4395	FluB	Hypo
chr4	11006627	11006667	40	4	0.0005	0	0.001	0.4725	0.92075	-0.44825	FluB	Hypo
chr4	11225021	11225107	86	3	0.005	0.002	0.009	0.476333	0.873333	-0.397	FluB	Hypo
chr4	11385951	11386045	94	3	0.000666667	0	0.001	0.601	0.945333	-0.344333	FluB	Hypo
chr4	11456898	11457182	284	3	0.000666667	0	0.002	0.419333	0.935	-0.515667	FluB	Hypo
chr4	11506779	11507015	236	3	0.000666667	0	0.002	0.386	0.888333	-0.502333	FluB	Hypo
chr4	11594143	11594261	118	4	0.004	0	0.008	0.5405	0.9145	-0.374	FluB	Hypo
chr4	11606683	11606811	128	3	0.00366667	0	0.006	0.543333	0.882	-0.338667	FluB	Hypo
chr4	11616060	11616243	183	4	0.002	0	0.005	0.5245	0.88875	-0.36425	FluB	Hypo
chr4	13484911	13484952	41	3	0	0	0	0.154667	0.819333	-0.664667	FluB	Hypo
chr4	14578141	14578213	72	3	0.00766667	0.006	0.01	0.584667	0.881	-0.296333	FluB	Hypo
chr4	14977521	14977623	102	3	0	0	0	0.278667	0.885333	-0.606667	FluB	Hypo
chr4	15235376	15235407	31	3	0.00533333	0	0.009	0.716	0.332	0.384	FluB	Hyper
chr4	15252442	15252688	246	4	0	0	0	0.43325	0.97775	-0.5445	FluB	Hypo
chr4	15728562	15728801	239	3	0.00366667	0.002	0.005	0.499333	0.877667	-0.378333	FluB	Hypo
chr4	16034191	16034297	106	3	0.003	0	0.006	0.359	0.078	0.281	FluB	Hyper
chr4	16089339	16089599	260	3	0	0	0	0.368333	0.900333	-0.532	FluB	Hypo
chr4	16163679	16163931	252	3	0.000666667	0	0.002	0.372667	0.864333	-0.491667	FluB	Hypo
chr4	16306826	16306977	151	3	0.00266667	0.002	0.004	0.623333	0.914667	-0.291333	FluB	Hypo
chr4	16641106	16641362	256	3	0.003	0	0.008	0.668667	0.956333	-0.287667	FluB	Hypo
chr4	16901845	16901921	76	3	0.00133333	0	0.003	0.605333	0.968667	-0.363333	FluB	Hypo
chr4	16973316	16973393	77	4	0.0035	0	0.01	0.53525	0.9295	-0.39425	FluB	Hypo
chr4	17338216	17338431	215	3	0.000666667	0	0.001	0.356333	0.825	-0.468667	FluB	Hypo
chr4	17478449	17478611	162	3	0.00266667	0.002	0.003	0.426	0.0936667	0.332333	FluB	Hyper
chr4	17621568	17621589	21	3	0.00333333	0.002	0.004	0.542333	0.878333	-0.336	FluB	Hypo
chr4	18618399	18618540	141	3	0.002	0	0.003	0.474333	0.846333	-0.372	FluB	Hypo
chr4	19053737	19053800	63	3	0.001	0	0.003	0.570333	0.144	0.426333	FluB	Hyper
chr4	19777565	19777997	432	5	0.0008	0	0.003	0.4202	0.8866	-0.4664	FluB	Hypo
chr4	20433944	20434083	139	3	0.004	0	0.009	0.531667	0.907	-0.375333	FluB	Hypo
chr4	21137659	21137791	132	3	0.00433333	0.001	0.008	0.528333	0.878	-0.349667	FluB	Hypo
chr4	21154310	21154448	138	3	0.003	0	0.009	0.362667	0.816	-0.453333	FluB	Hypo
chr4	21875694	21875790	96	3	0.003	0	0.009	0.535667	0.917333	-0.381667	FluB	Hypo
chr4	22501730	22502032	302	4	0.0025	0.001	0.006	0.4805	0.852	-0.3715	FluB	Hypo
chr4	22639755	22639873	118	3	0.00566667	0.005	0.007	0.549333	0.877333	-0.328	FluB	Hypo
chr4	22687943	22688044	101	3	0.001	0.001	0.001	0.469667	0.856333	-0.386667	FluB	Hypo
chr4	23866233	23866534	301	3	0.00166667	0	0.004	0.539	0.0933333	0.445667	FluB	Hyper
chr4	23884944	23885119	175	3	0.00233333	0	0.006	0.508	0.894667	-0.386667	FluB	Hypo
chr4	23889672	23889755	83	3	0.005	0.002	0.008	0.689667	0.932	-0.242333	FluB	Hypo
chr4	23922879	23923355	476	5	0.0028	0	0.008	0.4102	0.82	-0.4098	FluB	Hypo
chr4	24281638	24281828	190	3	0.00233333	0	0.006	0.427333	0.865	-0.437667	FluB	Hypo
chr4	24599846	24600039	193	5	0.0008	0	0.002	0.4936	0.9156	-0.422	FluB	Hypo
chr4	24826631	24826715	84	3	0.00366667	0.001	0.007	0.412	0.839667	-0.427667	FluB	Hypo
chr4	24913718	24913973	255	3	0.00533333	0.002	0.01	0.404	0.868667	-0.464667	FluB	Hypo
chr4	24975570	24975689	119	6	0.00233333	0	0.009	0.3615	0.048	0.3135	FluB	Hyper
chr4	25301067	25301475	408	5	0.0036	0	0.01	0.5192	0.9056	-0.3864	FluB	Hypo
chr4	25757668	25757721	53	3	0.00233333	0.001	0.004	0.736333	0.314	0.422333	FluB	Hyper
chr4	25762267	25762433	166	5	0.0018	0	0.004	0.4452	0.0922	0.353	FluB	Hyper
chr4	25785594	25785787	193	4	0.001	0	0.003	0.52225	0.10625	0.416	FluB	Hyper
chr4	25905944	25906000	56	3	0.002	0	0.005	0.448667	0.903333	-0.454667	FluB	Hypo
chr4	25955629	25956049	420	3	0.001	0	0.002	0.422	0.921333	-0.499333	FluB	Hypo
chr4	25972307	25972523	216	3	0.00333333	0	0.01	0.483333	0.961	-0.477667	FluB	Hypo
chr4	26229660	26229803	143	3	0.001	0	0.002	0.547	0.936333	-0.389333	FluB	Hypo
chr4	26275492	26275527	35	3	0.00366667	0.002	0.007	0.365	0.0406667	0.324333	FluB	Hyper
chr4	26804945	26805084	139	4	0	0	0	0.34825	0.92425	-0.576	FluB	Hypo
chr4	26894018	26894064	46	3	0.00366667	0	0.008	0.600667	0.975	-0.374333	FluB	Hypo
chr4	27069816	27069902	86	4	0.00175	0	0.006	0.46075	0.85525	-0.3945	FluB	Hypo
chr4	27594422	27594506	84	4	0	0	0	0.323	0.8085	-0.4855	FluB	Hypo
chr4	27596560	27596997	437	4	0.00575	0.003	0.008	0.4595	0.7575	-0.298	FluB	Hypo
chr4	29724100	29724141	41	3	0.001	0	0.002	0.358667	0.802333	-0.443667	FluB	Hypo
chr4	30972136	30972210	74	5	0.0022	0	0.006	0.5712	0.9592	-0.388	FluB	Hypo
chr4	31091435	31091695	260	6	0.00166667	0	0.003	0.382	0.784833	-0.402833	FluB	Hypo
chr4	31373709	31373986	277	3	0.00133333	0	0.002	0.698333	0.207	0.491333	FluB	Hyper
chr4	31733663	31733779	116	3	0.001	0	0.002	0.472667	0.909333	-0.436667	FluB	Hypo
chr4	36027085	36027344	259	5	0.001	0	0.005	0.3488	0.8398	-0.491	FluB	Hypo
chr4	37742275	37742408	133	3	0.00333333	0	0.01	0.519667	0.885667	-0.366	FluB	Hypo
chr4	37839704	37839872	168	3	0.001	0	0.002	0.692667	0.266	0.426667	FluB	Hyper
chr4	38081099	38081115	16	3	0	0	0	0.445	0.990333	-0.545333	FluB	Hypo
chr4	38111680	38111786	106	4	0.00125	0	0.003	0.31475	0.808	-0.49325	FluB	Hypo
chr4	38190199	38190413	214	3	0.006	0.005	0.007	0.486	0.86	-0.374	FluB	Hypo
chr4	38358023	38358283	260	3	0.00233333	0.001	0.005	0.424333	0.807667	-0.383333	FluB	Hypo
chr4	38504192	38504282	90	3	0.002	0	0.005	0.647	0.965	-0.318	FluB	Hypo
chr4	38565854	38566097	243	4	0.00175	0.001	0.003	0.561	0.93525	-0.37425	FluB	Hypo
chr4	38663760	38663870	110	3	0.002	0	0.004	0.712	0.190667	0.521333	FluB	Hyper
chr4	38754340	38754476	136	4	0.00025	0	0.001	0.3795	0.935	-0.5555	FluB	Hypo
chr4	38754951	38755067	116	4	0.0005	0	0.001	0.355	0.85275	-0.49775	FluB	Hypo
chr4	38763306	38763391	85	4	0.0005	0	0.002	0.56775	0.08775	0.48	FluB	Hyper
chr4	38870465	38870635	170	3	0.00566667	0.001	0.01	0.362333	0.822333	-0.46	FluB	Hypo
chr4	39044720	39044799	79	3	0.00366667	0.002	0.005	0.361667	0.739667	-0.378	FluB	Hypo
chr4	39172081	39172247	166	4	0.00125	0	0.004	0.674	0.17525	0.49875	FluB	Hyper
chr4	39482597	39482625	28	3	0.000666667	0	0.001	0.523333	0.128333	0.395	FluB	Hyper
chr4	40159111	40159227	116	3	0	0	0	0.698333	0.09	0.608333	FluB	Hyper
chr4	40200109	40200166	57	5	0.0016	0	0.007	0.4802	0.0674	0.4128	FluB	Hyper
chr4	40244307	40244671	364	7	0.00257143	0	0.007	0.434857	0.0677143	0.367143	FluB	Hyper
chr4	40375810	40375882	72	3	0.001	0	0.003	0.613667	0.167	0.446667	FluB	Hyper
chr4	40451076	40451219	143	3	0.00466667	0.001	0.01	0.490333	0.890333	-0.4	FluB	Hypo
chr4	40460865	40461090	225	4	0.00075	0	0.003	0.29475	0.862	-0.56725	FluB	Hypo
chr4	40516378	40516461	83	3	0.00166667	0	0.005	0.430333	0.951	-0.520667	FluB	Hypo
chr4	40576048	40576145	97	3	0.004	0.002	0.006	0.425	0.0873333	0.337667	FluB	Hyper
chr4	40618510	40618539	29	3	0.000333333	0	0.001	0.442667	0.930333	-0.487667	FluB	Hypo
chr4	40624955	40625019	64	3	0.000333333	0	0.001	0.374667	0.911333	-0.536667	FluB	Hypo
chr4	40680505	40680638	133	3	0.00133333	0	0.002	0.543333	0.982	-0.438667	FluB	Hypo
chr4	40910223	40910319	96	3	0.00333333	0	0.01	0.434333	0.888333	-0.454	FluB	Hypo
chr4	41104476	41104807	331	4	0.0005	0	0.001	0.499	0.8975	-0.3985	FluB	Hypo
chr4	41135506	41135633	127	3	0.002	0	0.006	0.401333	0.841333	-0.44	FluB	Hypo
chr4	41374122	41374241	119	3	0	0	0	0.980333	0.405333	0.575	FluB	Hyper
chr4	41527301	41527446	145	5	0.002	0	0.01	0.3568	0.8322	-0.4754	FluB	Hypo
chr4	42315363	42315773	410	4	0.001	0	0.003	0.497	0.93675	-0.43975	FluB	Hypo
chr4	47445200	47445367	167	3	0.004	0	0.006	0.454	0.077	0.377	FluB	Hyper
chr4	48635003	48635336	333	5	0	0	0	0.7162	0.1762	0.54	FluB	Hyper
chr4	48690742	48690971	229	4	0.00475	0	0.01	0.45675	0.92575	-0.469	FluB	Hypo
chr4	52782746	52782833	87	3	0	0	0	0.394	0.948333	-0.554333	FluB	Hypo
chr4	53626478	53626636	158	4	0.00225	0	0.007	0.408	0.86875	-0.46075	FluB	Hypo
chr4	53714371	53714837	466	4	0.0035	0	0.009	0.4675	0.86475	-0.39725	FluB	Hypo
chr4	54457193	54457299	106	4	0.00025	0	0.001	0.31025	0.862	-0.55175	FluB	Hypo
chr4	54467639	54467736	97	3	0.00133333	0	0.002	0.477333	0.895	-0.417667	FluB	Hypo
chr4	54583163	54583335	172	3	0.00233333	0	0.006	0.507	0.0976667	0.409333	FluB	Hyper
chr4	55618537	55618698	161	4	0.00325	0	0.007	0.5	0.107	0.393	FluB	Hyper
chr4	55685642	55685918	276	3	0.00333333	0	0.01	0.539	0.0736667	0.465333	FluB	Hyper
chr4	56184401	56184624	223	3	0.00266667	0	0.007	0.246667	0.721333	-0.474667	FluB	Hypo
chr4	56288977	56289054	77	3	0.00366667	0.001	0.008	0.547333	0.895333	-0.348	FluB	Hypo
chr4	56718240	56718405	165	4	0.0015	0	0.005	0.45275	0.90575	-0.453	FluB	Hypo
chr4	57044329	57044420	91	3	0	0	0	0.290667	0.861667	-0.571	FluB	Hypo
chr4	57562540	57562641	101	5	0.0014	0	0.005	0.5002	0.9246	-0.4244	FluB	Hypo
chr4	57709635	57709667	32	3	0.00366667	0	0.009	0.543	0.916333	-0.373333	FluB	Hypo
chr4	60733125	60733242	117	3	0.000333333	0	0.001	0.382667	0.812	-0.429333	FluB	Hypo
chr4	61266543	61266749	206	3	0.00333333	0.003	0.004	0.345	0.733333	-0.388333	FluB	Hypo
chr4	61477656	61477791	135	3	0.003	0	0.007	0.393667	0.861667	-0.468	FluB	Hypo
chr4	62889402	62889528	126	3	0.00166667	0	0.003	0.439667	0.839667	-0.4	FluB	Hypo
chr4	62995924	62996255	331	3	0.005	0.004	0.006	0.61	0.899667	-0.289667	FluB	Hypo
chr4	63091231	63091393	162	3	0.003	0	0.009	0.407667	0.816333	-0.408667	FluB	Hypo
chr4	63858499	63858524	25	3	0.00133333	0	0.003	0.361	0.868333	-0.507333	FluB	Hypo
chr4	66459449	66459512	63	3	0.000333333	0	0.001	0.310667	0.850667	-0.54	FluB	Hypo
chr4	68504056	68504145	89	3	0.00333333	0	0.01	0.64	0.169333	0.470667	FluB	Hyper
chr4	68636302	68636428	126	3	0.00166667	0	0.003	0.440333	0.844	-0.403667	FluB	Hypo
chr4	68727273	68727506	233	4	0.0025	0	0.007	0.4375	0.811	-0.3735	FluB	Hypo
chr4	68776835	68777091	256	3	0.00233333	0	0.005	0.560333	0.883667	-0.323333	FluB	Hypo
chr4	68793855	68794010	155	3	0.000333333	0	0.001	0.391667	0.881333	-0.489667	FluB	Hypo
chr4	69184427	69184445	18	3	0.000333333	0	0.001	0.612333	0.947333	-0.335	FluB	Hypo
chr4	69329168	69329226	58	3	0.00166667	0	0.005	0.394333	0.936333	-0.542	FluB	Hypo
chr4	69920402	69920508	106	3	0.00233333	0	0.007	0.376667	0.84	-0.463333	FluB	Hypo
chr4	70397543	70397716	173	3	0	0	0	0.443667	0.899	-0.455333	FluB	Hypo
chr4	70437157	70437238	81	3	0.002	0	0.003	0.31	0.787333	-0.477333	FluB	Hypo
chr4	71387614	71387676	62	3	0.00266667	0	0.008	0.423667	0.853667	-0.43	FluB	Hypo
chr4	71479343	71479408	65	3	0.00433333	0	0.008	0.385333	0.112333	0.273	FluB	Hyper
chr4	71729497	71729636	139	3	0.00266667	0	0.007	0.484	0.909667	-0.425667	FluB	Hypo
chr4	71820241	71820346	105	3	0.000333333	0	0.001	0.664	0.112667	0.551333	FluB	Hyper
chr4	71858044	71858270	226	5	0	0	0	0.5196	0.9028	-0.3832	FluB	Hypo
chr4	72076712	72076831	119	3	0.00466667	0.001	0.007	0.567	0.908667	-0.341667	FluB	Hypo
chr4	72097123	72097283	160	3	0.000666667	0	0.002	0.324667	0.832333	-0.507667	FluB	Hypo
chr4	74539190	74539357	167	6	0	0	0	0.314167	0.852167	-0.538	FluB	Hypo
chr4	75332423	75332461	38	4	0.007	0.004	0.009	0.81225	0.45975	0.3525	FluB	Hyper
chr4	75650338	75650404	66	3	0	0	0	0.304	0.859	-0.555	FluB	Hypo
chr4	76438127	76438412	285	4	0.00075	0	0.003	0.39025	0.02325	0.367	FluB	Hyper
chr4	76717780	76717828	48	4	0.00125	0	0.004	0.4175	0.909	-0.4915	FluB	Hypo
chr4	77226891	77227027	136	3	0.00366667	0.001	0.008	0.406	0.092	0.314	FluB	Hyper
chr4	77380623	77380878	255	6	0.00233333	0	0.01	0.316333	0.828167	-0.511833	FluB	Hypo
chr4	77410912	77410976	64	3	0	0	0	0.532	0.973333	-0.441333	FluB	Hypo
chr4	77483299	77483455	156	3	0.00133333	0	0.002	0.415	0.874	-0.459	FluB	Hypo
chr4	77869449	77869483	34	3	0.00333333	0	0.01	0.518333	0.974333	-0.456	FluB	Hypo
chr4	77942679	77942719	40	3	0.00733333	0.004	0.01	0.523	0.869667	-0.346667	FluB	Hypo
chr4	77991528	77991853	325	3	0.00466667	0.001	0.01	0.444333	0.865333	-0.421	FluB	Hypo
chr4	78000851	78000911	60	3	0.00366667	0	0.01	0.911	0.529333	0.381667	FluB	Hyper
chr4	78077336	78077372	36	4	0	0	0	0.343	0.82025	-0.47725	FluB	Hypo
chr4	78936393	78936419	26	3	0	0	0	0.463667	0.903667	-0.44	FluB	Hypo
chr4	79360616	79360897	281	3	0.002	0	0.006	0.510333	0.934667	-0.424333	FluB	Hypo
chr4	79378790	79378830	40	3	0.001	0	0.003	0.610667	0.950333	-0.339667	FluB	Hypo
chr4	79642406	79642506	100	3	0.000666667	0	0.001	0.422333	0	0.422333	FluB	Hyper
chr4	79850126	79850190	64	3	0.00233333	0.001	0.004	0.639667	0.965	-0.325333	FluB	Hypo
chr4	80574918	80575126	208	4	0	0	0	0.3765	0.96175	-0.58525	FluB	Hypo
chr4	80885887	80886038	151	15	0.0002	0	0.003	0.295933	0.899067	-0.603133	FluB	Hypo
chr4	80886060	80886147	87	11	0.000272727	0	0.003	0.330818	0.919	-0.588182	FluB	Hypo
chr4	81000452	81000629	177	4	0.00075	0	0.002	0.52875	0.12925	0.3995	FluB	Hyper
chr4	81626566	81626672	106	3	0.00166667	0	0.003	0.449	0.833333	-0.384333	FluB	Hypo
