## Supplementary Tables for "High-resolution epigenome analysis in nasal samples derived from children with respiratory viral infections reveals striking changes upon SARS-CoV-2 infection" (part 2 of 3)

### Sheet: Stable_2 (continued)
Supplementary Table 2: Virus-Specifc Differentially methylated Regions
chr4	82522394	82522444	50	3	0	0	0	0.445	0.962	-0.517	FluB	Hypo
chr4	82554058	82554176	118	3	0.004	0.002	0.007	0.449333	0.837333	-0.388	FluB	Hypo
chr4	83333181	83333412	231	3	0.000333333	0	0.001	0.325333	0.929	-0.603667	FluB	Hypo
chr4	84021219	84021294	75	3	0.003	0.002	0.004	0.512667	0.127667	0.385	FluB	Hyper
chr4	84119544	84119918	374	4	0.001	0	0.004	0.60575	0.122	0.48375	FluB	Hyper
chr4	84285936	84285999	63	4	0.00175	0	0.003	0.30725	0.77275	-0.4655	FluB	Hypo
chr4	84556904	84557105	201	5	0.0004	0	0.001	0.549	0.9192	-0.3702	FluB	Hypo
chr4	85430136	85430198	62	3	0.004	0.002	0.008	0.505333	0.857667	-0.352333	FluB	Hypo
chr4	86853931	86853946	15	3	0.000666667	0	0.001	0.562333	0.0866667	0.475667	FluB	Hyper
chr4	87215935	87216176	241	3	0.003	0	0.005	0.440667	0.810333	-0.369667	FluB	Hypo
chr4	87597225	87597313	88	3	0.000333333	0	0.001	0.477	0.911333	-0.434333	FluB	Hypo
chr4	87606499	87606532	33	3	0.000666667	0	0.002	0.582333	0.985333	-0.403	FluB	Hypo
chr4	87848391	87848717	326	4	0.001	0	0.003	0.45325	0.9295	-0.47625	FluB	Hypo
chr4	87882876	87883021	145	4	0.00275	0	0.009	0.388	0.0305	0.3575	FluB	Hyper
chr4	87951987	87952204	217	4	0.00275	0	0.008	0.3975	0.81425	-0.41675	FluB	Hypo
chr4	87958624	87958760	136	4	0.0005	0	0.002	0.34625	0.83925	-0.493	FluB	Hypo
chr4	87967874	87967943	69	3	0.001	0	0.002	0.565667	0.0896667	0.476	FluB	Hyper
chr4	88009729	88009951	222	3	0.00166667	0.001	0.002	0.527667	0.885333	-0.357667	FluB	Hypo
chr4	88110140	88110227	87	3	0.003	0	0.006	0.399667	0.861333	-0.461667	FluB	Hypo
chr4	88172400	88172558	158	3	0.000666667	0	0.002	0.422	0.836	-0.414	FluB	Hypo
chr4	88599036	88599135	99	3	0.00133333	0	0.004	0.686667	0.251333	0.435333	FluB	Hyper
chr4	88806482	88806617	135	5	0.003	0	0.005	0.5134	0.1564	0.357	FluB	Hyper
chr4	89030371	89030616	245	4	0.00175	0	0.005	0.61975	0.94525	-0.3255	FluB	Hypo
chr4	89514806	89514990	184	3	0.00133333	0	0.002	0.193333	0.728	-0.534667	FluB	Hypo
chr4	89556280	89556497	217	4	0.001	0	0.002	0.41425	0.934	-0.51975	FluB	Hypo
chr4	90408903	90408952	49	3	0.00266667	0	0.005	0.891667	0.430667	0.461	FluB	Hyper
chr4	90674922	90675076	154	4	0.0015	0	0.005	0.4385	0.85225	-0.41375	FluB	Hypo
chr4	90744071	90744291	220	3	0.00266667	0	0.004	0.601333	0.960667	-0.359333	FluB	Hypo
chr4	90895869	90896167	298	3	0.000666667	0	0.002	0.404	0.836667	-0.432667	FluB	Hypo
chr4	91104453	91104717	264	3	0.001	0	0.003	0.412	0.894	-0.482	FluB	Hypo
chr4	93794895	93794942	47	3	0	0	0	0.241333	0.807	-0.565667	FluB	Hypo
chr4	94618020	94618074	54	3	0.003	0	0.009	0.406333	0.868667	-0.462333	FluB	Hypo
chr4	94812195	94812274	79	4	0.0005	0	0.002	0.42825	0.885	-0.45675	FluB	Hypo
chr4	96002427	96002447	20	3	0.00333333	0	0.005	0.593	0.948	-0.355	FluB	Hypo
chr4	99277171	99277360	189	3	0.006	0.003	0.01	0.544333	0.895	-0.350667	FluB	Hypo
chr4	99432388	99432522	134	4	0.0025	0	0.005	0.5795	0.231	0.3485	FluB	Hyper
chr4	100355957	100356035	78	3	0.001	0.001	0.001	0.467333	0.836667	-0.369333	FluB	Hypo
chr4	100555138	100555311	173	9	0.00188889	0	0.01	0.419889	0.885556	-0.465667	FluB	Hypo
chr4	100874817	100874865	48	3	0.000333333	0	0.001	0.507333	0.116	0.391333	FluB	Hyper
chr4	101407729	101408040	311	3	0.00133333	0	0.002	0.562333	0.963667	-0.401333	FluB	Hypo
chr4	101792783	101792820	37	3	0.00233333	0.001	0.005	0.642333	0.951	-0.308667	FluB	Hypo
chr4	101876455	101876620	165	3	0.000333333	0	0.001	0.742333	0.286333	0.456	FluB	Hyper
chr4	102573369	102573642	273	3	0.002	0	0.005	0.553333	0.905333	-0.352	FluB	Hypo
chr4	102614873	102615032	159	3	0.000666667	0	0.002	0.39	0.862	-0.472	FluB	Hypo
chr4	102957878	102958102	224	4	0.0025	0	0.01	0.4115	0.88675	-0.47525	FluB	Hypo
chr4	103458525	103458854	329	4	0.00175	0	0.007	0.45875	0.87675	-0.418	FluB	Hypo
chr4	104364619	104364679	60	3	0.005	0.001	0.01	0.540333	0.846667	-0.306333	FluB	Hypo
chr4	105345856	105345974	118	3	0.00733333	0.005	0.01	0.233333	0.712	-0.478667	FluB	Hypo
chr4	106107817	106107920	103	3	0.000666667	0	0.002	0.462667	0.907	-0.444333	FluB	Hypo
chr4	106473233	106473430	197	4	0	0	0	0.19525	0.754	-0.55875	FluB	Hypo
chr4	106507139	106507218	79	4	0.003	0.001	0.008	0.498	0.91375	-0.41575	FluB	Hypo
chr4	106604155	106604435	280	4	0.002	0	0.005	0.4805	0.89725	-0.41675	FluB	Hypo
chr4	106754512	106754568	56	4	0.00025	0	0.001	0.28075	0.89375	-0.613	FluB	Hypo
chr4	108226254	108226294	40	3	0.00133333	0	0.004	0.464667	0.867	-0.402333	FluB	Hypo
chr4	108775417	108775445	28	3	0.00166667	0	0.005	0.581	0.97	-0.389	FluB	Hypo
chr4	108783897	108784130	233	4	0.004	0.002	0.009	0.5595	0.91575	-0.35625	FluB	Hypo
chr4	108832191	108832238	47	3	0.00266667	0	0.007	0.452	0.866333	-0.414333	FluB	Hypo
chr4	109319560	109319720	160	4	0.00325	0	0.006	0.57725	0.9525	-0.37525	FluB	Hypo
chr4	109433345	109433437	92	3	0.001	0	0.003	0.532333	0.082	0.450333	FluB	Hyper
chr4	109484709	109484873	164	3	0	0	0	0.496667	0.970333	-0.473667	FluB	Hypo
chr4	109838524	109838605	81	3	0.000666667	0	0.002	0.612	0.953333	-0.341333	FluB	Hypo
chr4	110152709	110153127	418	4	0.0015	0	0.005	0.47075	0.913	-0.44225	FluB	Hypo
chr4	110309852	110310056	204	3	0.00233333	0	0.006	0.550333	0.879	-0.328667	FluB	Hypo
chr4	110891380	110891494	114	4	0.003	0	0.01	0.46175	0.0525	0.40925	FluB	Hyper
chr4	111332240	111332286	46	3	0.002	0	0.005	0.204667	0.781	-0.576333	FluB	Hypo
chr4	112912367	112912736	369	3	0.00266667	0.001	0.005	0.380333	0.83	-0.449667	FluB	Hypo
chr4	113269869	113270087	218	3	0.00333333	0	0.007	0.457	0.851333	-0.394333	FluB	Hypo
chr4	113338843	113339054	211	3	0.003	0	0.008	0.524667	0.918333	-0.393667	FluB	Hypo
chr4	113671424	113671495	71	4	0.00225	0	0.009	0.43325	0.89575	-0.4625	FluB	Hypo
chr4	114214067	114214118	51	4	0.00325	0	0.006	0.501	0.8645	-0.3635	FluB	Hypo
chr4	114277273	114277305	32	3	0	0	0	0.549	0.0596667	0.489333	FluB	Hyper
chr4	114357194	114357416	222	3	0.001	0	0.002	0.360333	0.859667	-0.499333	FluB	Hypo
chr4	114366434	114366758	324	4	0	0	0	0.4295	0.87975	-0.45025	FluB	Hypo
chr4	115068777	115068919	142	6	0.001	0	0.003	0.757833	0.274	0.483833	FluB	Hyper
chr4	115186319	115186633	314	3	0.002	0	0.003	0.457333	0.841	-0.383667	FluB	Hypo
chr4	116035232	116035243	11	3	0	0	0	0.469	0.894667	-0.425667	FluB	Hypo
chr4	116702937	116703092	155	4	0.0035	0	0.009	0.45975	0.077	0.38275	FluB	Hyper
chr4	118887002	118887022	20	3	0.00566667	0.004	0.007	0.534333	0.869	-0.334667	FluB	Hypo
chr4	118926386	118926435	49	3	0	0	0	0.671667	0.0563333	0.615333	FluB	Hyper
chr4	119711755	119711891	136	4	0.0035	0	0.006	0.52725	0.899	-0.37175	FluB	Hypo
chr4	119845278	119845450	172	3	0	0	0	0.35	0.879	-0.529	FluB	Hypo
chr4	119989020	119989063	43	3	0.004	0.001	0.008	0.437667	0.814667	-0.377	FluB	Hypo
chr4	120051757	120051844	87	3	0.00166667	0	0.004	0.352667	0.839333	-0.486667	FluB	Hypo
chr4	120376850	120376860	10	3	0.00366667	0.001	0.008	0	0.401	-0.401	FluB	Hypo
chr4	122378650	122378738	88	4	0.004	0	0.009	0.555	0.861	-0.306	FluB	Hypo
chr4	122616927	122617002	75	4	0.002	0	0.005	0.28825	0.81925	-0.531	FluB	Hypo
chr4	124277967	124278110	143	3	0.003	0	0.005	0.601667	0.944333	-0.342667	FluB	Hypo
chr4	124342697	124342784	87	3	0.00166667	0	0.005	0.672333	0.239333	0.433	FluB	Hyper
chr4	124370806	124370858	52	3	0.000333333	0	0.001	0.306667	0.849	-0.542333	FluB	Hypo
chr4	124467587	124467630	43	3	0	0	0	0.309667	0.919667	-0.61	FluB	Hypo
chr4	125451965	125452016	51	3	0.00333333	0	0.008	0.705333	0.970667	-0.265333	FluB	Hypo
chr4	127873802	127874045	243	3	0.003	0	0.005	0.371333	0.779	-0.407667	FluB	Hypo
chr4	128630419	128630852	433	5	0.0018	0	0.005	0.3402	0.8146	-0.4744	FluB	Hypo
chr4	128705056	128705234	178	4	0.00075	0	0.002	0.361	0.83925	-0.47825	FluB	Hypo
chr4	129012248	129012320	72	5	0.002	0	0.008	0.7926	0.3344	0.4582	FluB	Hyper
chr4	129474590	129474622	32	4	0.00325	0.001	0.008	0.29125	0	0.29125	FluB	Hyper
chr4	129552295	129552375	80	3	0.001	0	0.003	0.469	0.909667	-0.440667	FluB	Hypo
chr4	129556502	129556710	208	6	0.00133333	0	0.003	0.321833	0.833667	-0.511833	FluB	Hypo
chr4	129629197	129629539	342	5	0.003	0	0.006	0.4228	0.8338	-0.411	FluB	Hypo
chr4	129768234	129768289	55	3	0.00166667	0.001	0.002	0.613	0.195333	0.417667	FluB	Hyper
chr4	129783167	129783315	148	3	0.00166667	0.001	0.003	0.437	0.0466667	0.390333	FluB	Hyper
chr4	130351815	130352027	212	4	0.00225	0	0.009	0.35425	0.86425	-0.51	FluB	Hypo
chr4	131822668	131822830	162	3	0.00366667	0	0.009	0.646333	0.13	0.516333	FluB	Hyper
chr4	132633855	132633902	47	3	0	0	0	0.320333	0.891333	-0.571	FluB	Hypo
chr4	138817232	138817367	135	3	0.002	0	0.003	0.650333	0.981667	-0.331333	FluB	Hypo
chr4	139229555	139229830	275	4	0.001	0	0.003	0.45475	0.88725	-0.4325	FluB	Hypo
chr4	139590639	139590885	246	3	0.000666667	0	0.001	0.558	0.921333	-0.363333	FluB	Hypo
chr4	139680186	139680396	210	3	0.002	0.001	0.003	0.438	0.868	-0.43	FluB	Hypo
chr4	139767031	139767146	115	3	0.00466667	0.001	0.01	0.330333	0.8	-0.469667	FluB	Hypo
chr4	139833589	139833759	170	3	0.002	0	0.006	0.485667	0.921	-0.435333	FluB	Hypo
chr4	139925808	139925858	50	4	0.00475	0	0.009	0.5305	0.86975	-0.33925	FluB	Hypo
chr4	139938880	139938904	24	3	0.00133333	0	0.003	0.759667	0.316333	0.443333	FluB	Hyper
chr4	139948739	139948778	39	3	0.001	0	0.003	0.825333	0.368333	0.457	FluB	Hyper
chr4	140219546	140219675	129	6	0.001	0	0.004	0.571167	0.0886667	0.4825	FluB	Hyper
chr4	140246659	140246906	247	4	0.006	0.002	0.01	0.62725	0.916	-0.28875	FluB	Hypo
chr4	140713967	140714195	228	10	0.0025	0	0.007	0.4901	0.9225	-0.4324	FluB	Hypo
chr4	140828998	140829094	96	4	0.00025	0	0.001	0.554	0.9515	-0.3975	FluB	Hypo
chr4	140852379	140852579	200	3	0.00566667	0.004	0.007	0.6	0.194	0.406	FluB	Hyper
chr4	141077195	141077302	107	3	0.000333333	0	0.001	0.727667	0.192333	0.535333	FluB	Hyper
chr4	141107931	141108060	129	3	0.000666667	0	0.002	0.437333	0.89	-0.452667	FluB	Hypo
chr4	141265959	141265979	20	3	0.00366667	0	0.01	0.690667	0.973	-0.282333	FluB	Hypo
chr4	141592872	141592966	94	3	0.00133333	0	0.003	0.516667	0.934667	-0.418	FluB	Hypo
chr4	141731036	141731116	80	3	0.004	0.001	0.006	0.437333	0.0696667	0.367667	FluB	Hyper
chr4	141933368	141933443	75	3	0	0	0	0.392667	0.878	-0.485333	FluB	Hypo
chr4	143235972	143236063	91	3	0.00133333	0	0.004	0.438667	0.85	-0.411333	FluB	Hypo
chr4	144242629	144242694	65	3	0.003	0.001	0.006	0.586333	0.94	-0.353667	FluB	Hypo
chr4	144277089	144277234	145	3	0.00366667	0	0.006	0.637	0.948333	-0.311333	FluB	Hypo
chr4	146655719	146655770	51	3	0	0	0	0.369	0.917	-0.548	FluB	Hypo
chr4	146717686	146717874	188	3	0.000666667	0	0.001	0.707	0.238	0.469	FluB	Hyper
chr4	147087426	147087529	103	3	0.00266667	0.001	0.006	0.494	0.894667	-0.400667	FluB	Hypo
chr4	147956303	147956326	23	3	0	0	0	0.32	0.872667	-0.552667	FluB	Hypo
chr4	148679338	148679401	63	3	0.001	0	0.003	0.723333	0.274	0.449333	FluB	Hyper
chr4	148703418	148703567	149	3	0.00133333	0	0.004	0.388667	0.876	-0.487333	FluB	Hypo
chr4	148712950	148713255	305	8	0.00125	0	0.007	0.4005	0.888125	-0.487625	FluB	Hypo
chr4	148886179	148886394	215	5	0.0002	0	0.001	0.2088	0.8198	-0.611	FluB	Hypo
chr4	148981481	148981659	178	3	0.000666667	0	0.002	0.448333	0.89	-0.441667	FluB	Hypo
chr4	150496271	150496476	205	3	0.00266667	0	0.008	0.377333	0.795333	-0.418	FluB	Hypo
chr4	151501243	151501273	30	3	0.004	0.003	0.006	0.436667	0.897667	-0.461	FluB	Hypo
chr4	151504365	151504390	25	4	0.00025	0	0.001	0.523	0.9655	-0.4425	FluB	Hypo
chr4	151504466	151504570	104	8	0.0035	0	0.01	0.424875	0.8605	-0.435625	FluB	Hypo
chr4	152019644	152019736	92	4	0.00425	0	0.009	0.82275	0.36075	0.462	FluB	Hyper
chr4	152595771	152596333	562	8	0.002875	0	0.008	0.26775	0.7395	-0.47175	FluB	Hypo
chr4	152599731	152599819	88	3	0.00266667	0.001	0.005	0.560667	0.937333	-0.376667	FluB	Hypo
chr4	153029568	153029643	75	3	0.00266667	0	0.008	0.661667	0.98	-0.318333	FluB	Hypo
chr4	153081590	153081667	77	3	0.000333333	0	0.001	0.498667	0.905333	-0.406667	FluB	Hypo
chr4	153186537	153186747	210	4	0.00375	0	0.009	0.377	0.7595	-0.3825	FluB	Hypo
chr4	153273462	153273871	409	4	0.00275	0.001	0.004	0.4695	0.86825	-0.39875	FluB	Hypo
chr4	153608023	153608172	149	4	0.001	0	0.004	0.83575	0.42675	0.409	FluB	Hyper
chr4	153641128	153641337	209	7	0.00242857	0	0.007	0.423714	0.844571	-0.420857	FluB	Hypo
chr4	153641368	153641459	91	3	0.00333333	0.001	0.005	0.398333	0.810333	-0.412	FluB	Hypo
chr4	153641533	153641851	318	6	0.0005	0	0.002	0.431167	0.883333	-0.452167	FluB	Hypo
chr4	153668889	153669051	162	3	0.002	0	0.006	0.501667	0.935333	-0.433667	FluB	Hypo
chr4	153919044	153919131	87	3	0.00366667	0.003	0.004	0.491	0.932333	-0.441333	FluB	Hypo
chr4	153929824	153930044	220	3	0.001	0	0.002	0.472667	0.913667	-0.441	FluB	Hypo
chr4	153985911	153986027	116	6	0.00266667	0	0.01	0.5455	0.945333	-0.399833	FluB	Hypo
chr4	154135754	154136118	364	4	0.00025	0	0.001	0.41875	0.91775	-0.499	FluB	Hypo
chr4	154161996	154162357	361	7	0.00185714	0	0.006	0.553	0.948286	-0.395286	FluB	Hypo
chr4	154189214	154189276	62	3	0	0	0	0.27	0.829667	-0.559667	FluB	Hypo
chr4	154218463	154218510	47	3	0.00366667	0.001	0.008	0.594333	0.920333	-0.326	FluB	Hypo
chr4	154369256	154369289	33	3	0.00166667	0	0.005	0.490333	0.893667	-0.403333	FluB	Hypo
chr4	154373074	154373291	217	6	0.00333333	0	0.008	0.557167	0.153	0.404167	FluB	Hyper
chr4	154408156	154408180	24	3	0.00166667	0	0.003	0.507667	0.938	-0.430333	FluB	Hypo
chr4	154517326	154517484	158	3	0.000333333	0	0.001	0.412	0.864333	-0.452333	FluB	Hypo
chr4	154711756	154712019	263	5	0.0028	0	0.007	0.6216	0.1252	0.4964	FluB	Hyper
chr4	154809983	154810102	119	3	0.000333333	0	0.001	0.839667	0.332333	0.507333	FluB	Hyper
chr4	154823853	154823882	29	3	0.000666667	0	0.001	0.513333	0.926333	-0.413	FluB	Hypo
chr4	155662515	155662541	26	4	0.003	0	0.007	0.5375	0.14775	0.38975	FluB	Hyper
chr4	156560447	156560554	107	3	0.002	0	0.006	0.53	0.103333	0.426667	FluB	Hyper
chr4	156693658	156693917	259	4	0.00125	0	0.002	0.45275	0.90575	-0.453	FluB	Hypo
chr4	157158464	157158556	92	3	0.000666667	0	0.001	0.527667	0.889	-0.361333	FluB	Hypo
chr4	157222684	157222746	62	3	0.00233333	0	0.006	0.470667	0.879	-0.408333	FluB	Hypo
chr4	157796745	157796795	50	4	0.0015	0	0.003	0.5755	0.9085	-0.333	FluB	Hypo
chr4	159092029	159092117	88	3	0.00266667	0	0.008	0.705667	0.185	0.520667	FluB	Hyper
chr4	159440521	159440763	242	3	0.00466667	0.001	0.008	0.610333	0.957333	-0.347	FluB	Hypo
chr4	159699919	159700142	223	3	0.000333333	0	0.001	0.408	0.879667	-0.471667	FluB	Hypo
chr4	159969498	159969608	110	4	0	0	0	0.457	0.9645	-0.5075	FluB	Hypo
chr4	160149260	160149556	296	10	0.0012	0	0.005	0.3959	0.8537	-0.4578	FluB	Hypo
chr4	160347434	160347583	149	3	0	0	0	0.436333	0.947333	-0.511	FluB	Hypo
chr4	162920137	162920266	129	3	0.00366667	0	0.006	0.339667	0.793333	-0.453667	FluB	Hypo
chr4	163764877	163765078	201	3	0.000666667	0	0.001	0.461667	0.870333	-0.408667	FluB	Hypo
chr4	164485283	164485388	105	3	0.00433333	0.002	0.009	0.536	0.86	-0.324	FluB	Hypo
chr4	166305245	166305300	55	3	0.00233333	0.002	0.003	0.477333	0.864667	-0.387333	FluB	Hypo
chr4	166543247	166543483	236	3	0.00133333	0	0.004	0.750667	0.232333	0.518333	FluB	Hyper
chr4	166630789	166631136	347	4	0.0015	0	0.004	0.34425	0.8455	-0.50125	FluB	Hypo
chr4	166963924	166964013	89	3	0.000333333	0	0.001	0.379667	0.860333	-0.480667	FluB	Hypo
chr4	168186579	168186605	26	3	0.00233333	0	0.005	0.621333	0.916333	-0.295	FluB	Hypo
chr4	168816425	168816617	192	3	0.00233333	0	0.004	0.468667	0.900667	-0.432	FluB	Hypo
chr4	169481526	169481785	259	3	0.000666667	0	0.002	0.471333	0.873667	-0.402333	FluB	Hypo
chr4	169490422	169490513	91	4	0.00425	0.001	0.008	0.51125	0.85975	-0.3485	FluB	Hypo
chr4	169491204	169491272	68	4	0.00125	0.001	0.002	0.4145	0.83175	-0.41725	FluB	Hypo
chr4	169535965	169536126	161	3	0.00466667	0	0.01	0.538	0.881	-0.343	FluB	Hypo
chr4	169616204	169616230	26	3	0	0	0	0.356	0.912333	-0.556333	FluB	Hypo
chr4	169703782	169703980	198	4	0.00275	0	0.007	0.5815	0.933	-0.3515	FluB	Hypo
chr4	169757159	169757453	294	3	0.001	0	0.002	0.528333	0.916	-0.387667	FluB	Hypo
chr4	169929708	169929758	50	3	0.00333333	0	0.01	0.605667	0.933667	-0.328	FluB	Hypo
chr4	169973225	169973441	216	3	0.004	0	0.01	0.546667	0.910667	-0.364	FluB	Hypo
chr4	170081964	170082340	376	3	0	0	0	0.601667	0.955	-0.353333	FluB	Hypo
chr4	170172456	170172729	273	4	0.00275	0	0.01	0.4645	0.88175	-0.41725	FluB	Hypo
chr4	170172971	170173209	238	3	0	0	0	0.449	0.919333	-0.470333	FluB	Hypo
chr4	170194298	170194403	105	3	0.000333333	0	0.001	0.422333	0.912667	-0.490333	FluB	Hypo
chr4	170214100	170214122	22	3	0.00166667	0	0.005	0.711667	0.148	0.563667	FluB	Hyper
chr4	170234656	170234729	73	3	0.00233333	0	0.007	0.418667	0.849	-0.430333	FluB	Hypo
chr4	170273162	170273293	131	3	0.004	0.002	0.005	0.449333	0.803667	-0.354333	FluB	Hypo
chr4	172509168	172509308	140	3	0.00266667	0	0.008	0.485667	0.894667	-0.409	FluB	Hypo
chr4	172570327	172570352	25	3	0.002	0	0.006	0.332667	0.79	-0.457333	FluB	Hypo
chr4	173915132	173915253	121	3	0.004	0	0.006	0.565333	0.928	-0.362667	FluB	Hypo
chr4	173994543	173994589	46	3	0.000333333	0	0.001	0.377	0.857667	-0.480667	FluB	Hypo
chr4	174093145	174093315	170	4	0	0	0	0.65925	0.0595	0.59975	FluB	Hyper
chr4	175372813	175373183	370	3	0.00266667	0.001	0.004	0.371333	0.777333	-0.406	FluB	Hypo
chr4	176050285	176050366	81	3	0.002	0	0.005	0.454	0.866333	-0.412333	FluB	Hypo
chr4	176269796	176269856	60	3	0.00366667	0	0.009	0.631333	0.928667	-0.297333	FluB	Hypo
chr4	176480471	176480636	165	3	0.001	0	0.003	0.425	0.913	-0.488	FluB	Hypo
chr4	178450038	178450055	17	3	0.004	0.001	0.007	0.582	0.889667	-0.307667	FluB	Hypo
chr4	181055235	181055435	200	3	0.003	0.001	0.005	0.303667	0.033	0.270667	FluB	Hyper
chr4	181383448	181383578	130	3	0.004	0.001	0.009	0.644333	0.947667	-0.303333	FluB	Hypo
chr4	181485409	181485627	218	3	0.000333333	0	0.001	0.524	0.939333	-0.415333	FluB	Hypo
chr4	181709901	181710202	301	4	0.001	0	0.004	0.72175	0.1775	0.54425	FluB	Hyper
chr4	182473390	182473595	205	4	0.00125	0	0.005	0.35425	0.849	-0.49475	FluB	Hypo
chr4	182781538	182781881	343	5	0.0026	0.001	0.005	0.3826	0.788	-0.4054	FluB	Hypo
chr4	183331541	183331854	313	4	0.00125	0	0.005	0.39425	0.86275	-0.4685	FluB	Hypo
chr4	183783961	183784025	64	3	0.001	0	0.003	0.406333	0.931333	-0.525	FluB	Hypo
chr4	183795532	183795850	318	9	0.00133333	0	0.004	0.532556	0.127111	0.405444	FluB	Hyper
chr4	184275205	184275320	115	4	0.002	0	0.005	0.441	0.8545	-0.4135	FluB	Hypo
chr4	184316743	184316808	65	3	0.000666667	0	0.002	0.539667	0.061	0.478667	FluB	Hyper
chr4	184411502	184411543	41	3	0.000666667	0	0.001	0.701333	0.209333	0.492	FluB	Hyper
chr4	184461882	184462036	154	6	0.000833333	0	0.005	0.329	0.889833	-0.560833	FluB	Hypo
chr4	184557746	184557865	119	4	0.00325	0.001	0.007	0.591	0.91075	-0.31975	FluB	Hypo
chr4	184638103	184638117	14	3	0	0	0	0.402667	0.945667	-0.543	FluB	Hypo
chr4	184717830	184717936	106	3	0.00133333	0.001	0.002	0.635333	0.94	-0.304667	FluB	Hypo
chr4	184755677	184755771	94	3	0.00233333	0	0.006	0.522333	0.883333	-0.361	FluB	Hypo
chr4	184794390	184794491	101	3	0.002	0	0.006	0.455333	0.964333	-0.509	FluB	Hypo
chr4	184797885	184798098	213	6	0.00116667	0	0.007	0.414167	0.884667	-0.4705	FluB	Hypo
chr4	184818213	184818414	201	3	0.000666667	0	0.001	0.640667	0.975667	-0.335	FluB	Hypo
chr4	184921716	184921897	181	3	0.00333333	0	0.009	0.373667	0.848667	-0.475	FluB	Hypo
chr4	184949761	184950243	482	15	0.0002	0	0.002	0.572	0.0566	0.5154	FluB	Hyper
chr4	185151531	185151663	132	5	0.0016	0	0.007	0.4662	0.0296	0.4366	FluB	Hyper
chr4	185230895	185231167	272	4	0	0	0	0.43325	0.93975	-0.5065	FluB	Hypo
chr4	185250904	185251156	252	3	0.003	0.001	0.006	0.643333	0.968667	-0.325333	FluB	Hypo
chr4	185267414	185267744	330	4	0.0045	0	0.009	0.618	0.225	0.393	FluB	Hyper
chr4	185366161	185366212	51	3	0.00333333	0	0.009	0.488333	0.0693333	0.419	FluB	Hyper
chr4	185381818	185381872	54	4	0.00025	0	0.001	0.769	0.16275	0.60625	FluB	Hyper
chr4	185748246	185748292	46	3	0.001	0	0.003	0.638	0.216333	0.421667	FluB	Hyper
chr4	185754692	185755006	314	5	0.0026	0	0.01	0.5234	0.1028	0.4206	FluB	Hyper
chr4	185787673	185787956	283	4	0.002	0	0.004	0.60275	0.129	0.47375	FluB	Hyper
chr4	185859038	185859155	117	4	0.00025	0	0.001	0.4115	0.897	-0.4855	FluB	Hypo
chr4	185901778	185902008	230	3	0.005	0.001	0.008	0.508	0.892	-0.384	FluB	Hypo
chr4	185910013	185910050	37	3	0.002	0	0.003	0.538667	0.905333	-0.366667	FluB	Hypo
chr4	185915433	185915538	105	4	0.003	0.001	0.008	0.61875	0.17975	0.439	FluB	Hyper
chr4	186450637	186450871	234	5	0.0016	0	0.006	0.5116	0.9124	-0.4008	FluB	Hypo
chr4	186522334	186522357	23	3	0.000666667	0	0.001	0.546	0.924	-0.378	FluB	Hypo
chr4	186559375	186559412	37	4	0.0015	0	0.004	0.61	0.12125	0.48875	FluB	Hyper
chr4	186642886	186643002	116	3	0.003	0	0.009	0.323667	0.743333	-0.419667	FluB	Hypo
chr4	186644962	186645196	234	3	0.000666667	0	0.002	0.457	0.0873333	0.369667	FluB	Hyper
chr4	186732871	186732942	71	4	0.0015	0	0.003	0.03975	0.4755	-0.43575	FluB	Hypo
chr4	186738582	186738745	163	3	0	0	0	0.408667	0.958667	-0.55	FluB	Hypo
chr4	186768572	186768806	234	3	0.000333333	0	0.001	0.443667	0.895	-0.451333	FluB	Hypo
chr4	186786854	186787152	298	5	0.001	0	0.003	0.5764	0.9316	-0.3552	FluB	Hypo
chr4	186842428	186842541	113	5	0.0024	0	0.005	0.4484	0.848	-0.3996	FluB	Hypo
chr4	186877497	186877610	113	3	0.001	0	0.002	0.462	0.892	-0.43	FluB	Hypo
chr4	187194287	187194382	95	3	0.00166667	0	0.004	0.470333	0.884	-0.413667	FluB	Hypo
chr4	187525473	187525704	231	3	0.00133333	0	0.003	0.467667	0.872	-0.404333	FluB	Hypo
chr4	187579035	187579159	124	4	0	0	0	0.2955	0.79325	-0.49775	FluB	Hypo
chr4	187616699	187616812	113	3	0.00266667	0	0.006	0.402	0.852	-0.45	FluB	Hypo
chr4	187686300	187686478	178	4	0.00225	0	0.004	0.53075	0.91075	-0.38	FluB	Hypo
chr4	187808495	187808558	63	4	0.00275	0	0.01	0.406	0.80475	-0.39875	FluB	Hypo
chr4	187981555	187981677	122	3	0.00233333	0	0.007	0.331	0.789667	-0.458667	FluB	Hypo
chr4	188953070	188953431	361	11	0.000272727	0	0.002	0.466273	0.0513636	0.414909	FluB	Hyper
chr4	189034304	189034562	258	5	0.0018	0	0.009	0.2928	0.8886	-0.5958	FluB	Hypo
chr4	190068387	190068448	61	3	0.00266667	0	0.008	0.321333	0.804667	-0.483333	FluB	Hypo
chr4	190285344	190285376	32	3	0.00566667	0.002	0.008	0.958667	0.539	0.419667	FluB	Hyper
chr4	190285388	190285410	22	3	0.00666667	0.004	0.009	0.977667	0.574333	0.403333	FluB	Hyper
chr4	190289906	190289993	87	3	0.002	0	0.005	0.607667	0.933	-0.325333	FluB	Hypo
chr4	190709013	190709076	63	3	0.00433333	0	0.007	0.568333	0.954	-0.385667	FluB	Hypo
chr5	97373	97518	145	4	0.004	0	0.009	0.40775	0.8705	-0.46275	FluB	Hypo
chr5	368899	369088	189	3	0.000333333	0	0.001	0.482	0.067	0.415	FluB	Hyper
chr5	415797	415931	134	3	0.001	0.001	0.001	0.266667	0.763667	-0.497	FluB	Hypo
chr5	430058	430119	61	4	0.00375	0.001	0.007	0.39675	0.81875	-0.422	FluB	Hypo
chr5	516499	516571	72	3	0.00333333	0	0.01	0.399333	0.887667	-0.488333	FluB	Hypo
chr5	529483	529554	71	3	0	0	0	0.572	0.135667	0.436333	FluB	Hyper
chr5	547933	548091	158	6	0.000333333	0	0.002	0.463	0.915833	-0.452833	FluB	Hypo
chr5	554099	554320	221	3	0.003	0	0.005	0.355333	0.828	-0.472667	FluB	Hypo
chr5	572739	572871	132	4	0.00275	0	0.009	0.17975	0.70625	-0.5265	FluB	Hypo
chr5	801098	801205	107	3	0.000666667	0	0.002	0.292333	0.822667	-0.530333	FluB	Hypo
chr5	911914	912018	104	5	0.0002	0	0.001	0.5582	0.9348	-0.3766	FluB	Hypo
chr5	912495	912524	29	3	0.00433333	0	0.01	0.407333	0.891667	-0.484333	FluB	Hypo
chr5	912543	912860	317	16	0.0008125	0	0.005	0.375688	0.875187	-0.4995	FluB	Hypo
chr5	990078	990085	7	3	0	0	0	0.659	0.035	0.624	FluB	Hyper
chr5	1003036	1003078	42	4	0.0005	0	0.002	0.379	0.88425	-0.50525	FluB	Hypo
chr5	1016356	1016723	367	9	0.00122222	0	0.006	0.461444	0.914222	-0.452778	FluB	Hypo
chr5	1019884	1019975	91	3	0.003	0.001	0.005	0.551667	0.895333	-0.343667	FluB	Hypo
chr5	1119138	1119260	122	4	0.0015	0	0.006	0.519	0.93975	-0.42075	FluB	Hypo
chr5	1140012	1140187	175	3	0.00166667	0	0.005	0.42	0.874333	-0.454333	FluB	Hypo
chr5	1153044	1153074	30	3	0.001	0	0.003	0.526667	0.920333	-0.393667	FluB	Hypo
chr5	1282774	1282818	44	3	0.000666667	0	0.002	0.568333	0.972333	-0.404	FluB	Hypo
chr5	1475064	1475346	282	8	0.001375	0	0.008	0.729625	0.146625	0.583	FluB	Hyper
chr5	1478347	1478509	162	4	0	0	0	0.5765	0.07425	0.50225	FluB	Hyper
chr5	1480628	1481007	379	5	0.0028	0	0.005	0.5652	0.1392	0.426	FluB	Hyper
chr5	1497607	1497654	47	3	0.00366667	0.001	0.008	0.546667	0.128	0.418667	FluB	Hyper
chr5	1503555	1503755	200	3	0.00233333	0	0.004	0.49	0.08	0.41	FluB	Hyper
chr5	1575569	1575972	403	4	0.002	0	0.004	0.3915	0.85475	-0.46325	FluB	Hypo
chr5	1658359	1658512	153	4	0.002	0	0.004	0.3805	0.78725	-0.40675	FluB	Hypo
chr5	1948658	1948995	337	6	0.004	0	0.01	0.394833	0.794667	-0.399833	FluB	Hypo
chr5	1952724	1952973	249	4	0.002	0	0.004	0.5705	0.14175	0.42875	FluB	Hyper
chr5	2094179	2094235	56	3	0.00566667	0.002	0.008	0.577667	0.901333	-0.323667	FluB	Hypo
chr5	2334623	2334676	53	3	0.00333333	0	0.009	0.353	0.777333	-0.424333	FluB	Hypo
chr5	2574518	2574619	101	3	0.00466667	0.001	0.009	0.458667	0.851	-0.392333	FluB	Hypo
chr5	2727595	2727645	50	3	0.00333333	0.001	0.005	0.406333	0.876333	-0.47	FluB	Hypo
chr5	2741223	2741318	95	4	0.00125	0	0.005	0.6955	0.07275	0.62275	FluB	Hyper
chr5	2743649	2743661	12	3	0.00533333	0.004	0.007	0.205333	0	0.205333	FluB	Hyper
chr5	2754742	2754753	11	4	0.004	0	0.008	0.45725	0.04975	0.4075	FluB	Hyper
chr5	2757509	2757735	226	3	0.00366667	0.002	0.007	0.358333	0.0443333	0.314	FluB	Hyper
chr5	2894975	2895081	106	4	0	0	0	0.3455	0.91625	-0.57075	FluB	Hypo
chr5	3069515	3069811	296	4	0.00275	0.002	0.004	0.48925	0.8585	-0.36925	FluB	Hypo
chr5	3092877	3093212	335	8	0.001625	0	0.004	0.587125	0.133875	0.45325	FluB	Hyper
chr5	3234848	3235160	312	3	0.00366667	0	0.009	0.403667	0.804	-0.400333	FluB	Hypo
chr5	3310687	3310836	149	3	0.00466667	0.002	0.009	0.433667	0.77	-0.336333	FluB	Hypo
chr5	3311209	3311556	347	8	0.00225	0	0.005	0.446125	0.8615	-0.415375	FluB	Hypo
chr5	3597709	3597760	51	3	0.00166667	0	0.004	0.606667	0.107333	0.499333	FluB	Hyper
chr5	3598440	3598594	154	3	0.00366667	0.002	0.006	0.385667	0.072	0.313667	FluB	Hyper
chr5	3599014	3599090	76	3	0.00333333	0.002	0.005	0.381333	0.0403333	0.341	FluB	Hyper
chr5	3737349	3737395	46	3	0	0	0	0.413	0.865	-0.452	FluB	Hypo
chr5	3741368	3741769	401	8	0.000625	0	0.005	0.30525	0.81925	-0.514	FluB	Hypo
chr5	3827810	3827963	153	5	0.0016	0	0.007	0.5786	0.0734	0.5052	FluB	Hyper
chr5	4197296	4197312	16	3	0.00166667	0.001	0.003	0.507667	0.109333	0.398333	FluB	Hyper
chr5	4204584	4204881	297	4	0.00525	0	0.01	0.47175	0.83	-0.35825	FluB	Hypo
chr5	4387872	4388223	351	4	0.00175	0	0.004	0.4215	0.8415	-0.42	FluB	Hypo
chr5	4465030	4465223	193	3	0.000333333	0	0.001	0.414333	0.957	-0.542667	FluB	Hypo
chr5	4511487	4511587	100	3	0.000333333	0	0.001	0.274333	0.822667	-0.548333	FluB	Hypo
chr5	4544897	4545032	135	3	0.00233333	0.001	0.005	0.288	0.769333	-0.481333	FluB	Hypo
chr5	4571101	4571412	311	3	0.00233333	0.001	0.005	0.553	0.9	-0.347	FluB	Hypo
chr5	5304698	5304736	38	3	0.00133333	0	0.003	0.217	0.623667	-0.406667	FluB	Hypo
chr5	5340459	5340472	13	3	0.002	0.001	0.003	0.483333	0.875	-0.391667	FluB	Hypo
chr5	5855854	5856299	445	4	0.0005	0	0.002	0.4825	0.9105	-0.428	FluB	Hypo
chr5	6360331	6360352	21	3	0.00133333	0	0.004	0.463	0.0383333	0.424667	FluB	Hyper
chr5	6419738	6419863	125	3	0.00166667	0	0.005	0.362667	0.789333	-0.426667	FluB	Hypo
chr5	6468570	6468617	47	3	0.00566667	0.002	0.008	0.644	0.938333	-0.294333	FluB	Hypo
chr5	6574790	6574897	107	3	0.00166667	0	0.003	0.394333	0.0643333	0.33	FluB	Hyper
chr5	6576142	6576360	218	3	0.004	0	0.008	0.504333	0.944667	-0.440333	FluB	Hypo
chr5	7187020	7187118	98	3	0.00166667	0	0.005	0.411667	0.838333	-0.426667	FluB	Hypo
chr5	7391423	7391511	88	4	0.00325	0	0.008	0.2955	0.8085	-0.513	FluB	Hypo
chr5	7436814	7436897	83	4	0.00125	0	0.005	0.4705	0.90475	-0.43425	FluB	Hypo
chr5	7561130	7561196	66	3	0.001	0	0.003	0.414	0.869	-0.455	FluB	Hypo
chr5	7916548	7916758	210	3	0.00166667	0	0.004	0.321333	0.792	-0.470667	FluB	Hypo
chr5	8457611	8457710	99	3	0.004	0.001	0.006	0.588	0.187333	0.400667	FluB	Hyper
chr5	8457992	8458005	13	3	0.004	0.002	0.006	0.628667	0.179667	0.449	FluB	Hyper
chr5	8458040	8458060	20	4	0.0035	0	0.01	0.5205	0.0895	0.431	FluB	Hyper
chr5	8998257	8998605	348	5	0.0004	0	0.002	0.4414	0.906	-0.4646	FluB	Hypo
chr5	9535143	9535602	459	7	0.000142857	0	0.001	0.364	0.899714	-0.535714	FluB	Hypo
chr5	9560217	9560426	209	3	0	0	0	0.333333	0.905333	-0.572	FluB	Hypo
chr5	10268690	10268858	168	4	0.001	0	0.002	0.40975	0.9045	-0.49475	FluB	Hypo
chr5	10366864	10366987	123	3	0.002	0	0.006	0.234333	0.662667	-0.428333	FluB	Hypo
chr5	10422152	10422333	181	6	0.00333333	0	0.009	0.532833	0.164167	0.368667	FluB	Hyper
chr5	10449082	10449590	508	6	0.000166667	0	0.001	0.6345	0.1195	0.515	FluB	Hyper
chr5	10458243	10458395	152	3	0.002	0	0.006	0.640333	0.142333	0.498	FluB	Hyper
chr5	10551432	10551547	115	3	0.00166667	0	0.004	0.439	0.854	-0.415	FluB	Hypo
chr5	10588431	10588603	172	3	0.001	0	0.003	0.58	0.145	0.435	FluB	Hyper
chr5	10589057	10589275	218	5	0.003	0	0.007	0.474	0.0722	0.4018	FluB	Hyper
chr5	10608384	10608556	172	4	0.002	0	0.004	0.5955	0.1615	0.434	FluB	Hyper
chr5	10619774	10619963	189	3	0.00366667	0	0.008	0.74	0.297333	0.442667	FluB	Hyper
chr5	10671310	10671347	37	3	0	0	0	0.568	0.0283333	0.539667	FluB	Hyper
chr5	10681779	10682035	256	3	0	0	0	0.646333	0.117	0.529333	FluB	Hyper
chr5	10706983	10707065	82	4	0.00275	0	0.008	0.69525	0.2295	0.46575	FluB	Hyper
chr5	10725289	10725430	141	3	0.006	0.002	0.008	0.526	0.911	-0.385	FluB	Hypo
chr5	10869270	10869318	48	4	0.003	0	0.007	0.5385	0.915	-0.3765	FluB	Hypo
chr5	10973227	10973391	164	4	0.00125	0	0.003	0.553	0.93775	-0.38475	FluB	Hypo
chr5	11004024	11004259	235	3	0	0	0	0.426667	0.948	-0.521333	FluB	Hypo
chr5	11174810	11174903	93	4	0	0	0	0.47275	0.91425	-0.4415	FluB	Hypo
chr5	11416213	11416278	65	3	0.00433333	0	0.009	0.403	0.793	-0.39	FluB	Hypo
chr5	13033644	13033688	44	3	0.00133333	0	0.004	0.32	0.882	-0.562	FluB	Hypo
chr5	13216865	13217065	200	3	0.00133333	0	0.004	0.528	0.953667	-0.425667	FluB	Hypo
chr5	13252173	13252224	51	4	0.00175	0	0.005	0.52375	0.13475	0.389	FluB	Hyper
chr5	13913952	13913992	40	4	0.003	0	0.01	0.4565	0.8715	-0.415	FluB	Hypo
chr5	14043332	14043395	63	3	0	0	0	0.497333	0.981	-0.483667	FluB	Hypo
chr5	14100471	14100623	152	6	0.00283333	0	0.006	0.533333	0.9335	-0.400167	FluB	Hypo
chr5	14191110	14191169	59	3	0.000333333	0	0.001	0.548333	0.96	-0.411667	FluB	Hypo
chr5	14374353	14374521	168	4	0.00025	0	0.001	0.353	0.82325	-0.47025	FluB	Hypo
chr5	14441132	14441462	330	12	0.00125	0	0.006	0.33675	0.87825	-0.5415	FluB	Hypo
chr5	14519711	14519768	57	3	0	0	0	0.622667	0.961667	-0.339	FluB	Hypo
chr5	14589090	14589264	174	4	0.0005	0	0.001	0.5095	0.9325	-0.423	FluB	Hypo
chr5	14684346	14684479	133	3	0	0	0	0.543333	0.954667	-0.411333	FluB	Hypo
chr5	14756414	14756628	214	3	0.000333333	0	0.001	0.435667	0.94	-0.504333	FluB	Hypo
chr5	14758130	14758271	141	3	0.000666667	0	0.002	0.571333	0.117333	0.454	FluB	Hyper
chr5	14844699	14844880	181	3	0.00433333	0	0.008	0.536667	0.893667	-0.357	FluB	Hypo
chr5	14856203	14856256	53	3	0.000666667	0	0.002	0.458667	0.934667	-0.476	FluB	Hypo
chr5	14908351	14909009	658	5	0.0018	0	0.006	0.44	0.9112	-0.4712	FluB	Hypo
chr5	15254728	15254950	222	3	0	0	0	0.737667	0.208333	0.529333	FluB	Hyper
chr5	15914186	15914266	80	3	0	0	0	0.299	0.921	-0.622	FluB	Hypo
chr5	16493073	16493222	149	3	0.00366667	0.001	0.007	0.501333	0.877667	-0.376333	FluB	Hypo
chr5	16547453	16547702	249	4	0.001	0	0.004	0.3165	0.77975	-0.46325	FluB	Hypo
chr5	16675065	16675127	62	4	0.0005	0	0.002	0.33825	0.85075	-0.5125	FluB	Hypo
chr5	16728327	16728359	32	3	0.00133333	0	0.004	0.532667	0.0416667	0.491	FluB	Hyper
chr5	16737002	16737119	117	5	0	0	0	0.393	0.9284	-0.5354	FluB	Hypo
chr5	16741032	16741062	30	3	0	0	0	0.311	0.813333	-0.502333	FluB	Hypo
chr5	16763489	16763764	275	5	0.004	0	0.01	0.5858	0.9216	-0.3358	FluB	Hypo
chr5	16930900	16930992	92	3	0.004	0.002	0.005	0.734	0.991333	-0.257333	FluB	Hypo
chr5	17061263	17061527	264	4	0.00275	0	0.008	0.42275	0.92175	-0.499	FluB	Hypo
chr5	17079809	17079881	72	4	0.0015	0.001	0.002	0.4855	0.11925	0.36625	FluB	Hyper
chr5	17097064	17097127	63	3	0.001	0	0.002	0.353	0.817333	-0.464333	FluB	Hypo
chr5	17238090	17238523	433	4	0.00325	0	0.007	0.519	0.9315	-0.4125	FluB	Hypo
chr5	17261945	17262065	120	3	0.00133333	0	0.004	0.834667	0.233	0.601667	FluB	Hyper
chr5	17370990	17371120	130	3	0.003	0	0.007	0.569667	0.901333	-0.331667	FluB	Hypo
chr5	17433689	17433823	134	3	0.000666667	0	0.001	0.518	0.930333	-0.412333	FluB	Hypo
chr5	17443990	17444068	78	4	0.003	0.001	0.008	0.53825	0.12275	0.4155	FluB	Hyper
chr5	17444311	17444479	168	4	0	0	0	0.56575	0.083	0.48275	FluB	Hyper
chr5	17916503	17916715	212	3	0.00466667	0	0.009	0.508333	0.126667	0.381667	FluB	Hyper
chr5	18311543	18311877	334	3	0.000666667	0	0.002	0.608	0.0903333	0.517667	FluB	Hyper
chr5	18737720	18737877	157	3	0.00266667	0	0.008	0.712667	0.229667	0.483	FluB	Hyper
chr5	18771602	18771677	75	3	0.000333333	0	0.001	0.445	0.884333	-0.439333	FluB	Hypo
chr5	18792577	18792718	141	3	0	0	0	0.508	0.955667	-0.447667	FluB	Hypo
chr5	20108349	20108543	194	3	0.003	0.001	0.007	0.465667	0.857333	-0.391667	FluB	Hypo
chr5	21751337	21751518	181	3	0.004	0	0.008	0.519333	0.922333	-0.403	FluB	Hypo
chr5	23507197	23507393	196	3	0.00366667	0	0.009	0.850667	0.389667	0.461	FluB	Hyper
chr5	24445783	24445909	126	3	0.01	0.01	0.01	0.597	0.907	-0.31	FluB	Hypo
chr5	24645487	24645671	184	3	0.005	0	0.01	0.259333	0.662667	-0.403333	FluB	Hypo
chr5	25258516	25258554	38	3	0.006	0.002	0.009	0.568667	0.899333	-0.330667	FluB	Hypo
chr5	26761450	26761559	109	3	0.00466667	0	0.01	0.580333	0.919667	-0.339333	FluB	Hypo
chr5	28927769	28927815	46	4	0.0035	0	0.01	0.51125	0.0705	0.44075	FluB	Hyper
chr5	28928226	28928354	128	11	0.000636364	0	0.003	0.685545	0.101818	0.583727	FluB	Hyper
chr5	31131688	31131749	61	4	0	0	0	0.4195	0.9125	-0.493	FluB	Hypo
chr5	31410399	31410426	27	3	0.000666667	0	0.002	0.479667	0.915333	-0.435667	FluB	Hypo
chr5	31783444	31783594	150	4	0.0015	0	0.006	0.427	0.88075	-0.45375	FluB	Hypo
chr5	31942766	31943079	313	3	0.00566667	0	0.01	0.643	0.966333	-0.323333	FluB	Hypo
chr5	31948348	31948484	136	4	0.00025	0	0.001	0.38425	0.88625	-0.502	FluB	Hypo
chr5	32211141	32211640	499	4	0.00175	0	0.006	0.52075	0.14225	0.3785	FluB	Hyper
chr5	32222364	32222499	135	3	0.00166667	0.001	0.002	0.466667	0.876	-0.409333	FluB	Hypo
chr5	32255095	32255529	434	4	0.0015	0	0.005	0.447	0.92125	-0.47425	FluB	Hypo
chr5	32522678	32522852	174	3	0.00133333	0	0.003	0.584333	0.143667	0.440667	FluB	Hyper
chr5	32584364	32584547	183	3	0.00666667	0.005	0.008	0.555667	0.926	-0.370333	FluB	Hypo
chr5	32714593	32714911	318	4	0.00125	0	0.003	0.65	0.1145	0.5355	FluB	Hyper
chr5	32990912	32991205	293	5	0.0002	0	0.001	0.3694	0.884	-0.5146	FluB	Hypo
chr5	34040079	34040119	40	3	0	0	0	0.621333	0.109333	0.512	FluB	Hyper
chr5	34259408	34259561	153	3	0.00166667	0	0.005	0.571	0.974	-0.403	FluB	Hypo
chr5	34803824	34803916	92	3	0	0	0	0.383333	0.893333	-0.51	FluB	Hypo
chr5	34805802	34805996	194	4	0.00125	0	0.004	0.4895	0.91425	-0.42475	FluB	Hypo
chr5	35231272	35231519	247	4	0.001	0	0.002	0.46925	0.89975	-0.4305	FluB	Hypo
chr5	35487585	35487811	226	3	0.00233333	0	0.005	0.462333	0.834667	-0.372333	FluB	Hypo
chr5	35794758	35795010	252	3	0.00433333	0.001	0.01	0.526	0.909333	-0.383333	FluB	Hypo
chr5	36354462	36354516	54	4	0.0005	0	0.001	0.4255	0.81875	-0.39325	FluB	Hypo
chr5	36452252	36452470	218	3	0.00133333	0	0.003	0.576	0.920333	-0.344333	FluB	Hypo
chr5	36452904	36453052	148	3	0.00266667	0	0.007	0.368	0.877333	-0.509333	FluB	Hypo
chr5	36522305	36522448	143	3	0.000666667	0	0.002	0.37	0.867	-0.497	FluB	Hypo
chr5	36684065	36684085	20	3	0	0	0	0.851667	0.296	0.555667	FluB	Hyper
chr5	36685922	36686101	179	4	0.00175	0	0.004	0.535	0.11875	0.41625	FluB	Hyper
chr5	36744127	36744390	263	3	0.00133333	0.001	0.002	0.224	0.638667	-0.414667	FluB	Hypo
chr5	37296568	37296651	83	4	0.0065	0.005	0.008	0.63	0.9375	-0.3075	FluB	Hypo
chr5	37539818	37540008	190	3	0.005	0.003	0.007	0.595667	0.927333	-0.331667	FluB	Hypo
chr5	37598990	37599091	101	3	0.001	0	0.003	0.596667	0.942	-0.345333	FluB	Hypo
chr5	37836130	37836428	298	8	0.001	0	0.007	0.59325	0.085	0.50825	FluB	Hyper
chr5	38636849	38637055	206	4	0	0	0	0.358	0.913	-0.555	FluB	Hypo
chr5	39272488	39272541	53	5	0.0028	0	0.006	0.5988	0.2014	0.3974	FluB	Hyper
chr5	39455737	39455927	190	3	0	0	0	0.7	0.138667	0.561333	FluB	Hyper
chr5	39691487	39691694	207	3	0.000666667	0	0.001	0.476	0.904667	-0.428667	FluB	Hypo
chr5	39709354	39709405	51	3	0	0	0	0.502667	0.909333	-0.406667	FluB	Hypo
chr5	40057749	40058078	329	3	0.00133333	0	0.002	0.525333	0.882	-0.356667	FluB	Hypo
chr5	40641670	40641734	64	3	0.00266667	0	0.007	0.430667	0.848667	-0.418	FluB	Hypo
chr5	40758027	40758080	53	3	0.007	0.006	0.008	0.522	0.191333	0.330667	FluB	Hyper
chr5	40779735	40779889	154	3	0.001	0	0.003	0.566667	0.154333	0.412333	FluB	Hyper
chr5	40997541	40997575	34	3	0.00133333	0	0.003	0.599667	0.945667	-0.346	FluB	Hypo
chr5	41748833	41749215	382	3	0.00633333	0	0.01	0.414	0.833333	-0.419333	FluB	Hypo
chr5	42813981	42814006	25	3	0	0	0	0.421333	0.937	-0.515667	FluB	Hypo
chr5	42851676	42851778	102	3	0.003	0	0.008	0.321333	0.844333	-0.523	FluB	Hypo
chr5	43025337	43025398	61	3	0.00166667	0	0.004	0.479333	0.928667	-0.449333	FluB	Hypo
chr5	43039603	43039623	20	3	0.004	0.001	0.01	0.335333	0.0586667	0.276667	FluB	Hyper
chr5	43161498	43161567	69	3	0	0	0	0.559	0.0563333	0.502667	FluB	Hyper
chr5	43423356	43423463	107	4	0	0	0	0.3175	0.975	-0.6575	FluB	Hypo
chr5	49998905	49999126	221	4	0.0015	0	0.006	0.51425	0.94025	-0.426	FluB	Hypo
chr5	50260340	50260664	324	9	0.00255556	0	0.01	0.578889	0.0995556	0.479333	FluB	Hyper
chr5	50261835	50262011	176	7	0.00571429	0.001	0.009	0.485857	0.124	0.361857	FluB	Hyper
chr5	50266228	50266344	116	3	0.000333333	0	0.001	0.634	0.135333	0.498667	FluB	Hyper
chr5	50672745	50672788	43	3	0.00266667	0	0.006	0.537333	0.12	0.417333	FluB	Hyper
chr5	50673097	50673307	210	5	0.0012	0	0.004	0.6054	0.064	0.5414	FluB	Hyper
chr5	50694560	50694702	142	3	0.000666667	0	0.001	0.539	0.0983333	0.440667	FluB	Hyper
chr5	52136038	52136342	304	6	0.0035	0.001	0.008	0.614167	0.940833	-0.326667	FluB	Hypo
chr5	52658535	52658738	203	3	0.00133333	0	0.004	0.478667	0.909667	-0.431	FluB	Hypo
chr5	53592183	53592464	281	3	0.000666667	0	0.002	0.375	0.831	-0.456	FluB	Hypo
chr5	53680334	53680351	17	4	0.00025	0	0.001	0.48225	0.9315	-0.44925	FluB	Hypo
chr5	53751411	53751483	72	3	0.001	0	0.003	0.456667	0.942333	-0.485667	FluB	Hypo
chr5	54317203	54317585	382	5	0.0042	0.001	0.008	0.575	0.8878	-0.3128	FluB	Hypo
chr5	54421883	54422094	211	4	0.001	0	0.003	0.44275	0.92975	-0.487	FluB	Hypo
chr5	54516913	54517062	149	3	0.000666667	0	0.001	0.366667	0.0473333	0.319333	FluB	Hyper
chr5	54518590	54518745	155	4	0.003	0	0.006	0.37675	0.026	0.35075	FluB	Hyper
chr5	54519298	54519614	316	10	0.0014	0	0.007	0.5502	0.0855	0.4647	FluB	Hyper
chr5	54873396	54873634	238	3	0.00266667	0	0.008	0.480333	0.944333	-0.464	FluB	Hypo
chr5	54925843	54926032	189	3	0	0	0	0.451	0.899667	-0.448667	FluB	Hypo
chr5	55198069	55198231	162	4	0.00275	0	0.01	0.38775	0.858	-0.47025	FluB	Hypo
chr5	55219009	55219325	316	5	0.0032	0	0.01	0.3984	0.0652	0.3332	FluB	Hyper
chr5	55393620	55393852	232	13	0.000461538	0	0.005	0.419615	0.937385	-0.517769	FluB	Hypo
chr5	55705188	55705465	277	4	0.00225	0	0.004	0.5065	0.8865	-0.38	FluB	Hypo
chr5	55712229	55712405	176	3	0.00133333	0	0.004	0.593	0.961	-0.368	FluB	Hypo
chr5	55840890	55840954	64	3	0.000333333	0	0.001	0.61	0.185333	0.424667	FluB	Hyper
chr5	55882375	55882540	165	4	0.002	0	0.008	0.49275	0.90425	-0.4115	FluB	Hypo
chr5	55884690	55884831	141	3	0.00266667	0	0.006	0.462667	0.123	0.339667	FluB	Hyper
chr5	56012918	56013325	407	5	0.0022	0	0.01	0.4678	0.9002	-0.4324	FluB	Hypo
chr5	56142492	56142565	73	3	0.001	0	0.003	0.421333	0.886667	-0.465333	FluB	Hypo
chr5	56481174	56481387	213	3	0.001	0	0.002	0.540333	0.122	0.418333	FluB	Hyper
chr5	56512693	56512768	75	3	0.000666667	0	0.001	0.566	0.938333	-0.372333	FluB	Hypo
chr5	56991350	56991374	24	3	0.00233333	0.002	0.003	0.551667	0.9	-0.348333	FluB	Hypo
chr5	57113074	57113511	437	4	0.00275	0	0.005	0.56475	0.888	-0.32325	FluB	Hypo
chr5	57487143	57487235	92	3	0	0	0	0.390333	0.910667	-0.520333	FluB	Hypo
chr5	58083065	58083086	21	3	0.003	0	0.007	0.907667	0.438	0.469667	FluB	Hyper
chr5	58400856	58401053	197	4	0.001	0	0.003	0.451	0.8745	-0.4235	FluB	Hypo
chr5	58896996	58897172	176	3	0	0	0	0.458	0.904667	-0.446667	FluB	Hypo
chr5	58949174	58949344	170	5	0	0	0	0.3834	0.8806	-0.4972	FluB	Hypo
chr5	59783629	59783881	252	4	0.00175	0	0.006	0.42225	0.84325	-0.421	FluB	Hypo
chr5	59841566	59841640	74	3	0.00166667	0	0.003	0.538	0.966	-0.428	FluB	Hypo
chr5	60474613	60474803	190	3	0.00266667	0	0.006	0.481667	0.881333	-0.399667	FluB	Hypo
chr5	60585993	60586054	61	3	0.000666667	0	0.002	0.483333	0.0313333	0.452	FluB	Hyper
chr5	60821775	60821818	43	4	0.00125	0	0.004	0.57125	0.9465	-0.37525	FluB	Hypo
chr5	61105551	61105573	22	3	0.00333333	0	0.006	0.572333	0.924667	-0.352333	FluB	Hypo
chr5	61541673	61541733	60	3	0.002	0.001	0.004	0.401333	0.801667	-0.400333	FluB	Hypo
chr5	61751700	61751918	218	5	0.0024	0	0.007	0.496	0.8776	-0.3816	FluB	Hypo
chr5	61868796	61868824	28	3	0	0	0	0.812333	0.218667	0.593667	FluB	Hyper
chr5	61939835	61939965	130	3	0.00366667	0.001	0.006	0.57	0.162333	0.407667	FluB	Hyper
chr5	62077903	62078018	115	3	0	0	0	0.878667	0.238333	0.640333	FluB	Hyper
chr5	63565149	63565314	165	4	0.00025	0	0.001	0.73025	0.1555	0.57475	FluB	Hyper
chr5	63933096	63933199	103	4	0.00475	0	0.01	0.48675	0.07625	0.4105	FluB	Hyper
chr5	63959191	63959232	41	3	0.00133333	0	0.004	0.354	0.791333	-0.437333	FluB	Hypo
chr5	66228337	66228507	170	3	0.000666667	0	0.002	0.429667	0.864333	-0.434667	FluB	Hypo
chr5	66255088	66255170	82	3	0.00266667	0.001	0.005	0.297667	0.684333	-0.386667	FluB	Hypo
chr5	66646434	66646589	155	6	0.0025	0	0.01	0.7715	0.2285	0.543	FluB	Hyper
chr5	66944062	66944178	116	3	0.000666667	0	0.001	0.489	0.866667	-0.377667	FluB	Hypo
chr5	66955330	66955411	81	3	0	0	0	0.288333	0.878333	-0.59	FluB	Hypo
chr5	67557700	67557795	95	3	0	0	0	0.476333	0.0573333	0.419	FluB	Hyper
chr5	67779379	67779456	77	3	0.00166667	0	0.004	0.437667	0.0533333	0.384333	FluB	Hyper
chr5	67840575	67840937	362	4	0.0005	0	0.002	0.34425	0.887	-0.54275	FluB	Hypo
chr5	67969552	67969755	203	4	0.00025	0	0.001	0.42025	0.90875	-0.4885	FluB	Hypo
chr5	68613848	68614130	282	7	0	0	0	0.693714	0.104571	0.589143	FluB	Hyper
chr5	68797750	68797940	190	6	0.00166667	0	0.007	0.383833	0.825833	-0.442	FluB	Hypo
chr5	68803150	68803204	54	3	0.00233333	0	0.004	0.505667	0.896333	-0.390667	FluB	Hypo
chr5	68813746	68813831	85	3	0.000333333	0	0.001	0.41	0.889	-0.479	FluB	Hypo
chr5	70694335	70694594	259	5	0.0008	0	0.002	0.2514	0.8196	-0.5682	FluB	Hypo
chr5	70897268	70897464	196	3	0.000333333	0	0.001	0.302667	0.832	-0.529333	FluB	Hypo
chr5	71417065	71417079	14	3	0.001	0.001	0.001	0.463	0.885	-0.422	FluB	Hypo
chr5	72015910	72016009	99	3	0.000666667	0	0.002	0.509667	0.952333	-0.442667	FluB	Hypo
chr5	72526726	72526804	78	4	0.0045	0	0.008	0.5095	0.12475	0.38475	FluB	Hyper
chr5	72527928	72528190	262	8	0.000375	0	0.002	0.671125	0.132125	0.539	FluB	Hyper
chr5	72528615	72529164	549	11	0.00163636	0	0.006	0.477	0.0297273	0.447273	FluB	Hyper
chr5	72720408	72720458	50	3	0.000666667	0	0.001	0.452333	0.853667	-0.401333	FluB	Hypo
chr5	72908467	72908845	378	5	0.002	0	0.009	0.3784	0.8272	-0.4488	FluB	Hypo
chr5	72947795	72948010	215	3	0.00733333	0.002	0.01	0.589	0.902	-0.313	FluB	Hypo
chr5	72959032	72959218	186	3	0.00733333	0.005	0.01	0.5	0.822	-0.322	FluB	Hypo
chr5	73082399	73082529	130	3	0.00133333	0	0.003	0.476	0.877667	-0.401667	FluB	Hypo
chr5	73139886	73140202	316	3	0.00133333	0	0.004	0.475333	0.881	-0.405667	FluB	Hypo
chr5	73140636	73140865	229	3	0.00366667	0	0.007	0.431	0.89	-0.459	FluB	Hypo
chr5	73398934	73399270	336	5	0.0012	0	0.005	0.4124	0.9372	-0.5248	FluB	Hypo
chr5	73426835	73427249	414	3	0.00133333	0	0.004	0.456	0.921333	-0.465333	FluB	Hypo
chr5	73502857	73503122	265	3	0.00266667	0	0.008	0.409667	0.856	-0.446333	FluB	Hypo
chr5	73885692	73885983	291	3	0.00133333	0	0.004	0.539	0.936	-0.397	FluB	Hypo
chr5	73924210	73924363	153	4	0.004	0.001	0.01	0.471	0.868	-0.397	FluB	Hypo
chr5	73926447	73926477	30	3	0.00433333	0.001	0.009	0.352	0.736667	-0.384667	FluB	Hypo
chr5	73947196	73947511	315	3	0.00133333	0	0.003	0.532667	0.954333	-0.421667	FluB	Hypo
chr5	75615864	75615971	107	3	0.000333333	0	0.001	0.483	0.0336667	0.449333	FluB	Hyper
chr5	75682360	75682455	95	3	0.00133333	0.001	0.002	0.550667	0.933	-0.382333	FluB	Hypo
chr5	75764930	75765302	372	5	0.0008	0	0.004	0.7426	0.207	0.5356	FluB	Hyper
chr5	75768126	75768227	101	3	0.00133333	0	0.003	0.503	0.918333	-0.415333	FluB	Hypo
chr5	76057129	76057207	78	4	0.006	0.001	0.009	0.6665	0.951	-0.2845	FluB	Hypo
chr5	76464212	76464254	42	3	0	0	0	0.326667	0.876667	-0.55	FluB	Hypo
chr5	76785990	76786035	45	4	0.00025	0	0.001	0.58675	0.9415	-0.35475	FluB	Hypo
chr5	77805438	77805754	316	7	0.000571429	0	0.002	0.471571	0.0498571	0.421714	FluB	Hyper
chr5	78184561	78184704	143	3	0.001	0	0.002	0.579	0.185	0.394	FluB	Hyper
chr5	78249284	78249381	97	4	0.002	0	0.008	0.47225	0.90025	-0.428	FluB	Hypo
chr5	79002283	79002376	93	4	0.0025	0	0.01	0.404	0.89175	-0.48775	FluB	Hypo
chr5	79269288	79269571	283	4	0.00175	0	0.003	0.39525	0.82775	-0.4325	FluB	Hypo
chr5	79337402	79337593	191	3	0.00166667	0.001	0.003	0.589333	0.946	-0.356667	FluB	Hypo
chr5	79514559	79514616	57	3	0.00233333	0	0.006	0.553	0.0986667	0.454333	FluB	Hyper
chr5	79549851	79549944	93	4	0.00075	0	0.002	0.382	0.85025	-0.46825	FluB	Hypo
chr5	79911491	79911565	74	3	0	0	0	0.526667	0.965667	-0.439	FluB	Hypo
chr5	81119325	81119407	82	3	0.002	0.001	0.003	0.539667	0.0713333	0.468333	FluB	Hyper
chr5	81203272	81203548	276	5	0.0018	0	0.007	0.549	0.9388	-0.3898	FluB	Hypo
chr5	81603523	81603642	119	3	0.005	0	0.009	0.549333	0.88	-0.330667	FluB	Hypo
chr5	81692709	81692782	73	3	0.00333333	0.001	0.007	0.589667	0.902	-0.312333	FluB	Hypo
chr5	82886026	82886123	97	4	0.00075	0	0.002	0.40675	0.88825	-0.4815	FluB	Hypo
chr5	83542191	83542231	40	3	0.004	0	0.007	0.586333	0.956333	-0.37	FluB	Hypo
chr5	83989261	83989506	245	3	0.000666667	0	0.001	0.474333	0.882	-0.407667	FluB	Hypo
chr5	86305403	86305567	164	3	0	0	0	0.35	0.884	-0.534	FluB	Hypo
chr5	86465374	86465511	137	3	0.000666667	0	0.002	0.360333	0.917	-0.556667	FluB	Hypo
chr5	87296847	87297232	385	4	0.00375	0.002	0.005	0.58275	0.906	-0.32325	FluB	Hypo
chr5	87440262	87440338	76	4	0.00175	0	0.006	0.482	0.04175	0.44025	FluB	Hyper
chr5	87961268	87961602	334	3	0.00266667	0.002	0.003	0.352667	0.0496667	0.303	FluB	Hyper
chr5	88014740	88014762	22	3	0	0	0	0.552333	0.0513333	0.501	FluB	Hyper
chr5	88028069	88028231	162	3	0.000666667	0	0.001	0.568	0.149	0.419	FluB	Hyper
chr5	88030243	88030342	99	3	0.00333333	0	0.005	0.418667	0.075	0.343667	FluB	Hyper
chr5	88547992	88548273	281	3	0.00166667	0	0.004	0.554333	0.915333	-0.361	FluB	Hypo
chr5	89226698	89226808	110	4	0.00075	0	0.003	0.25525	0.73475	-0.4795	FluB	Hypo
chr5	89284048	89284454	406	3	0.000666667	0	0.002	0.296	0.769333	-0.473333	FluB	Hypo
chr5	89351908	89352028	120	5	0.002	0	0.008	0.4506	0.8794	-0.4288	FluB	Hypo
chr5	89844144	89844173	29	3	0	0	0	0.21	0.815333	-0.605333	FluB	Hypo
chr5	90140970	90141030	60	3	0.001	0	0.002	0.457	0.887333	-0.430333	FluB	Hypo
chr5	90442173	90442252	79	3	0	0	0	0.594	0.161667	0.432333	FluB	Hyper
chr5	90592169	90592207	38	3	0.000333333	0	0.001	0.410333	0.927	-0.516667	FluB	Hypo
chr5	90593404	90593527	123	3	0	0	0	0.388333	0.901	-0.512667	FluB	Hypo
chr5	90652906	90653228	322	5	0.0002	0	0.001	0.4328	0.9408	-0.508	FluB	Hypo
chr5	91822079	91822266	187	3	0.005	0	0.008	0.537	0.889	-0.352	FluB	Hypo
chr5	92906106	92906189	83	5	0.0002	0	0.001	0.5576	0.0396	0.518	FluB	Hyper
chr5	92907151	92907180	29	3	0	0	0	0.581333	0.119	0.462333	FluB	Hyper
chr5	92909425	92909616	191	3	0.00566667	0.002	0.01	0.376667	0.0626667	0.314	FluB	Hyper
chr5	92914085	92914362	277	5	0.0024	0	0.006	0.5332	0.1088	0.4244	FluB	Hyper
chr5	92933874	92934027	153	3	0.000666667	0	0.002	0.497	0.0746667	0.422333	FluB	Hyper
chr5	92934625	92934734	109	3	0.003	0	0.006	0.382667	0.0413333	0.341333	FluB	Hyper
chr5	92937611	92937919	308	9	0.00177778	0	0.005	0.540111	0.125667	0.414444	FluB	Hyper
chr5	93125003	93125058	55	3	0.000333333	0	0.001	0.331333	0.829	-0.497667	FluB	Hypo
chr5	93238187	93238396	209	3	0.002	0	0.003	0.602333	0.954	-0.351667	FluB	Hypo
chr5	94111948	94112135	187	4	0.0025	0	0.007	0.58	0.9275	-0.3475	FluB	Hypo
chr5	94329897	94330124	227	3	0.002	0	0.003	0.478667	0.884	-0.405333	FluB	Hypo
chr5	94422761	94422804	43	3	0.000666667	0	0.002	0.488667	0.0476667	0.441	FluB	Hyper
chr5	94562972	94563194	222	3	0.000333333	0	0.001	0.473	0.917333	-0.444333	FluB	Hypo
chr5	94669588	94669665	77	3	0	0	0	0.371333	0.872	-0.500667	FluB	Hypo
chr5	94776679	94776891	212	8	0.0015	0	0.006	0.297625	0.764875	-0.46725	FluB	Hypo
chr5	94888291	94888487	196	3	0	0	0	0.860667	0.366	0.494667	FluB	Hyper
chr5	95106931	95107274	343	3	0.000333333	0	0.001	0.432667	0.904	-0.471333	FluB	Hypo
chr5	95128799	95128861	62	4	0.00225	0	0.008	0.64125	0.227	0.41425	FluB	Hyper
chr5	95193843	95193989	146	3	0	0	0	0.657667	0.145	0.512667	FluB	Hyper
chr5	95239184	95239224	40	4	0.00125	0	0.005	0.58675	0.093	0.49375	FluB	Hyper
chr5	95249513	95249571	58	5	0.002	0	0.006	0.4472	0.8576	-0.4104	FluB	Hypo
chr5	95359918	95360073	155	3	0.00266667	0.001	0.006	0.495	0.913	-0.418	FluB	Hypo
chr5	96072792	96072827	35	3	0.000333333	0	0.001	0.478667	0.939	-0.460333	FluB	Hypo
chr5	96078437	96078678	241	4	0.0005	0	0.002	0.43875	0.08075	0.358	FluB	Hyper
chr5	98259143	98259180	37	3	0.00233333	0	0.007	0.759	0.291667	0.467333	FluB	Hyper
chr5	98957767	98958092	325	6	0.000166667	0	0.001	0.690833	0.183833	0.507	FluB	Hyper
chr5	99783856	99784185	329	3	0.00633333	0.001	0.01	0.589	0.935	-0.346	FluB	Hypo
chr5	99983805	99983881	76	3	0.001	0	0.002	0.414333	0.888	-0.473667	FluB	Hypo
chr5	100613941	100614296	355	3	0.000333333	0	0.001	0.35	0.859	-0.509	FluB	Hypo
chr5	101025724	101026084	360	5	0.001	0	0.003	0.472	0.8764	-0.4044	FluB	Hypo
chr5	101625074	101625346	272	4	0.001	0	0.002	0.43725	0.857	-0.41975	FluB	Hypo
chr5	104924196	104924297	101	3	0.00266667	0	0.008	0.429667	0.914667	-0.485	FluB	Hypo
chr5	106209216	106209335	119	5	0.0024	0	0.008	0.4732	0.9042	-0.431	FluB	Hypo
chr5	106589620	106589754	134	3	0.006	0.002	0.009	0.520667	0.874333	-0.353667	FluB	Hypo
chr5	106740599	106740835	236	3	0.002	0	0.005	0.496667	0.938	-0.441333	FluB	Hypo
chr5	106905904	106906045	141	3	0	0	0	0.457	0.901	-0.444	FluB	Hypo
chr5	108055392	108055425	33	3	0.00133333	0	0.004	0.571333	0.133333	0.438	FluB	Hyper
chr5	108940406	108940446	40	3	0.002	0	0.005	0.505667	0.929667	-0.424	FluB	Hypo
chr5	109234949	109235100	151	4	0	0	0	0.454	0.8835	-0.4295	FluB	Hypo
chr5	109763155	109763476	321	3	0.00466667	0.002	0.01	0.510667	0.862	-0.351333	FluB	Hypo
chr5	110153379	110153545	166	4	0.003	0	0.006	0.60375	0.917	-0.31325	FluB	Hypo
chr5	110479634	110479791	157	4	0.00025	0	0.001	0.39075	0.9065	-0.51575	FluB	Hypo
chr5	111952203	111952527	324	3	0.00166667	0	0.004	0.575667	0.916667	-0.341	FluB	Hypo
chr5	112393604	112393625	21	3	0.000333333	0	0.001	0.45	0.915667	-0.465667	FluB	Hypo
chr5	112521839	112522146	307	5	0.0026	0	0.005	0.5754	0.9224	-0.347	FluB	Hypo
chr5	112538852	112539249	397	11	0.00290909	0	0.009	0.483727	0.887182	-0.403455	FluB	Hypo
chr5	112599867	112600034	167	4	0.001	0	0.004	0.3735	0.8945	-0.521	FluB	Hypo
chr5	114544995	114545290	295	3	0	0	0	0.663333	0.094	0.569333	FluB	Hyper
chr5	114818112	114818355	243	3	0.008	0.007	0.01	0.761667	0.978667	-0.217	FluB	Hypo
chr5	115266064	115266176	112	3	0.00266667	0	0.007	0.67	0.951	-0.281	FluB	Hypo
chr5	115379906	115380175	269	3	0.001	0	0.003	0.381667	0.865	-0.483333	FluB	Hypo
chr5	115697135	115697187	52	6	0.000666667	0	0.001	0.4195	0.8555	-0.436	FluB	Hypo
chr5	115697253	115697305	52	3	0.003	0.003	0.003	0.457	0.898333	-0.441333	FluB	Hypo
chr5	115823643	115823686	43	3	0.00233333	0	0.007	0.951667	0.583	0.368667	FluB	Hyper
chr5	115868286	115868481	195	3	0	0	0	0.318333	0.919667	-0.601333	FluB	Hypo
chr5	117129849	117129885	36	4	0.00275	0	0.007	0.5715	0.91825	-0.34675	FluB	Hypo
chr5	117565445	117565493	48	3	0.001	0	0.002	0.682333	0.964333	-0.282	FluB	Hypo
chr5	118497174	118497295	121	3	0.00166667	0	0.005	0.507667	0.927	-0.419333	FluB	Hypo
chr5	118611138	118611195	57	5	0.0004	0	0.002	0.5432	0.0956	0.4476	FluB	Hyper
chr5	118648228	118648392	164	4	0	0	0	0.696	0.09525	0.60075	FluB	Hyper
chr5	118670692	118670788	96	3	0.003	0	0.009	0.343	0.766333	-0.423333	FluB	Hypo
chr5	118676495	118676715	220	6	0.000333333	0	0.002	0.503333	0.078	0.425333	FluB	Hyper
chr5	118771433	118771652	219	3	0.00633333	0.003	0.01	0.519667	0.219667	0.3	FluB	Hyper
chr5	119429048	119429269	221	3	0.00233333	0	0.007	0.486667	0.046	0.440667	FluB	Hyper
chr5	121690089	121690354	265	3	0.004	0	0.006	0.467667	0.864667	-0.397	FluB	Hypo
chr5	122152681	122152740	59	3	0.003	0	0.008	0.566667	0.915333	-0.348667	FluB	Hypo
chr5	122493769	122493907	138	4	0.00125	0	0.003	0.4035	0.83725	-0.43375	FluB	Hypo
chr5	122528408	122528442	34	3	0.000333333	0	0.001	0.381333	0.833	-0.451667	FluB	Hypo
chr5	123142736	123142995	259	3	0.002	0	0.004	0.466667	0.866	-0.399333	FluB	Hypo
chr5	123463565	123463765	200	5	0.0032	0	0.009	0.472	0.8794	-0.4074	FluB	Hypo
chr5	123620831	123620860	29	3	0	0	0	0.368667	0.845333	-0.476667	FluB	Hypo
chr5	123976976	123977029	53	4	0.00275	0	0.009	0.41825	0.88025	-0.462	FluB	Hypo
chr5	124029290	124029472	182	3	0.00233333	0	0.006	0.484667	0.922667	-0.438	FluB	Hypo
chr5	124040333	124040515	182	4	0.00075	0	0.002	0.37125	0.89725	-0.526	FluB	Hypo
chr5	124071906	124072369	463	3	0.000333333	0	0.001	0.422667	0.872333	-0.449667	FluB	Hypo
chr5	124077907	124077966	59	3	0.002	0	0.004	0.415	0.821667	-0.406667	FluB	Hypo
chr5	124078243	124078553	310	4	0	0	0	0.2645	0.88125	-0.61675	FluB	Hypo
chr5	124216749	124216852	103	3	0.000333333	0	0.001	0.555667	0.0393333	0.516333	FluB	Hyper
chr5	124339574	124339755	181	3	0.00366667	0.001	0.009	0.604	0.928333	-0.324333	FluB	Hypo
chr5	124363352	124363448	96	3	0	0	0	0.402333	0.885	-0.482667	FluB	Hypo
chr5	124394299	124394409	110	3	0.005	0	0.008	0.338333	0.789667	-0.451333	FluB	Hypo
chr5	124460113	124460311	198	3	0.002	0	0.004	0.476	0.845333	-0.369333	FluB	Hypo
chr5	124682867	124683202	335	4	0.00075	0	0.002	0.646	0.2155	0.4305	FluB	Hyper
chr5	125337937	125338170	233	3	0.000333333	0	0.001	0.503	0.936333	-0.433333	FluB	Hypo
chr5	125703689	125703694	5	3	0.00633333	0.002	0.01	0.557	0.923	-0.366	FluB	Hypo
chr5	125704558	125704618	60	3	0.00133333	0	0.004	0.403333	0.863	-0.459667	FluB	Hypo
chr5	125855093	125855354	261	4	0.002	0	0.006	0.35475	0.876	-0.52125	FluB	Hypo
chr5	126204571	126204675	104	3	0.003	0	0.006	0.56	0.147	0.413	FluB	Hyper
chr5	126248395	126248497	102	3	0.00233333	0.001	0.005	0.559	0.157667	0.401333	FluB	Hyper
chr5	126376565	126376782	217	4	0	0	0	0.36975	0.88375	-0.514	FluB	Hypo
chr5	126408756	126408822	66	3	0.000333333	0	0.001	0.466667	0.0376667	0.429	FluB	Hyper
chr5	127274715	127274934	219	3	0.00333333	0.001	0.005	0.671	0.944333	-0.273333	FluB	Hypo
chr5	127332965	127333175	210	3	0	0	0	0.499	0.945	-0.446	FluB	Hypo
chr5	127664250	127664441	191	4	0.0005	0	0.002	0.468	0.88825	-0.42025	FluB	Hypo
chr5	128217330	128217631	301	3	0.003	0	0.008	0.507	0.875667	-0.368667	FluB	Hypo
chr5	128695671	128695749	78	3	0.00333333	0.001	0.008	0.423667	0.827	-0.403333	FluB	Hypo
chr5	130233433	130233536	103	4	0.00075	0	0.003	0.44075	0.944	-0.50325	FluB	Hypo
chr5	130588518	130588696	178	4	0.0005	0	0.002	0.55125	0.084	0.46725	FluB	Hyper
chr5	130593079	130593273	194	4	0.001	0	0.002	0.43125	0.0845	0.34675	FluB	Hyper
chr5	130605491	130605610	119	4	0.00225	0	0.006	0.5515	0.9325	-0.381	FluB	Hypo
chr5	130722367	130722696	329	3	0.000666667	0	0.002	0.374	0.883333	-0.509333	FluB	Hypo
chr5	130874214	130874298	84	3	0	0	0	0.686667	0.150667	0.536	FluB	Hyper
chr5	130993452	130993643	191	3	0.00333333	0	0.009	0.584667	0.151333	0.433333	FluB	Hyper
chr5	131042146	131042182	36	3	0.00133333	0	0.002	0.698	0.163	0.535	FluB	Hyper
chr5	131287531	131287571	40	3	0.006	0.005	0.008	0.583333	0.954667	-0.371333	FluB	Hypo
chr5	131317447	131317581	134	3	0	0	0	0.355333	0.906333	-0.551	FluB	Hypo
chr5	131380036	131380184	148	7	0.00514286	0.002	0.01	0.492143	0.125	0.367143	FluB	Hyper
chr5	131583641	131583746	105	4	0.00175	0	0.004	0.755	0.2865	0.4685	FluB	Hyper
chr5	131594863	131594931	68	3	0.001	0	0.002	0.381667	0.924667	-0.543	FluB	Hypo
chr5	131595453	131595521	68	3	0.00166667	0	0.004	0.260333	0.813667	-0.553333	FluB	Hypo
chr5	131601510	131601939	429	3	0.00466667	0	0.01	0.46	0.914667	-0.454667	FluB	Hypo
chr5	131658061	131658159	98	3	0.000666667	0	0.002	0.272667	0.856	-0.583333	FluB	Hypo
chr5	132118039	132118213	174	3	0.000666667	0	0.001	0.393	0.022	0.371	FluB	Hyper
chr5	132483205	132483271	66	3	0.002	0	0.005	0.429333	0.0483333	0.381	FluB	Hyper
chr5	132707208	132707410	202	3	0.000666667	0	0.001	0.540667	0.918	-0.377333	FluB	Hypo
chr5	133217669	133217822	153	6	0.002	0	0.007	0.4905	0.914	-0.4235	FluB	Hypo
chr5	133354509	133354625	116	3	0.000333333	0	0.001	0.381	0.904333	-0.523333	FluB	Hypo
chr5	133394833	133395060	227	3	0.00333333	0	0.009	0.273	0.783667	-0.510667	FluB	Hypo
chr5	133461494	133461511	17	3	0.00133333	0	0.004	0.506333	0.904333	-0.398	FluB	Hypo
chr5	133513489	133513514	25	4	0.0005	0	0.002	0.41275	0.88325	-0.4705	FluB	Hypo
chr5	133748610	133748736	126	4	0.00175	0.001	0.004	0.537	0.90725	-0.37025	FluB	Hypo
chr5	133833100	133833163	63	3	0.00233333	0	0.005	0.459667	0.887	-0.427333	FluB	Hypo
chr5	134363472	134363578	106	7	0.001	0	0.003	0.599571	0.0871429	0.512429	FluB	Hyper
chr5	134363823	134363834	11	4	0.00475	0	0.01	0.6215	0.1115	0.51	FluB	Hyper
chr5	134374463	134374611	148	6	0.00216667	0	0.006	0.498667	0.0828333	0.415833	FluB	Hyper
chr5	134376442	134376686	244	12	0.000416667	0	0.003	0.477917	0.0253333	0.452583	FluB	Hyper
chr5	134386159	134386185	26	3	0.00366667	0	0.01	0.429333	0.0423333	0.387	FluB	Hyper
chr5	134386306	134386316	10	3	0.001	0	0.002	0.483333	0.063	0.420333	FluB	Hyper
chr5	134471853	134471907	54	3	0.00133333	0	0.002	0.31	0.749333	-0.439333	FluB	Hypo
chr5	134528050	134528182	132	4	0.0025	0	0.01	0.31925	0.831	-0.51175	FluB	Hypo
chr5	134568746	134568838	92	3	0.00366667	0	0.01	0.357667	0.848333	-0.490667	FluB	Hypo
chr5	134582694	134582868	174	3	0.003	0.002	0.004	0.193667	0.695	-0.501333	FluB	Hypo
chr5	134583058	134583163	105	5	0.0002	0	0.001	0.3958	0.9518	-0.556	FluB	Hypo
chr5	134643327	134643495	168	4	0.00025	0	0.001	0.3395	0.84675	-0.50725	FluB	Hypo
chr5	134826046	134826062	16	3	0.00166667	0.001	0.003	0.317	0.0406667	0.276333	FluB	Hyper
chr5	134826086	134826109	23	3	0.00566667	0	0.01	0.375667	0.0706667	0.305	FluB	Hyper
chr5	134826153	134826244	91	4	0.00675	0.001	0.01	0.368	0.06225	0.30575	FluB	Hyper
chr5	134826423	134826433	10	4	0.00325	0	0.006	0.528	0.09	0.438	FluB	Hyper
chr5	134826781	134826938	157	3	0.00233333	0	0.005	0.694667	0.218333	0.476333	FluB	Hyper
chr5	134827070	134827169	99	4	0.0005	0	0.002	0.6245	0.0905	0.534	FluB	Hyper
chr5	135342963	135343035	72	3	0.00433333	0.001	0.006	0.704	0.967333	-0.263333	FluB	Hypo
chr5	135415892	135416467	575	14	0.00107143	0	0.008	0.548429	0.0505	0.497929	FluB	Hyper
chr5	135423570	135424073	503	7	0.00457143	0	0.01	0.368429	0.803	-0.434571	FluB	Hypo
chr5	136144552	136144659	107	3	0.000666667	0	0.002	0.309333	0.838333	-0.529	FluB	Hypo
chr5	137191290	137191476	186	4	0.002	0	0.005	0.4405	0.87225	-0.43175	FluB	Hypo
chr5	137449649	137449718	69	5	0.0006	0	0.003	0.4844	0.0704	0.414	FluB	Hyper
chr5	137724316	137724487	171	4	0.001	0	0.004	0.32875	0.82225	-0.4935	FluB	Hypo
chr5	137795192	137795290	98	3	0.000666667	0	0.001	0.669	0.173667	0.495333	FluB	Hyper
chr5	137827057	137827242	185	3	0.00233333	0	0.005	0.325	0.812667	-0.487667	FluB	Hypo
chr5	137838452	137838592	140	8	0.000625	0	0.004	0.309125	0.88575	-0.576625	FluB	Hypo
chr5	137911867	137911911	44	4	0.00025	0	0.001	0.439	0.90075	-0.46175	FluB	Hypo
chr5	138075349	138075600	251	3	0.000333333	0	0.001	0.492333	0.924333	-0.432	FluB	Hypo
chr5	138207712	138207959	247	3	0.001	0	0.003	0.236	0.724667	-0.488667	FluB	Hypo
chr5	138209255	138209301	46	3	0.00333333	0.001	0.007	0.63	0.963	-0.333	FluB	Hypo
chr5	138211071	138211155	84	4	0.00025	0	0.001	0.393	0.843	-0.45	FluB	Hypo
chr5	138484320	138484402	82	3	0.000333333	0	0.001	0.395	0.833333	-0.438333	FluB	Hypo
chr5	138548866	138549048	182	3	0.00666667	0.004	0.009	0.553333	0.854667	-0.301333	FluB	Hypo
chr5	138709542	138709574	32	3	0	0	0	0.375667	0.891667	-0.516	FluB	Hypo
chr5	138891608	138891719	111	3	0.00533333	0.004	0.006	0.425	0.0986667	0.326333	FluB	Hyper
chr5	139113310	139113583	273	4	0.00075	0	0.003	0.53475	0.982	-0.44725	FluB	Hypo
chr5	139491356	139491525	169	3	0.000666667	0	0.002	0.640667	0.105	0.535667	FluB	Hyper
chr5	139991993	139992049	56	3	0.000333333	0	0.001	0.618	0.111	0.507	FluB	Hyper
chr5	140896914	140897080	166	3	0.00266667	0	0.005	0.540667	0.121	0.419667	FluB	Hyper
chr5	141143283	141143420	137	4	0	0	0	0.317	0.89125	-0.57425	FluB	Hypo
chr5	141245790	141245930	140	3	0.00266667	0.001	0.004	0.5	0.953667	-0.453667	FluB	Hypo
chr5	141294135	141294156	21	3	0.003	0	0.005	0.359667	0.0196667	0.34	FluB	Hyper
chr5	141325074	141325091	17	3	0.00566667	0.004	0.009	0.546	0.907	-0.361	FluB	Hypo
chr5	141355865	141355987	122	6	0.000333333	0	0.002	0.3695	0.9195	-0.55	FluB	Hypo
chr5	141384082	141384339	257	3	0.000333333	0	0.001	0.508	0.934667	-0.426667	FluB	Hypo
chr5	141468606	141468926	320	5	0.0006	0	0.002	0.4038	0.9038	-0.5	FluB	Hypo
chr5	141595952	141595986	34	3	0.002	0	0.004	0.302	0.799333	-0.497333	FluB	Hypo
chr5	141628711	141628775	64	3	0.00166667	0	0.005	0.4	0.899	-0.499	FluB	Hypo
chr5	141744049	141744263	214	4	0.003	0.001	0.007	0.4815	0.9155	-0.434	FluB	Hypo
chr5	141783316	141783651	335	5	0.0024	0	0.006	0.4074	0.8644	-0.457	FluB	Hypo
chr5	141887081	141887280	199	4	0.005	0.001	0.008	0.44875	0.838	-0.38925	FluB	Hypo
chr5	141887588	141887962	374	8	0.001	0	0.007	0.452625	0.895875	-0.44325	FluB	Hypo
chr5	142069948	142070131	183	3	0.008	0.006	0.01	0.698	0.951	-0.253	FluB	Hypo
chr5	142243893	142243962	69	3	0.000666667	0	0.002	0.419	0.902333	-0.483333	FluB	Hypo
chr5	142293345	142293538	193	6	0.000166667	0	0.001	0.328333	0.8545	-0.526167	FluB	Hypo
chr5	142413477	142413796	319	4	0.001	0	0.004	0.44425	0.89775	-0.4535	FluB	Hypo
chr5	142458993	142459116	123	3	0.003	0.001	0.004	0.522	0.932667	-0.410667	FluB	Hypo
chr5	142513416	142513549	133	4	0.00325	0	0.009	0.5175	0.869	-0.3515	FluB	Hypo
chr5	142515482	142515623	141	3	0.002	0	0.006	0.48	0.928667	-0.448667	FluB	Hypo
chr5	142585738	142586013	275	3	0.005	0.001	0.008	0.459667	0.850333	-0.390667	FluB	Hypo
chr5	142984006	142984136	130	5	0.0012	0	0.004	0.421	0.0702	0.3508	FluB	Hyper
chr5	142985018	142985239	221	3	0.000333333	0	0.001	0.519	0.097	0.422	FluB	Hyper
chr5	143308815	143308939	124	4	0.00225	0	0.006	0.46825	0.8745	-0.40625	FluB	Hypo
chr5	143758374	143758515	141	3	0.001	0	0.003	0.354333	0.823667	-0.469333	FluB	Hypo
chr5	143962996	143963130	134	3	0	0	0	0.395667	0.919	-0.523333	FluB	Hypo
chr5	144057455	144057825	370	3	0.00166667	0.001	0.003	0.540333	0.919	-0.378667	FluB	Hypo
chr5	144450065	144450276	211	3	0.000333333	0	0.001	0.500333	0.951333	-0.451	FluB	Hypo
chr5	144929123	144929214	91	4	0.0015	0.001	0.003	0.514	0.91	-0.396	FluB	Hypo
chr5	145317505	145317737	232	6	0.00333333	0	0.009	0.463833	0.913667	-0.449833	FluB	Hypo
chr5	145318621	145319004	383	5	0.0006	0	0.003	0.4534	0.9382	-0.4848	FluB	Hypo
chr5	145560682	145560830	148	3	0.00166667	0	0.004	0.743333	0.249667	0.493667	FluB	Hyper
chr5	146933584	146933789	205	3	0.003	0	0.008	0.229	0.692	-0.463	FluB	Hypo
chr5	147019159	147019215	56	3	0.000333333	0	0.001	0.596667	0.963	-0.366333	FluB	Hypo
chr5	147470753	147470809	56	4	0.00075	0	0.002	0.4005	0.8415	-0.441	FluB	Hypo
chr5	147762388	147762606	218	3	0.00633333	0.003	0.009	0.523333	0.869667	-0.346333	FluB	Hypo
chr5	148289729	148289906	177	3	0.00233333	0	0.005	0.523667	0.892667	-0.369	FluB	Hypo
chr5	148329776	148329993	217	4	0.00075	0	0.002	0.35025	0.865	-0.51475	FluB	Hypo
chr5	148567107	148567251	144	4	0	0	0	0.39175	0.91175	-0.52	FluB	Hypo
chr5	148586578	148586668	90	3	0.002	0	0.006	0.429333	0.868	-0.438667	FluB	Hypo
chr5	148800318	148800358	40	5	0.0008	0	0.002	0.692	0.1712	0.5208	FluB	Hyper
chr5	148810432	148810546	114	4	0.001	0	0.002	0.4615	0.07975	0.38175	FluB	Hyper
chr5	148872656	148872782	126	6	0	0	0	0.250167	0.870167	-0.62	FluB	Hypo
chr5	148961674	148961718	44	4	0.0015	0	0.004	0.45775	0.84375	-0.386	FluB	Hypo
chr5	148986217	148986280	63	3	0.000333333	0	0.001	0.452	0.907	-0.455	FluB	Hypo
chr5	149052776	149052963	187	4	0.00125	0	0.003	0.37875	0.832	-0.45325	FluB	Hypo
chr5	149062221	149062431	210	4	0.00125	0	0.003	0.53225	0.1345	0.39775	FluB	Hyper
chr5	149131867	149132122	255	5	0.0004	0	0.001	0.3826	0.8786	-0.496	FluB	Hypo
chr5	149200931	149201025	94	3	0.003	0.001	0.004	0.491	0.865	-0.374	FluB	Hypo
chr5	149462441	149462652	211	3	0.00233333	0	0.007	0.515	0.046	0.469	FluB	Hyper
chr5	149522435	149522477	42	4	0.00075	0	0.001	0.4875	0.0985	0.389	FluB	Hyper
chr5	149787519	149787597	78	3	0.00133333	0	0.003	0.391333	0.892333	-0.501	FluB	Hypo
chr5	149863413	149863603	190	3	0.00366667	0	0.008	0.632667	0.965667	-0.333	FluB	Hypo
chr5	149872195	149872320	125	4	0.0005	0	0.001	0.41775	0.87125	-0.4535	FluB	Hypo
chr5	149883618	149883931	313	3	0	0	0	0.371667	0.865667	-0.494	FluB	Hypo
chr5	149897144	149897249	105	4	0	0	0	0.45575	0.88425	-0.4285	FluB	Hypo
chr5	149979534	149979616	82	3	0.00133333	0	0.004	0.482	0.937667	-0.455667	FluB	Hypo
chr5	149996785	149997049	264	3	0	0	0	0.518	0.960667	-0.442667	FluB	Hypo
chr5	149999232	149999329	97	8	0.00225	0	0.01	0.4075	0.87775	-0.47025	FluB	Hypo
chr5	150014638	150014820	182	5	0	0	0	0.3508	0.8818	-0.531	FluB	Hypo
chr5	150396297	150396527	230	4	0.0045	0	0.007	0.423	0.105	0.318	FluB	Hyper
chr5	150477744	150477977	233	3	0.00366667	0.002	0.007	0.418333	0.0563333	0.362	FluB	Hyper
chr5	150563113	150563346	233	3	0.002	0	0.004	0.369333	0.877333	-0.508	FluB	Hypo
chr5	150618834	150619179	345	3	0.000333333	0	0.001	0.113	0.574333	-0.461333	FluB	Hypo
chr5	150787999	150788037	38	3	0.00133333	0	0.003	0.370667	0.854333	-0.483667	FluB	Hypo
chr5	150965568	150965648	80	4	0.00075	0	0.002	0.45625	0.856	-0.39975	FluB	Hypo
chr5	151004051	151004203	152	3	0.00266667	0.001	0.005	0.481333	0.862333	-0.381	FluB	Hypo
chr5	152539346	152539811	465	3	0.00233333	0	0.004	0.46	0.887667	-0.427667	FluB	Hypo
chr5	153038077	153038254	177	3	0.000333333	0	0.001	0.299333	0.864333	-0.565	FluB	Hypo
chr5	153121853	153121912	59	3	0.000333333	0	0.001	0.495	0.0643333	0.430667	FluB	Hyper
chr5	153679663	153679912	249	3	0.001	0	0.003	0.548	0.983333	-0.435333	FluB	Hypo
chr5	153773957	153774170	213	3	0.00266667	0.001	0.004	0.347	0.769	-0.422	FluB	Hypo
chr5	153914202	153914375	173	3	0.00466667	0.003	0.006	0.405667	0.796667	-0.391	FluB	Hypo
chr5	153946906	153946978	72	3	0.000333333	0	0.001	0.49	0.954	-0.464	FluB	Hypo
chr5	153947637	153947830	193	3	0.00266667	0	0.007	0.485667	0.866333	-0.380667	FluB	Hypo
chr5	154022515	154022540	25	3	0	0	0	0.611333	0.994667	-0.383333	FluB	Hypo
chr5	154088390	154088462	72	3	0.000666667	0	0.001	0.619667	0.937	-0.317333	FluB	Hypo
chr5	154092229	154092426	197	6	0.002	0	0.007	0.351333	0.921333	-0.57	FluB	Hypo
chr5	154150548	154150594	46	3	0.00333333	0.001	0.005	0.606667	0.98	-0.373333	FluB	Hypo
chr5	156561867	156561944	77	3	0.006	0.004	0.01	0.470667	0.114333	0.356333	FluB	Hyper
chr5	156938806	156938831	25	3	0.00566667	0.002	0.01	0.594333	0.918	-0.323667	FluB	Hypo
chr5	156968221	156968253	32	3	0.002	0	0.004	0.391	0.0373333	0.353667	FluB	Hyper
chr5	157039265	157039406	141	5	0.0026	0	0.008	0.3816	0.8254	-0.4438	FluB	Hypo
chr5	157546965	157547102	137	3	0.001	0	0.002	0.331	0.782667	-0.451667	FluB	Hypo
chr5	157591090	157591135	45	3	0.000666667	0	0.002	0.773333	0.173	0.600333	FluB	Hyper
chr5	157704280	157704470	190	3	0.00233333	0	0.005	0.496667	0.867667	-0.371	FluB	Hypo
chr5	157776933	157777208	275	3	0.00266667	0	0.008	0.404667	0.847	-0.442333	FluB	Hypo
chr5	157813010	157813182	172	3	0.00233333	0	0.006	0.442667	0.878667	-0.436	FluB	Hypo
chr5	158125294	158125429	135	3	0.000333333	0	0.001	0.472333	0.901667	-0.429333	FluB	Hypo
chr5	158235099	158235305	206	3	0.00366667	0	0.007	0.339	0.057	0.282	FluB	Hyper
chr5	158378966	158379122	156	4	0.002	0	0.006	0.51375	0.9105	-0.39675	FluB	Hypo
chr5	158448468	158448583	115	3	0.00266667	0.001	0.004	0.361333	0.8	-0.438667	FluB	Hypo
chr5	158612953	158613049	96	4	0.00225	0.001	0.005	0.57375	0.96325	-0.3895	FluB	Hypo
chr5	158824776	158824907	131	4	0.00225	0	0.009	0.46175	0.92625	-0.4645	FluB	Hypo
chr5	159292447	159292466	19	3	0.002	0	0.005	0.493	0.129	0.364	FluB	Hyper
chr5	159335312	159335418	106	3	0.004	0	0.008	0.397	0.851	-0.454	FluB	Hypo
chr5	159577662	159577826	164	4	0.00275	0	0.009	0.48525	0.887	-0.40175	FluB	Hypo
chr5	159658640	159658730	90	3	0.00366667	0	0.008	0.524667	0.941	-0.416333	FluB	Hypo
chr5	159672229	159672300	71	3	0.000333333	0	0.001	0.344667	0.921333	-0.576667	FluB	Hypo
chr5	159721322	159721432	110	3	0.00466667	0.003	0.007	0.433333	0.0793333	0.354	FluB	Hyper
chr5	161912939	161912975	36	3	0.00333333	0.002	0.006	0.362667	0.813	-0.450333	FluB	Hypo
chr5	162833263	162833515	252	5	0.0004	0	0.002	0.69	0.228	0.462	FluB	Hyper
chr5	163200341	163200441	100	3	0.000333333	0	0.001	0.4	0.866	-0.466	FluB	Hypo
chr5	163928520	163928725	205	3	0.00266667	0	0.005	0.557667	0.894667	-0.337	FluB	Hypo
chr5	164688890	164688996	106	3	0.003	0	0.008	0.485667	0.898333	-0.412667	FluB	Hypo
chr5	164891771	164891880	109	3	0.002	0	0.006	0.471667	0.898667	-0.427	FluB	Hypo
chr5	164987241	164987319	78	3	0.00433333	0.001	0.008	0.536	0.875667	-0.339667	FluB	Hypo
chr5	165051282	165051340	58	3	0.00133333	0	0.004	0.569667	0.159	0.410667	FluB	Hyper
chr5	167181337	167181519	182	3	0.00233333	0	0.007	0.389667	0.876333	-0.486667	FluB	Hypo
chr5	167181815	167181845	30	3	0.00333333	0	0.009	0.408333	0.884	-0.475667	FluB	Hypo
chr5	167364660	167364867	207	3	0.00533333	0.001	0.01	0.644333	0.249333	0.395	FluB	Hyper
chr5	167715462	167715667	205	5	0.0012	0	0.006	0.3624	0.853	-0.4906	FluB	Hypo
chr5	167741983	167742063	80	3	0.00533333	0	0.01	0.252	0.672333	-0.420333	FluB	Hypo
chr5	167743185	167743591	406	4	0.00425	0	0.007	0.41275	0.8375	-0.42475	FluB	Hypo
chr5	167756971	167757014	43	4	0.00275	0	0.009	0.55025	0.90775	-0.3575	FluB	Hypo
chr5	167773535	167773700	165	3	0.000333333	0	0.001	0.332333	0.815667	-0.483333	FluB	Hypo
chr5	168015982	168016097	115	3	0.000666667	0	0.002	0.491333	0.954333	-0.463	FluB	Hypo
chr5	168192470	168192497	27	3	0.001	0	0.003	0.558667	0.968333	-0.409667	FluB	Hypo
chr5	168463751	168463874	123	5	0.0038	0	0.007	0.4036	0.8004	-0.3968	FluB	Hypo
chr5	168522036	168522233	197	4	0.001	0	0.003	0.31575	0.82525	-0.5095	FluB	Hypo
chr5	168541790	168541853	63	4	0	0	0	0.297	0.9315	-0.6345	FluB	Hypo
chr5	168870204	168870395	191	3	0.00166667	0	0.005	0.487	0.876333	-0.389333	FluB	Hypo
chr5	169239227	169239252	25	3	0.00233333	0.001	0.004	0.564333	0.898333	-0.334	FluB	Hypo
chr5	169289365	169289620	255	4	0.003	0	0.007	0.48375	0.85275	-0.369	FluB	Hypo
chr5	169301331	169301395	64	3	0.000666667	0	0.001	0.576667	0.087	0.489667	FluB	Hyper
chr5	169478595	169478674	79	3	0.00233333	0.001	0.004	0.372667	0.841333	-0.468667	FluB	Hypo
chr5	169723446	169723942	496	8	0.002875	0	0.01	0.543875	0.107625	0.43625	FluB	Hyper
chr5	169728048	169728244	196	3	0.00266667	0.002	0.003	0.552333	0.167333	0.385	FluB	Hyper
chr5	169730006	169730080	74	3	0.00233333	0.001	0.005	0.532	0.0773333	0.454667	FluB	Hyper
chr5	169980596	169980851	255	3	0.003	0	0.008	0.592667	0.139333	0.453333	FluB	Hyper
chr5	170020471	170020713	242	4	0.001	0	0.002	0.49375	0.95575	-0.462	FluB	Hypo
chr5	170182731	170183133	402	4	0.0005	0	0.002	0.45575	0.88	-0.42425	FluB	Hypo
chr5	170199427	170199548	121	4	0.00125	0	0.005	0.244	0.8755	-0.6315	FluB	Hypo
chr5	170267333	170267548	215	3	0.00233333	0	0.005	0.639	0.965	-0.326	FluB	Hypo
chr5	170349298	170349545	247	5	0	0	0	0.395	0.9062	-0.5112	FluB	Hypo
chr5	171023504	171023538	34	3	0.00133333	0	0.003	0.479333	0.986	-0.506667	FluB	Hypo
chr5	171037892	171038185	293	4	0.0015	0	0.006	0.4905	0.93	-0.4395	FluB	Hypo
chr5	171042478	171042499	21	3	0.00466667	0.001	0.009	0.414	0.837333	-0.423333	FluB	Hypo
chr5	171095108	171095210	102	6	0.00266667	0	0.009	0.425667	0.875167	-0.4495	FluB	Hypo
chr5	171128262	171128501	239	5	0.0008	0	0.002	0.471	0.9024	-0.4314	FluB	Hypo
chr5	171269696	171269754	58	3	0	0	0	0.430667	0.891667	-0.461	FluB	Hypo
chr5	171372695	171372747	52	3	0	0	0	0.316333	0.899333	-0.583	FluB	Hypo
chr5	171537842	171537929	87	3	0.00333333	0	0.005	0.477333	0.126667	0.350667	FluB	Hyper
chr5	171541776	171542053	277	12	0.00175	0	0.007	0.565	0.0989167	0.466083	FluB	Hyper
chr5	171560653	171560765	112	3	0.00166667	0	0.004	0.435	0.0416667	0.393333	FluB	Hyper
chr5	171560840	171560936	96	3	0	0	0	0.514333	0.049	0.465333	FluB	Hyper
chr5	171613228	171613274	46	3	0.001	0	0.002	0.486	0.0943333	0.391667	FluB	Hyper
chr5	171807553	171807709	156	4	0.001	0	0.002	0.5835	0.13425	0.44925	FluB	Hyper
chr5	171810477	171810653	176	3	0	0	0	0.449667	0.917	-0.467333	FluB	Hypo
chr5	171909841	171909879	38	4	0.00175	0	0.005	0.5405	0.94425	-0.40375	FluB	Hypo
chr5	171991400	171991553	153	3	0.002	0	0.005	0.363	0.802333	-0.439333	FluB	Hypo
chr5	172151305	172151501	196	3	0.00166667	0	0.005	0.443667	0.93	-0.486333	FluB	Hypo
chr5	172158853	172158905	52	3	0.002	0.001	0.003	0.422333	0.845	-0.422667	FluB	Hypo
chr5	172193318	172193438	120	4	0.00175	0	0.005	0.40575	0.8505	-0.44475	FluB	Hypo
chr5	172193735	172193862	127	3	0.000333333	0	0.001	0.462333	0.887667	-0.425333	FluB	Hypo
chr5	172247446	172247573	127	3	0.001	0	0.002	0.327	0.935333	-0.608333	FluB	Hypo
chr5	172287915	172288101	186	5	0.0004	0	0.002	0.3034	0.894	-0.5906	FluB	Hypo
chr5	172327179	172327382	203	4	0.001	0	0.004	0.29325	0.882	-0.58875	FluB	Hypo
chr5	172441780	172441894	114	3	0.000666667	0	0.001	0.631333	0.192333	0.439	FluB	Hyper
chr5	172520664	172521002	338	4	0.00525	0	0.008	0.571	0.884	-0.313	FluB	Hypo
chr5	172633206	172633295	89	3	0.000666667	0	0.002	0.373667	0.866333	-0.492667	FluB	Hypo
chr5	172692572	172692786	214	3	0.00566667	0.002	0.009	0.526333	0.874333	-0.348	FluB	Hypo
chr5	172925979	172926099	120	3	0.006	0.002	0.009	0.367	0.769333	-0.402333	FluB	Hypo
chr5	173202900	173203025	125	3	0.000666667	0	0.001	0.389333	0.042	0.347333	FluB	Hyper
chr5	173347516	173347662	146	3	0.000666667	0	0.001	0.517	0.124333	0.392667	FluB	Hyper
chr5	173390076	173390311	235	3	0.00233333	0	0.006	0.483	0.892	-0.409	FluB	Hypo
chr5	173941529	173941744	215	3	0	0	0	0.437333	0.912	-0.474667	FluB	Hypo
chr5	174085726	174085885	159	4	0.00075	0	0.002	0.57225	0.95825	-0.386	FluB	Hypo
chr5	174590580	174590724	144	4	0.0015	0	0.003	0.51125	0.91675	-0.4055	FluB	Hypo
chr5	174642871	174642931	60	3	0.00366667	0.001	0.005	0.602333	0.929333	-0.327	FluB	Hypo
chr5	174812676	174813180	504	6	0.00316667	0	0.008	0.472667	0.8745	-0.401833	FluB	Hypo
chr5	174910465	174910537	72	3	0.000333333	0	0.001	0.879	0.386333	0.492667	FluB	Hyper
chr5	175046066	175046396	330	3	0.00466667	0.003	0.006	0.517333	0.176667	0.340667	FluB	Hyper
chr5	175116770	175116879	109	3	0.001	0	0.002	0.623667	0.100333	0.523333	FluB	Hyper
chr5	175120456	175120827	371	4	0.002	0	0.006	0.5865	0.10625	0.48025	FluB	Hyper
chr5	175329259	175329374	115	3	0.00333333	0.002	0.004	0.633333	0.959667	-0.326333	FluB	Hypo
chr5	175610917	175610984	67	3	0.003	0	0.009	0.389667	0.899667	-0.51	FluB	Hypo
chr5	176249266	176249562	296	7	0.00157143	0	0.005	0.462429	0.903429	-0.441	FluB	Hypo
chr5	176402396	176402449	53	3	0	0	0	0.745333	0.155	0.590333	FluB	Hyper
chr5	176421727	176421823	96	4	0.00325	0	0.01	0.63025	0.12375	0.5065	FluB	Hyper
chr5	176427244	176427570	326	5	0.0026	0	0.006	0.651	0.1856	0.4654	FluB	Hyper
chr5	176809665	176809690	25	3	0.006	0	0.009	0.355	0.0416667	0.313333	FluB	Hyper
chr5	177528008	177528109	101	3	0.000333333	0	0.001	0.163	0.799333	-0.636333	FluB	Hypo
chr5	177667910	177668021	111	3	0.000333333	0	0.001	0.612	0.115333	0.496667	FluB	Hyper
chr5	177716419	177716737	318	8	0.001625	0	0.006	0.411625	0.842875	-0.43125	FluB	Hypo
chr5	177758553	177758588	35	5	0.001	0	0.002	0.4288	0.876	-0.4472	FluB	Hypo
chr5	177764272	177764306	34	3	0.00366667	0	0.01	0.452333	0.936333	-0.484	FluB	Hypo
chr5	177819882	177820150	268	6	0.001	0	0.005	0.467833	0.0385	0.429333	FluB	Hyper
chr5	177870272	177870295	23	3	0.001	0	0.002	0.794667	0.298	0.496667	FluB	Hyper
chr5	177965968	177966092	124	3	0.002	0	0.005	0.549667	0.148333	0.401333	FluB	Hyper
chr5	178159090	178159140	50	3	0.00233333	0	0.006	0.676667	0.279	0.397667	FluB	Hyper
chr5	178189574	178189654	80	3	0.00366667	0	0.01	0.534667	0.967333	-0.432667	FluB	Hypo
chr5	178213834	178214109	275	3	0.00466667	0	0.008	0.477333	0.842333	-0.365	FluB	Hypo
chr5	178214411	178214576	165	4	0.0035	0	0.007	0.53075	0.867	-0.33625	FluB	Hypo
chr5	178242492	178242594	102	3	0	0	0	0.231333	0.859667	-0.628333	FluB	Hypo
chr5	178253032	178253400	368	3	0	0	0	0.446	0.924667	-0.478667	FluB	Hypo
chr5	178274821	178275022	201	5	0.0002	0	0.001	0.3798	0.904	-0.5242	FluB	Hypo
chr5	178450290	178450358	68	3	0.00266667	0	0.006	0.401	0.0696667	0.331333	FluB	Hyper
chr5	178568107	178568115	8	3	0.00333333	0	0.009	0.639	0.963	-0.324	FluB	Hypo
chr5	178729602	178729697	95	3	0.004	0	0.01	0.694333	0.248333	0.446	FluB	Hyper
chr5	178804046	178804352	306	3	0.00366667	0	0.01	0.396	0.859667	-0.463667	FluB	Hypo
chr5	178946748	178947020	272	8	0	0	0	0.381625	0.947625	-0.566	FluB	Hypo
chr5	178987052	178987121	69	3	0.00733333	0.002	0.01	0.224	0.623333	-0.399333	FluB	Hypo
chr5	178995612	178995894	282	4	0.0015	0	0.006	0.6865	0.213	0.4735	FluB	Hyper
chr5	179026715	179026747	32	3	0.00133333	0	0.003	0.545333	0.972	-0.426667	FluB	Hypo
chr5	179032977	179033078	101	6	0.00183333	0	0.006	0.474167	0.8985	-0.424333	FluB	Hypo
chr5	179097631	179097643	12	3	0.001	0.001	0.001	0.593	0.156	0.437	FluB	Hyper
chr5	179185993	179186098	105	3	0.003	0.001	0.004	0.509667	0.167333	0.342333	FluB	Hyper
chr5	179333502	179333550	48	6	0.0035	0.001	0.005	0.642333	0.235	0.407333	FluB	Hyper
chr5	179507650	179507827	177	5	0.0002	0	0.001	0.5974	0.1002	0.4972	FluB	Hyper
chr5	179587933	179588023	90	3	0.00133333	0	0.004	0.463	0.0816667	0.381333	FluB	Hyper
chr5	179606617	179606808	191	5	0.002	0	0.009	0.4408	0.944	-0.5032	FluB	Hypo
chr5	179698431	179698536	105	3	0.000666667	0	0.002	0.540333	0.102333	0.438	FluB	Hyper
chr5	179734403	179734445	42	3	0.00266667	0	0.005	0.608	0.253333	0.354667	FluB	Hyper
chr5	179804776	179805012	236	3	0.002	0	0.004	0.356	0.824	-0.468	FluB	Hypo
chr5	179942360	179942686	326	3	0.00333333	0	0.01	0.643333	0.194333	0.449	FluB	Hyper
chr5	180064568	180064614	46	4	0.00125	0	0.003	0.4735	0.959	-0.4855	FluB	Hypo
chr5	180116484	180116540	56	3	0.001	0	0.002	0.487	0.115	0.372	FluB	Hyper
chr5	180212257	180212345	88	3	0.000666667	0	0.001	0.455333	0.876667	-0.421333	FluB	Hypo
chr5	180236198	180236359	161	3	0.00333333	0	0.007	0.291	0.722	-0.431	FluB	Hypo
chr5	180598218	180598268	50	3	0.00433333	0	0.01	0.446	0.854667	-0.408667	FluB	Hypo
chr6	208909	208934	25	3	0.000333333	0	0.001	0.55	0.107333	0.442667	FluB	Hyper
chr6	221145	221220	75	3	0.002	0	0.004	0.361	0.804	-0.443	FluB	Hypo
chr6	802469	802620	151	4	0.00275	0	0.006	0.538	0.96575	-0.42775	FluB	Hypo
chr6	897705	897763	58	3	0.005	0.001	0.009	0.640667	0.156	0.484667	FluB	Hyper
chr6	1039637	1039825	188	7	0.00214286	0	0.005	0.393429	0.825571	-0.432143	FluB	Hypo
chr6	1083024	1083075	51	3	0.002	0	0.005	0.435	0.852667	-0.417667	FluB	Hypo
chr6	1103410	1103717	307	3	0.00366667	0	0.009	0.499667	0.892	-0.392333	FluB	Hypo
chr6	1106696	1106868	172	3	0.000666667	0	0.001	0.555333	0.894667	-0.339333	FluB	Hypo
chr6	1125675	1125727	52	3	0.000333333	0	0.001	0.266667	0.891667	-0.625	FluB	Hypo
chr6	1136629	1136859	230	3	0.00766667	0.005	0.01	0.530333	0.871	-0.340667	FluB	Hypo
chr6	1180308	1180445	137	4	0.00475	0.003	0.006	0.5555	0.87425	-0.31875	FluB	Hypo
chr6	1251697	1251733	36	3	0	0	0	0.392333	0.861667	-0.469333	FluB	Hypo
chr6	1587704	1587948	244	3	0.00466667	0.001	0.008	0.537667	0.878667	-0.341	FluB	Hypo
chr6	1604044	1604081	37	3	0.000666667	0	0.001	0.279333	0.762333	-0.483	FluB	Hypo
chr6	1606219	1606269	50	3	0.005	0.003	0.008	0.589	0.201333	0.387667	FluB	Hyper
chr6	1606364	1606445	81	6	0.000833333	0	0.003	0.394167	0.0376667	0.3565	FluB	Hyper
chr6	1671401	1671469	68	3	0.000333333	0	0.001	0.397	0.840667	-0.443667	FluB	Hypo
chr6	1704906	1704937	31	3	0.00233333	0	0.004	0.487333	0.912667	-0.425333	FluB	Hypo
chr6	1724568	1724612	44	6	0.000333333	0	0.002	0.482667	0.9085	-0.425833	FluB	Hypo
chr6	1725687	1725730	43	4	0.0015	0	0.005	0.69075	0.242	0.44875	FluB	Hyper
chr6	1798798	1799020	222	3	0.00266667	0	0.005	0.501667	0.892	-0.390333	FluB	Hypo
chr6	1864947	1865274	327	5	0.0016	0	0.007	0.378	0.8646	-0.4866	FluB	Hypo
chr6	1923953	1924028	75	3	0.000666667	0	0.001	0.629667	0.202333	0.427333	FluB	Hyper
chr6	1961171	1961442	271	6	0.000833333	0	0.001	0.444667	0.865667	-0.421	FluB	Hypo
chr6	2124668	2124899	231	3	0.00233333	0	0.006	0.608333	0.217667	0.390667	FluB	Hyper
chr6	2133778	2134144	366	3	0.003	0	0.005	0.406	0.783667	-0.377667	FluB	Hypo
chr6	2172166	2172313	147	4	0.002	0	0.005	0.437	0.0755	0.3615	FluB	Hyper
chr6	2344955	2345067	112	4	0	0	0	0.467	0.93675	-0.46975	FluB	Hypo
chr6	2435104	2435403	299	7	0	0	0	0.388429	0.940143	-0.551714	FluB	Hypo
chr6	2450835	2450948	113	6	0.00133333	0	0.003	0.394667	0.842	-0.447333	FluB	Hypo
chr6	2471889	2471981	92	4	0.002	0	0.004	0.47125	0.86325	-0.392	FluB	Hypo
chr6	2526588	2526665	77	4	0.0055	0	0.01	0.74025	0.357	0.38325	FluB	Hyper
chr6	2541046	2541096	50	3	0	0	0	0.596	0.0703333	0.525667	FluB	Hyper
chr6	2623819	2623984	165	3	0.00566667	0	0.009	0.404	0.875667	-0.471667	FluB	Hypo
chr6	2688054	2688186	132	3	0.00233333	0.001	0.005	0.569667	0.135333	0.434333	FluB	Hyper
chr6	2752360	2752587	227	4	0.00025	0	0.001	0.67925	0.14125	0.538	FluB	Hyper
chr6	2763007	2763079	72	4	0	0	0	0.8415	0.22675	0.61475	FluB	Hyper
chr6	2792124	2792249	125	3	0.005	0.001	0.008	0.804667	0.368	0.436667	FluB	Hyper
chr6	2796311	2796383	72	3	0.00366667	0	0.007	0.561667	0.151	0.410667	FluB	Hyper
chr6	2823360	2823622	262	3	0.00366667	0.001	0.006	0.552333	0.909	-0.356667	FluB	Hypo
chr6	2854983	2855177	194	3	0.000666667	0	0.002	0.449667	0.0556667	0.394	FluB	Hyper
chr6	2974079	2974245	166	5	0.0008	0	0.003	0.5376	0.1014	0.4362	FluB	Hyper
chr6	3061981	3062010	29	3	0	0	0	0.272	0.903333	-0.631333	FluB	Hypo
chr6	3136072	3136089	17	3	0.00133333	0	0.003	0.478667	0.913333	-0.434667	FluB	Hypo
chr6	3285116	3285375	259	5	0	0	0	0.338	0.9038	-0.5658	FluB	Hypo
chr6	3385059	3385293	234	5	0.0022	0	0.005	0.5166	0.9216	-0.405	FluB	Hypo
chr6	3394406	3394494	88	3	0.000333333	0	0.001	0.578667	0.952667	-0.374	FluB	Hypo
chr6	3396994	3397113	119	3	0.00266667	0	0.008	0.490333	0.968	-0.477667	FluB	Hypo
chr6	3403026	3403166	140	3	0	0	0	0.324667	0.895667	-0.571	FluB	Hypo
chr6	3438580	3438717	137	3	0.00266667	0	0.008	0.521667	0.908	-0.386333	FluB	Hypo
chr6	3527373	3527498	125	5	0.0028	0	0.005	0.5162	0.924	-0.4078	FluB	Hypo
chr6	3642270	3642478	208	3	0.00466667	0	0.008	0.476333	0.846	-0.369667	FluB	Hypo
chr6	3766477	3766738	261	4	0.0015	0	0.006	0.4935	0.9475	-0.454	FluB	Hypo
chr6	3774024	3774056	32	3	0.001	0	0.003	0.443333	0.872333	-0.429	FluB	Hypo
chr6	3888427	3888842	415	4	0.00225	0	0.008	0.454	0.88	-0.426	FluB	Hypo
chr6	3900541	3900581	40	4	0.00075	0	0.003	0.5435	0.9545	-0.411	FluB	Hypo
chr6	4085233	4085448	215	3	0.000666667	0	0.001	0.460333	0.868333	-0.408	FluB	Hypo
chr6	4104280	4104566	286	3	0.00333333	0.001	0.008	0.464667	0.854333	-0.389667	FluB	Hypo
chr6	4281372	4281466	94	3	0.000333333	0	0.001	0.425	0.968667	-0.543667	FluB	Hypo
chr6	4281656	4281689	33	3	0	0	0	0.434	0.950667	-0.516667	FluB	Hypo
chr6	4352402	4352544	142	3	0.00266667	0	0.007	0.392	0.802667	-0.410667	FluB	Hypo
chr6	4874032	4874178	146	3	0.000666667	0	0.002	0.368333	0.896667	-0.528333	FluB	Hypo
chr6	5246821	5247124	303	3	0.00366667	0	0.008	0.343	0.821	-0.478	FluB	Hypo
chr6	5480668	5480845	177	3	0.000333333	0	0.001	0.44	0.887	-0.447	FluB	Hypo
chr6	5481362	5481414	52	4	0.0045	0.002	0.007	0.48575	0.8375	-0.35175	FluB	Hypo
chr6	5531571	5531613	42	3	0.000333333	0	0.001	0.679667	0.157667	0.522	FluB	Hyper
chr6	5724256	5724625	369	6	0.001	0	0.003	0.558667	0.0675	0.491167	FluB	Hyper
chr6	5827504	5827583	79	3	0.000333333	0	0.001	0.563333	0.0886667	0.474667	FluB	Hyper
chr6	5827750	5827882	132	3	0.002	0	0.005	0.386333	0.07	0.316333	FluB	Hyper
chr6	5867180	5867308	128	3	0	0	0	0.328667	0.859667	-0.531	FluB	Hypo
chr6	5937973	5938018	45	3	0.00233333	0.001	0.004	0.433333	0.839	-0.405667	FluB	Hypo
chr6	6024727	6024830	103	3	0.000333333	0	0.001	0.554667	0.938667	-0.384	FluB	Hypo
chr6	6415236	6415256	20	3	0.000333333	0	0.001	0.636667	0.120333	0.516333	FluB	Hyper
chr6	6516015	6516150	135	5	0.0004	0	0.002	0.5988	0.101	0.4978	FluB	Hyper
chr6	6558425	6558550	125	4	0.0005	0	0.001	0.3975	0.87575	-0.47825	FluB	Hypo
chr6	6602583	6602865	282	3	0.002	0	0.005	0.656667	0.209667	0.447	FluB	Hyper
chr6	6609068	6609112	44	3	0.00266667	0	0.008	0.565	0.939667	-0.374667	FluB	Hypo
chr6	6614510	6614579	69	3	0.00233333	0.001	0.004	0.536667	0.860667	-0.324	FluB	Hypo
chr6	6637104	6637282	178	3	0.00233333	0	0.007	0.516	0.095	0.421	FluB	Hyper
chr6	6685431	6685615	184	3	0.000333333	0	0.001	0.634	0.194667	0.439333	FluB	Hyper
chr6	6702289	6702423	134	3	0.000666667	0	0.001	0.495667	0.053	0.442667	FluB	Hyper
chr6	6712030	6712056	26	4	0.0025	0	0.005	0.50025	0.088	0.41225	FluB	Hyper
chr6	6724202	6724229	27	3	0.002	0	0.005	0.413333	0.0556667	0.357667	FluB	Hyper
chr6	6725445	6725733	288	3	0.00266667	0.001	0.005	0.383	0.0613333	0.321667	FluB	Hyper
chr6	6726109	6726411	302	6	0.00266667	0	0.009	0.489333	0.0995	0.389833	FluB	Hyper
chr6	6842505	6842683	178	3	0.00266667	0.001	0.004	0.353667	0.792	-0.438333	FluB	Hypo
chr6	6865961	6866131	170	3	0	0	0	0.593333	0.0693333	0.524	FluB	Hyper
chr6	6933943	6934031	88	3	0.00366667	0	0.01	0.455	0.874	-0.419	FluB	Hypo
chr6	6974856	6974944	88	3	0.00266667	0.001	0.005	0.652667	0.977667	-0.325	FluB	Hypo
chr6	6979224	6979272	48	3	0.002	0	0.004	0.393667	0.819	-0.425333	FluB	Hypo
chr6	7061653	7061852	199	5	0.003	0	0.006	0.511	0.9184	-0.4074	FluB	Hypo
chr6	7195656	7196034	378	5	0.0034	0	0.008	0.4868	0.9004	-0.4136	FluB	Hypo
chr6	7202187	7202413	226	3	0.00533333	0.004	0.007	0.424333	0.0926667	0.331667	FluB	Hyper
chr6	7204220	7204285	65	4	0.001	0	0.002	0.36775	0.83275	-0.465	FluB	Hypo
chr6	7235691	7235817	126	3	0	0	0	0.366667	0.957667	-0.591	FluB	Hypo
chr6	7237780	7237876	96	3	0.008	0.007	0.01	0.562333	0.872667	-0.310333	FluB	Hypo
chr6	7242192	7242420	228	6	0.001	0	0.003	0.485	0.9075	-0.4225	FluB	Hypo
chr6	7279975	7280054	79	4	0.001	0	0.004	0.441	0.039	0.402	FluB	Hyper
chr6	7332567	7332598	31	3	0.00433333	0.001	0.008	0.457333	0.912333	-0.455	FluB	Hypo
chr6	7446339	7446537	198	3	0.00466667	0	0.009	0.547333	0.960667	-0.413333	FluB	Hypo
chr6	7447119	7447186	67	3	0.00333333	0	0.007	0.62	0.955333	-0.335333	FluB	Hypo
chr6	7479970	7480057	87	7	0.000857143	0	0.006	0.294	0.858143	-0.564143	FluB	Hypo
chr6	7742617	7742843	226	3	0.000333333	0	0.001	0.373667	0.901667	-0.528	FluB	Hypo
chr6	7911883	7911972	89	3	0.001	0	0.003	0.586	0.973333	-0.387333	FluB	Hypo
chr6	7940161	7940261	100	3	0.00333333	0	0.01	0.551667	0.108333	0.443333	FluB	Hyper
chr6	7973747	7973837	90	3	0.000333333	0	0.001	0.466667	0.918333	-0.451667	FluB	Hypo
chr6	8089897	8089951	54	3	0	0	0	0.354667	0.883667	-0.529	FluB	Hypo
chr6	8230410	8230751	341	4	0.0035	0	0.01	0.441	0.81575	-0.37475	FluB	Hypo
chr6	8334352	8334571	219	3	0.002	0	0.006	0.333667	0.843333	-0.509667	FluB	Hypo
chr6	8504303	8504508	205	4	0.003	0	0.008	0.42925	0.81575	-0.3865	FluB	Hypo
chr6	8658838	8659065	227	4	0	0	0	0.33725	0.9155	-0.57825	FluB	Hypo
chr6	9617064	9617118	54	3	0.005	0.001	0.01	0.606333	0.900667	-0.294333	FluB	Hypo
chr6	10033684	10033810	126	6	0.000166667	0	0.001	0.2385	0.722167	-0.483667	FluB	Hypo
chr6	10113544	10113563	19	3	0.004	0.001	0.01	0.364667	0.016	0.348667	FluB	Hyper
chr6	10113642	10113738	96	4	0.00125	0	0.003	0.49125	0.07625	0.415	FluB	Hyper
chr6	10140949	10140964	15	3	0.005	0.002	0.009	0.716667	0.961667	-0.245	FluB	Hypo
chr6	10163569	10163686	117	6	0.0015	0	0.008	0.271667	0.793833	-0.522167	FluB	Hypo
chr6	10312415	10312767	352	3	0.00233333	0.001	0.004	0.515333	0.903333	-0.388	FluB	Hypo
chr6	10382800	10382856	56	5	0.002	0.001	0.005	0.5588	0.0956	0.4632	FluB	Hyper
chr6	10390240	10390332	92	3	0.00366667	0	0.006	0.438667	0.0666667	0.372	FluB	Hyper
chr6	10392079	10392261	182	5	0.0046	0	0.01	0.578	0.1668	0.4112	FluB	Hyper
chr6	10393270	10393324	54	4	0.00225	0	0.006	0.65	0.1675	0.4825	FluB	Hyper
chr6	10416337	10416636	299	7	0.00128571	0	0.003	0.527571	0.130429	0.397143	FluB	Hyper
chr6	10417531	10417583	52	3	0.003	0	0.008	0.479333	0.0603333	0.419	FluB	Hyper
chr6	10422447	10422647	200	4	0.0015	0	0.003	0.5845	0.10825	0.47625	FluB	Hyper
chr6	10441663	10441861	198	3	0	0	0	0.389667	0.891333	-0.501667	FluB	Hypo
chr6	10534193	10534216	23	4	0.00025	0	0.001	0.53775	0.13475	0.403	FluB	Hyper
chr6	10556625	10556716	91	3	0.003	0	0.007	0.489333	0.876667	-0.387333	FluB	Hypo
chr6	10560024	10560308	284	4	0.00075	0	0.002	0.4335	0.885	-0.4515	FluB	Hypo
chr6	10656062	10656282	220	4	0.007	0.002	0.009	0.42425	0.09075	0.3335	FluB	Hyper
chr6	10735031	10735168	137	3	0.000333333	0	0.001	0.498	0.934	-0.436	FluB	Hypo
chr6	10771833	10771853	20	3	0.003	0	0.007	0.690333	0.953333	-0.263	FluB	Hypo
chr6	10982914	10982934	20	3	0.00266667	0.001	0.005	0.353	0.800667	-0.447667	FluB	Hypo
chr6	11216175	11216230	55	3	0.002	0	0.003	0.654	0.949	-0.295	FluB	Hypo
chr6	11230045	11230567	522	5	0.0002	0	0.001	0.473	0.9278	-0.4548	FluB	Hypo
chr6	11230907	11231156	249	3	0.003	0	0.008	0.441667	0.903667	-0.462	FluB	Hypo
chr6	11323988	11324268	280	3	0.00333333	0	0.009	0.620667	0.195	0.425667	FluB	Hyper
chr6	11430368	11430445	77	4	0	0	0	0.384	0.9165	-0.5325	FluB	Hypo
chr6	11516290	11516481	191	3	0.000333333	0	0.001	0.405333	0.908	-0.502667	FluB	Hypo
chr6	11614133	11614266	133	3	0.00233333	0	0.007	0.568	0.944667	-0.376667	FluB	Hypo
chr6	11632534	11632549	15	3	0.00233333	0.002	0.003	0.499333	0.873	-0.373667	FluB	Hypo
chr6	11666791	11667057	266	3	0.006	0.001	0.01	0.56	0.923667	-0.363667	FluB	Hypo
chr6	11732427	11732476	49	3	0.00166667	0	0.004	0.476333	0.106333	0.37	FluB	Hyper
chr6	11806866	11807044	178	3	0.001	0	0.002	0.540667	0.926667	-0.386	FluB	Hypo
chr6	11811104	11811220	116	5	0.0018	0	0.006	0.4666	0.927	-0.4604	FluB	Hypo
chr6	12001592	12001647	55	3	0	0	0	0.637667	0.133	0.504667	FluB	Hyper
chr6	12029242	12029620	378	5	0.0006	0	0.001	0.5374	0.9146	-0.3772	FluB	Hypo
chr6	12047678	12047729	51	3	0.001	0.001	0.001	0.489333	0.054	0.435333	FluB	Hyper
chr6	12058947	12059013	66	3	0.001	0	0.002	0.507333	0.894333	-0.387	FluB	Hypo
chr6	12137175	12137351	176	3	0.00566667	0.001	0.009	0.664333	0.951333	-0.287	FluB	Hypo
chr6	12208675	12208826	151	4	0.00175	0	0.007	0.54125	0.07725	0.464	FluB	Hyper
chr6	12235750	12235863	113	3	0.000333333	0	0.001	0.638333	0.159	0.479333	FluB	Hyper
chr6	12473194	12473467	273	4	0.00575	0.003	0.008	0.61675	0.914	-0.29725	FluB	Hypo
chr6	12595692	12595986	294	4	0	0	0	0.53075	0.05125	0.4795	FluB	Hyper
chr6	12867063	12867139	76	3	0.005	0.003	0.007	0.580667	0.929	-0.348333	FluB	Hypo
chr6	12896554	12896735	181	4	0.00025	0	0.001	0.54975	0.96025	-0.4105	FluB	Hypo
chr6	12896919	12896985	66	3	0.00166667	0	0.005	0.538333	0.933	-0.394667	FluB	Hypo
chr6	13014819	13015114	295	7	0	0	0	0.292143	0.89	-0.597857	FluB	Hypo
chr6	13015183	13015221	38	3	0.00333333	0	0.009	0.32	0.786333	-0.466333	FluB	Hypo
chr6	13069022	13069291	269	6	0.00133333	0	0.007	0.499333	0.0181667	0.481167	FluB	Hyper
chr6	13282058	13282226	168	5	0.002	0	0.006	0.4556	0.9214	-0.4658	FluB	Hypo
chr6	13397978	13398149	171	3	0	0	0	0.298667	0.852	-0.553333	FluB	Hypo
chr6	13462217	13462406	189	4	0	0	0	0.68875	0.076	0.61275	FluB	Hyper
chr6	13562318	13562437	119	3	0.00466667	0.003	0.007	0.399667	0.0756667	0.324	FluB	Hyper
chr6	13581979	13582126	147	4	0	0	0	0.613	0.095	0.518	FluB	Hyper
chr6	13719240	13719298	58	3	0.00266667	0.002	0.004	0.692667	0.957333	-0.264667	FluB	Hypo
chr6	13797587	13797767	180	3	0.002	0	0.005	0.464	0.894	-0.43	FluB	Hypo
chr6	13797856	13797981	125	3	0.00333333	0	0.009	0.564667	0.900333	-0.335667	FluB	Hypo
chr6	13914932	13915058	126	3	0.00466667	0.002	0.007	0.573667	0.904333	-0.330667	FluB	Hypo
chr6	14224680	14224954	274	3	0.00466667	0	0.008	0.512	0.083	0.429	FluB	Hyper
chr6	14290859	14290949	90	3	0	0	0	0.599667	0.0383333	0.561333	FluB	Hyper
chr6	14380875	14381012	137	3	0.00433333	0.001	0.009	0.589	0.925667	-0.336667	FluB	Hypo
chr6	14451451	14451569	118	3	0.00133333	0	0.004	0.431667	0.915333	-0.483667	FluB	Hypo
chr6	14706730	14706808	78	3	0.000666667	0	0.001	0.351667	0.822	-0.470333	FluB	Hypo
chr6	14728281	14728413	132	3	0.006	0.001	0.01	0.509667	0.145667	0.364	FluB	Hyper
chr6	14733711	14733769	58	3	0.00266667	0.001	0.004	0.611333	0.940667	-0.329333	FluB	Hypo
chr6	14785072	14785321	249	4	0.0025	0	0.009	0.34825	0.83875	-0.4905	FluB	Hypo
chr6	14828252	14828539	287	5	0.0002	0	0.001	0.6068	0.0846	0.5222	FluB	Hyper
chr6	14832202	14832510	308	4	0.001	0	0.002	0.47	0.94325	-0.47325	FluB	Hypo
chr6	14922279	14922406	127	3	0.000333333	0	0.001	0.630333	0.103667	0.526667	FluB	Hyper
chr6	15001606	15001800	194	3	0	0	0	0.256	0.846667	-0.590667	FluB	Hypo
chr6	15062548	15062825	277	3	0.00266667	0	0.007	0.371333	0.797667	-0.426333	FluB	Hypo
chr6	15219890	15220053	163	3	0.000333333	0	0.001	0.596	0.141667	0.454333	FluB	Hyper
chr6	15755793	15755981	188	4	0	0	0	0.36375	0.95375	-0.59	FluB	Hypo
chr6	15908438	15908784	346	4	0.00075	0	0.001	0.47375	0.8865	-0.41275	FluB	Hypo
chr6	16180138	16180472	334	5	0.0036	0	0.005	0.5456	0.1612	0.3844	FluB	Hyper
chr6	16200705	16200814	109	3	0.002	0	0.006	0.381667	0.852667	-0.471	FluB	Hypo
chr6	16201042	16201064	22	3	0.00266667	0.001	0.006	0.446	0.875	-0.429	FluB	Hypo
chr6	16243376	16243530	154	5	0.0002	0	0.001	0.4236	0.9122	-0.4886	FluB	Hypo
chr6	16380775	16380945	170	3	0.004	0	0.009	0.485667	0.887	-0.401333	FluB	Hypo
chr6	16539874	16539954	80	3	0.000666667	0	0.001	0.536667	0.95	-0.413333	FluB	Hypo
chr6	16564032	16564119	87	3	0.003	0	0.008	0.467667	0.111333	0.356333	FluB	Hyper
chr6	16597146	16597247	101	3	0.00633333	0.006	0.007	0.483	0.857333	-0.374333	FluB	Hypo
chr6	16598468	16598807	339	5	0.0022	0	0.006	0.5166	0.8864	-0.3698	FluB	Hypo
chr6	16901851	16901957	106	3	0.000666667	0	0.002	0.513667	0.922	-0.408333	FluB	Hypo
chr6	16973490	16973572	82	4	0	0	0	0.46175	0.07825	0.3835	FluB	Hyper
chr6	17032840	17032967	127	3	0.00366667	0.002	0.005	0.442	0.815	-0.373	FluB	Hypo
chr6	17300496	17300655	159	5	0	0	0	0.3322	0.8916	-0.5594	FluB	Hypo
chr6	17460256	17460589	333	3	0.00366667	0.001	0.008	0.517667	0.891	-0.373333	FluB	Hypo
chr6	18215822	18216103	281	3	0.00333333	0	0.01	0.452667	0.0683333	0.384333	FluB	Hyper
chr6	18237137	18237155	18	3	0.00266667	0.001	0.005	0.456667	0.866667	-0.41	FluB	Hypo
chr6	18434915	18435087	172	3	0.000666667	0	0.002	0.382667	0.895333	-0.512667	FluB	Hypo
chr6	18444204	18444382	178	3	0.000333333	0	0.001	0.565667	0.978333	-0.412667	FluB	Hypo
chr6	18491607	18491800	193	3	0.00566667	0	0.009	0.58	0.933333	-0.353333	FluB	Hypo
chr6	18494615	18494882	267	5	0.003	0.001	0.01	0.5282	0.8974	-0.3692	FluB	Hypo
chr6	20119263	20119530	267	3	0.00333333	0	0.009	0.544667	0.934333	-0.389667	FluB	Hypo
chr6	20173952	20174129	177	4	0.00025	0	0.001	0.57475	0.076	0.49875	FluB	Hyper
chr6	20206183	20206217	34	3	0.00233333	0	0.004	0.446667	0.043	0.403667	FluB	Hyper
chr6	20207056	20207172	116	3	0.00333333	0.002	0.004	0.476333	0.108333	0.368	FluB	Hyper
chr6	20278436	20278642	206	6	0.00166667	0	0.009	0.453833	0.8885	-0.434667	FluB	Hypo
chr6	20546629	20546702	73	3	0	0	0	0.634667	0.0996667	0.535	FluB	Hyper
chr6	20741106	20741614	508	4	0.00275	0.001	0.005	0.53125	0.89425	-0.363	FluB	Hypo
chr6	21022310	21022549	239	3	0	0	0	0.3	0.875	-0.575	FluB	Hypo
chr6	21220184	21220424	240	3	0.001	0	0.002	0.490333	0.897	-0.406667	FluB	Hypo
chr6	21824808	21825081	273	3	0.00366667	0	0.008	0.456667	0.926	-0.469333	FluB	Hypo
chr6	21884282	21884449	167	3	0.00266667	0	0.007	0.738667	0.983667	-0.245	FluB	Hypo
chr6	21918515	21918543	28	3	0.000666667	0	0.002	0.45	0.937667	-0.487667	FluB	Hypo
chr6	22063479	22063519	40	4	0.00675	0	0.01	0.261	0.03125	0.22975	FluB	Hyper
chr6	22110896	22110930	34	3	0.00366667	0.001	0.008	0.39	0.805	-0.415	FluB	Hypo
chr6	22147357	22147493	136	4	0.001	0	0.003	0.39375	0.07175	0.322	FluB	Hyper
chr6	23691011	23691326	315	3	0.001	0	0.003	0.449	0.841	-0.392	FluB	Hypo
chr6	24209195	24209347	152	4	0.0015	0	0.003	0.533	0.88975	-0.35675	FluB	Hypo
chr6	24662310	24662582	272	3	0.000333333	0	0.001	0.492	0.943333	-0.451333	FluB	Hypo
chr6	24847637	24847784	147	3	0.00166667	0	0.005	0.45	0.895333	-0.445333	FluB	Hypo
chr6	24924148	24924306	158	3	0.00333333	0.003	0.004	0.505667	0.845333	-0.339667	FluB	Hypo
chr6	24933043	24933335	292	3	0.00233333	0	0.007	0.465667	0.934333	-0.468667	FluB	Hypo
chr6	25042090	25042651	561	13	0.00438462	0	0.01	0.550923	0.129692	0.421231	FluB	Hyper
chr6	25100591	25100774	183	3	0.00166667	0	0.003	0.534667	0.918333	-0.383667	FluB	Hypo
chr6	25181352	25181571	219	7	0	0	0	0.704	0.120857	0.583143	FluB	Hyper
chr6	25218817	25219490	673	14	0.000571429	0	0.004	0.255	0.873071	-0.618071	FluB	Hypo
chr6	25239078	25239244	166	3	0.00366667	0	0.008	0.476	0.834333	-0.358333	FluB	Hypo
chr6	25384362	25384524	162	3	0.000666667	0	0.001	0.557333	0.909667	-0.352333	FluB	Hypo
chr6	26016459	26016621	162	5	0.0018	0.001	0.003	0.4816	0.8724	-0.3908	FluB	Hypo
chr6	26016808	26016893	85	3	0.00266667	0	0.007	0.477333	0.902667	-0.425333	FluB	Hypo
chr6	26173125	26173439	314	8	0.002125	0	0.007	0.36425	0.034875	0.329375	FluB	Hyper
chr6	26218630	26218718	88	4	0.00225	0	0.006	0.4635	0.882	-0.4185	FluB	Hypo
chr6	26225258	26225503	245	12	0.00233333	0	0.006	0.37	0.793	-0.423	FluB	Hypo
chr6	26225590	26225657	67	3	0.006	0.004	0.008	0.396	0.824333	-0.428333	FluB	Hypo
chr6	26225697	26225776	79	5	0.0012	0	0.006	0.229	0.8386	-0.6096	FluB	Hypo
chr6	26226203	26226482	279	7	0.00185714	0	0.005	0.451714	0.832571	-0.380857	FluB	Hypo
chr6	26230789	26231136	347	5	0.0024	0	0.008	0.5998	0.2214	0.3784	FluB	Hyper
chr6	26233329	26233414	85	3	0.00566667	0.003	0.008	0.0756667	0.395	-0.319333	FluB	Hypo
chr6	26241651	26241827	176	3	0.00433333	0	0.01	0.472	0.936667	-0.464667	FluB	Hypo
chr6	26534623	26534685	62	4	0.00325	0.001	0.006	0.40375	0.8375	-0.43375	FluB	Hypo
chr6	28322103	28322188	85	4	0.00275	0.001	0.005	0.451	0.87	-0.419	FluB	Hypo
chr6	28364542	28364670	128	4	0.003	0	0.006	0.55075	0.8895	-0.33875	FluB	Hypo
chr6	28661124	28661310	186	3	0.00233333	0	0.007	0.521667	0.156333	0.365333	FluB	Hyper
chr6	28852350	28852498	148	3	0.00466667	0.002	0.006	0.308333	0.042	0.266333	FluB	Hyper
chr6	29531163	29531351	188	3	0.00266667	0	0.008	0.576	0.123	0.453	FluB	Hyper
chr6	30530449	30530490	41	3	0.000666667	0	0.002	0.656333	0.195333	0.461	FluB	Hyper
chr6	30719096	30719216	120	4	0.002	0	0.007	0.2905	0.89925	-0.60875	FluB	Hypo
chr6	30746736	30746777	41	4	0.00225	0.001	0.005	0.403	0.8005	-0.3975	FluB	Hypo
chr6	30752799	30752932	133	3	0.00333333	0	0.007	0.556	0.125	0.431	FluB	Hyper
chr6	30759984	30760180	196	3	0.002	0	0.005	0.460333	0.850667	-0.390333	FluB	Hypo
chr6	30797803	30797836	33	3	0	0	0	0.600333	0.0883333	0.512	FluB	Hyper
chr6	30843284	30843382	98	3	0.00266667	0.001	0.006	0.428667	0.883667	-0.455	FluB	Hypo
chr6	30850811	30850977	166	4	0.0025	0	0.006	0.4	0.86775	-0.46775	FluB	Hypo
chr6	31031705	31031960	255	3	0.000666667	0	0.001	0.471333	0.878667	-0.407333	FluB	Hypo
chr6	31064604	31064807	203	5	0.003	0	0.007	0.8602	0.4062	0.454	FluB	Hyper
chr6	31112464	31112532	68	3	0.00133333	0	0.004	0.534333	0.973	-0.438667	FluB	Hypo
chr6	31136544	31136662	118	3	0	0	0	0.621	0.981333	-0.360333	FluB	Hypo
chr6	31153885	31154078	193	10	0.0004	0	0.004	0.1656	0.9291	-0.7635	FluB	Hypo
chr6	31464166	31464236	70	3	0.000666667	0	0.002	0.664333	0.0996667	0.564667	FluB	Hyper
chr6	31581849	31581879	30	3	0.000666667	0	0.002	0.849	0.105333	0.743667	FluB	Hyper
chr6	31590563	31590674	111	7	0.00342857	0	0.009	0.257143	0.798	-0.540857	FluB	Hypo
chr6	31680366	31680865	499	5	0.0024	0	0.007	0.4042	0.8946	-0.4904	FluB	Hypo
chr6	31685440	31685575	135	3	0.006	0.004	0.009	0.420667	0.837333	-0.416667	FluB	Hypo
chr6	31765567	31765634	67	3	0.00133333	0	0.004	0.466	0.0313333	0.434667	FluB	Hyper
chr6	31881350	31881492	142	3	0.00133333	0	0.003	0.517667	0.897	-0.379333	FluB	Hypo
chr6	31887569	31887916	347	4	0.00125	0	0.005	0.41075	0.91175	-0.501	FluB	Hypo
chr6	32156055	32156174	119	3	0.00166667	0	0.003	0.434	0.950333	-0.516333	FluB	Hypo
chr6	32407838	32407931	93	3	0.004	0.001	0.009	0.318333	0.017	0.301333	FluB	Hyper
chr6	32552326	32552443	117	3	0.002	0	0.005	0.442	0.905333	-0.463333	FluB	Hypo
chr6	32728846	32728951	105	3	0.00266667	0.001	0.006	0.611	0.901333	-0.290333	FluB	Hypo
chr6	32916102	32916195	93	3	0.00166667	0	0.004	0.438333	0.945	-0.506667	FluB	Hypo
chr6	33400013	33400028	15	3	0.000666667	0	0.001	0.636	0.0636667	0.572333	FluB	Hyper
chr6	33518925	33519099	174	5	0.0016	0	0.004	0.4602	0.8836	-0.4234	FluB	Hypo
chr6	33536136	33536146	10	4	0.00525	0.001	0.009	0.7545	1	-0.2455	FluB	Hypo
chr6	33567244	33567510	266	3	0.00233333	0.002	0.003	0.415	0.876333	-0.461333	FluB	Hypo
chr6	33597760	33598104	344	7	0.000142857	0	0.001	0.344286	0.865	-0.520714	FluB	Hypo
chr6	33663507	33663552	45	3	0.001	0	0.002	0.576333	0.954667	-0.378333	FluB	Hypo
chr6	33684125	33684194	69	3	0.000333333	0	0.001	0.497667	0.922333	-0.424667	FluB	Hypo
chr6	33684616	33684693	77	4	0.00075	0	0.003	0.427	0.9165	-0.4895	FluB	Hypo
chr6	33719837	33719955	118	3	0.00766667	0.005	0.01	0.433333	0.820333	-0.387	FluB	Hypo
chr6	33727084	33727148	64	3	0	0	0	0.482	0.963333	-0.481333	FluB	Hypo
chr6	33740278	33740473	195	3	0.00333333	0	0.006	0.542	0.925	-0.383	FluB	Hypo
chr6	33740791	33740904	113	3	0.000666667	0	0.002	0.412	0.882	-0.47	FluB	Hypo
chr6	33822583	33822729	146	4	0.00225	0	0.005	0.56475	0.06625	0.4985	FluB	Hyper
chr6	33845752	33845965	213	3	0.00366667	0	0.007	0.437333	0.900333	-0.463	FluB	Hypo
chr6	33974210	33974547	337	4	0.00325	0.001	0.006	0.45025	0.816	-0.36575	FluB	Hypo
chr6	34118555	34118668	113	3	0	0	0	0.639	0.163	0.476	FluB	Hyper
chr6	34258716	34258797	81	4	0.00225	0	0.009	0.58975	0.95775	-0.368	FluB	Hypo
chr6	34489928	34490016	88	4	0.00075	0	0.003	0.6915	0.251	0.4405	FluB	Hyper
chr6	34492414	34492702	288	3	0.00166667	0	0.003	0.565667	0.945333	-0.379667	FluB	Hypo
chr6	34517228	34517362	134	4	0.00575	0	0.01	0.329	0.7885	-0.4595	FluB	Hypo
chr6	34525271	34525330	59	3	0	0	0	0.380333	0.866	-0.485667	FluB	Hypo
chr6	34535384	34535444	60	6	0.00166667	0	0.01	0.4555	0.933667	-0.478167	FluB	Hypo
chr6	34535772	34535909	137	5	0.0028	0	0.01	0.439	0.8678	-0.4288	FluB	Hypo
chr6	34595541	34595641	100	3	0.00233333	0	0.004	0.366667	0.921667	-0.555	FluB	Hypo
chr6	35011988	35012051	63	3	0.003	0.001	0.005	0.483333	0.882333	-0.399	FluB	Hypo
chr6	35045170	35045223	53	5	0.0018	0	0.006	0.5636	0.91	-0.3464	FluB	Hypo
chr6	35045323	35045574	251	4	0.00175	0	0.005	0.488	0.89525	-0.40725	FluB	Hypo
chr6	35225126	35225167	41	3	0	0	0	0.494	0.093	0.401	FluB	Hyper
chr6	35286442	35286653	211	9	0.000111111	0	0.001	0.328778	0.929778	-0.601	FluB	Hypo
chr6	35359773	35360008	235	3	0.005	0.003	0.006	0.582333	0.911	-0.328667	FluB	Hypo
chr6	35386222	35386235	13	3	0.00466667	0.004	0.006	0.756333	0.381	0.375333	FluB	Hyper
chr6	35463849	35464026	177	4	0.00025	0	0.001	0.3225	0.90625	-0.58375	FluB	Hypo
chr6	35464127	35464180	53	5	0.0034	0	0.008	0.258	0.7568	-0.4988	FluB	Hypo
chr6	35713489	35713550	61	4	0	0	0	0.587	0.1005	0.4865	FluB	Hyper
chr6	35817911	35817943	32	3	0.001	0	0.002	0.601333	0.212	0.389333	FluB	Hyper
chr6	35998235	35998280	45	4	0.001	0.001	0.001	0.4795	0.08375	0.39575	FluB	Hyper
chr6	36391837	36392144	307	6	0.003	0	0.007	0.306167	0.767333	-0.461167	FluB	Hypo
chr6	36422922	36423479	557	6	0.001	0	0.005	0.4785	0.925333	-0.446833	FluB	Hypo
chr6	36469491	36469565	74	4	0.00075	0	0.003	0.4595	0.90825	-0.44875	FluB	Hypo
chr6	36575974	36576171	197	6	0.0025	0	0.006	0.424333	0.833667	-0.409333	FluB	Hypo
chr6	36653480	36653611	131	3	0.00133333	0	0.004	0.435	0.0623333	0.372667	FluB	Hyper
chr6	36737471	36737491	20	3	0.000333333	0	0.001	0.631667	0.099	0.532667	FluB	Hyper
chr6	36737507	36737549	42	4	0.0005	0	0.001	0.47225	0.06375	0.4085	FluB	Hyper
chr6	36897641	36897716	75	3	0.00266667	0	0.006	0.367667	0.792667	-0.425	FluB	Hypo
chr6	36988395	36988530	135	4	0.00425	0.001	0.008	0.4215	0.862	-0.4405	FluB	Hypo
chr6	37045727	37045984	257	4	0.0035	0	0.009	0.4835	0.93125	-0.44775	FluB	Hypo
chr6	37059665	37059687	22	3	0.00266667	0	0.007	0.594	0.948	-0.354	FluB	Hypo
chr6	37521641	37521779	138	4	0.002	0	0.007	0.40175	0.8385	-0.43675	FluB	Hypo
chr6	37551144	37551308	164	5	0	0	0	0.697	0.1184	0.5786	FluB	Hyper
chr6	37669178	37669370	192	3	0.00333333	0	0.01	0.481667	0.0436667	0.438	FluB	Hyper
chr6	37894409	37894682	273	3	0.000666667	0	0.002	0.465333	0.917667	-0.452333	FluB	Hypo
chr6	38017930	38018020	90	4	0	0	0	0.3275	0.9175	-0.59	FluB	Hypo
chr6	39177757	39177979	222	4	0.00375	0.002	0.006	0.3135	0.02275	0.29075	FluB	Hyper
chr6	39211853	39211907	54	4	0.00225	0	0.006	0.64225	0.95375	-0.3115	FluB	Hypo
chr6	39388258	39388723	465	7	0.000142857	0	0.001	0.367	0.857571	-0.490571	FluB	Hypo
chr6	39897802	39898137	335	4	0	0	0	0.4235	0.8525	-0.429	FluB	Hypo
chr6	39966919	39967034	115	5	0.0026	0	0.006	0.365	0.0456	0.3194	FluB	Hyper
chr6	40928965	40929076	111	3	0.003	0	0.006	0.359667	0.820667	-0.461	FluB	Hypo
chr6	41029071	41029124	53	3	0.001	0	0.002	0.374667	0.876333	-0.501667	FluB	Hypo
chr6	41078752	41079197	445	4	0.00025	0	0.001	0.4745	0.94	-0.4655	FluB	Hypo
chr6	41110680	41110761	81	3	0.00133333	0	0.003	0.404667	0.872667	-0.468	FluB	Hypo
chr6	41153945	41154115	170	3	0.00233333	0	0.007	0.625	0.128667	0.496333	FluB	Hyper
chr6	41537422	41537452	30	3	0.00266667	0.001	0.005	0.558	0.963333	-0.405333	FluB	Hypo
chr6	41664883	41665070	187	3	0.00433333	0.001	0.01	0.302667	0.806	-0.503333	FluB	Hypo
chr6	41681864	41681952	88	3	0.002	0	0.004	0.726333	0.980333	-0.254	FluB	Hypo
chr6	41811499	41811549	50	3	0.000333333	0	0.001	0.312333	0.891	-0.578667	FluB	Hypo
chr6	41935369	41935525	156	3	0.000333333	0	0.001	0.391667	0.895667	-0.504	FluB	Hypo
chr6	41996594	41996663	69	3	0.004	0.001	0.009	0.659667	0.310333	0.349333	FluB	Hyper
chr6	42228241	42228319	78	3	0.00466667	0.002	0.007	0.683	0.972333	-0.289333	FluB	Hypo
chr6	42332389	42332518	129	4	0.001	0	0.004	0.69525	0.10875	0.5865	FluB	Hyper
chr6	42513283	42513357	74	4	0	0	0	0.61675	0.039	0.57775	FluB	Hyper
chr6	43280446	43280699	253	4	0	0	0	0.57525	0.09625	0.479	FluB	Hyper
chr6	43404539	43404935	396	3	0.00433333	0.001	0.006	0.396667	0.813	-0.416333	FluB	Hypo
chr6	43464150	43464172	22	3	0	0	0	0.37	0.988	-0.618	FluB	Hypo
chr6	43706994	43707441	447	5	0.0038	0	0.01	0.62	0.9498	-0.3298	FluB	Hypo
chr6	43715484	43715557	73	3	0.000666667	0	0.001	0.451667	0.903667	-0.452	FluB	Hypo
chr6	43766284	43766580	296	3	0.00133333	0	0.003	0.570333	0.074	0.496333	FluB	Hyper
chr6	44197338	44197399	61	3	0.00166667	0	0.003	0.603667	0.142333	0.461333	FluB	Hyper
chr6	44438249	44438443	194	3	0.00333333	0	0.008	0.659333	0.973333	-0.314	FluB	Hypo
chr6	44628258	44628502	244	4	0.00225	0.001	0.004	0.60725	0.9315	-0.32425	FluB	Hypo
chr6	45463863	45464008	145	5	0.001	0	0.002	0.5306	0.0742	0.4564	FluB	Hyper
chr6	45581557	45581628	71	4	0.001	0.001	0.001	0.46375	0.8355	-0.37175	FluB	Hypo
chr6	45751604	45751705	101	3	0.00133333	0	0.003	0.684333	0.972	-0.287667	FluB	Hypo
chr6	47457163	47457207	44	3	0.00433333	0.002	0.007	0.794	0.346667	0.447333	FluB	Hyper
chr6	49453741	49453855	114	3	0.00466667	0.002	0.006	0.639	0.921333	-0.282333	FluB	Hypo
chr6	49681648	49681742	94	3	0.00266667	0	0.007	0.566667	0.898667	-0.332	FluB	Hypo
chr6	51196167	51196438	271	3	0.00366667	0	0.01	0.463333	0.887333	-0.424	FluB	Hypo
chr6	51939479	51939639	160	3	0.005	0.002	0.009	0.635333	0.960333	-0.325	FluB	Hypo
chr6	52268461	52268709	248	6	0.00233333	0	0.006	0.505333	0.8885	-0.383167	FluB	Hypo
chr6	52570718	52570860	142	3	0.00333333	0	0.009	0.508	0.891667	-0.383667	FluB	Hypo
chr6	52786680	52787021	341	6	0.0005	0	0.001	0.469167	0.936333	-0.467167	FluB	Hypo
chr6	52994125	52994165	40	3	0.000333333	0	0.001	0.520667	0.958	-0.437333	FluB	Hypo
chr6	53188357	53188483	126	4	0.00075	0	0.002	0.34475	0.81425	-0.4695	FluB	Hypo
chr6	53200658	53200729	71	4	0	0	0	0.56725	0.09325	0.474	FluB	Hyper
chr6	53291561	53291636	75	3	0.00133333	0	0.004	0.484333	0.887333	-0.403	FluB	Hypo
chr6	53406102	53406325	223	3	0.003	0	0.006	0.489	0.928667	-0.439667	FluB	Hypo
chr6	53473340	53473532	192	3	0.000333333	0	0.001	0.613333	0.966	-0.352667	FluB	Hypo
chr6	53798982	53799099	117	4	0.00125	0	0.003	0.381	0.815	-0.434	FluB	Hypo
chr6	56243905	56243928	23	3	0	0	0	0.323	0.918	-0.595	FluB	Hypo
chr6	63088792	63088820	28	3	0.000666667	0	0.001	0.467667	0.891333	-0.423667	FluB	Hypo
chr6	64150196	64150210	14	3	0.00266667	0.001	0.004	0.527	0.115667	0.411333	FluB	Hyper
chr6	65808179	65808368	189	3	0.003	0	0.008	0.389667	0.824333	-0.434667	FluB	Hypo
chr6	71390260	71390286	26	3	0	0	0	0.239667	0.843667	-0.604	FluB	Hypo
chr6	71544674	71544718	44	3	0.00166667	0	0.003	0.490333	0.924333	-0.434	FluB	Hypo
chr6	71782284	71782369	85	3	0.000666667	0	0.002	0.489	0.903	-0.414	FluB	Hypo
chr6	71907216	71907425	209	3	0.005	0.003	0.007	0.518	0.857	-0.339	FluB	Hypo
chr6	71968410	71968519	109	3	0.000666667	0	0.002	0.488	0.0803333	0.407667	FluB	Hyper
chr6	72631012	72631068	56	3	0.001	0	0.003	0.336	0.852667	-0.516667	FluB	Hypo
chr6	72771224	72771239	15	3	0.000666667	0	0.001	0.595667	0.977667	-0.382	FluB	Hypo
chr6	73669533	73669758	225	3	0.00566667	0	0.009	0.526667	0.94	-0.413333	FluB	Hypo
chr6	73879567	73879779	212	3	0.006	0.003	0.009	0.547	0.843333	-0.296333	FluB	Hypo
chr6	74270218	74270241	23	3	0	0	0	0.471667	0.96	-0.488333	FluB	Hypo
chr6	74407002	74407040	38	3	0.00166667	0	0.005	0.62	0.162333	0.457667	FluB	Hyper
chr6	74414082	74414199	117	4	0.0015	0	0.003	0.40325	0.86375	-0.4605	FluB	Hypo
chr6	74965416	74965541	125	7	0.000857143	0	0.002	0.399286	0.904429	-0.505143	FluB	Hypo
chr6	75635449	75635646	197	5	0.0008	0	0.002	0.6044	0.1434	0.461	FluB	Hyper
chr6	75917653	75917684	31	3	0.000333333	0	0.001	0.538333	0.0286667	0.509667	FluB	Hyper
chr6	75917798	75918060	262	4	0.0005	0	0.001	0.59825	0.075	0.52325	FluB	Hyper
chr6	76059726	76059742	16	3	0.002	0	0.006	0.470667	0.0556667	0.415	FluB	Hyper
chr6	76540980	76541217	237	3	0	0	0	0.202	0.828	-0.626	FluB	Hypo
chr6	80235536	80235740	204	5	0.0022	0	0.006	0.5316	0.9388	-0.4072	FluB	Hypo
chr6	80248629	80248691	62	3	0.00333333	0.002	0.006	0.579667	0.909	-0.329333	FluB	Hypo
chr6	80268361	80268447	86	3	0.003	0	0.006	0.428667	0.855333	-0.426667	FluB	Hypo
chr6	80380921	80381097	176	5	0.002	0	0.006	0.5922	0.9514	-0.3592	FluB	Hypo
chr6	80875141	80875441	300	3	0	0	0	0.693	0.228333	0.464667	FluB	Hyper
chr6	82461188	82461200	12	3	0.002	0	0.005	0.281	0.0286667	0.252333	FluB	Hyper
chr6	82522005	82522092	87	3	0.000666667	0	0.001	0.586667	0.139333	0.447333	FluB	Hyper
chr6	82767251	82767321	70	3	0	0	0	0.412	0.965667	-0.553667	FluB	Hypo
chr6	82839740	82839883	143	3	0	0	0	0.327	0.877333	-0.550333	FluB	Hypo
chr6	82956299	82956315	16	3	0	0	0	0.366667	0.934667	-0.568	FluB	Hypo
chr6	83862588	83862632	44	3	0	0	0	0.411	0.95	-0.539	FluB	Hypo
chr6	84141738	84141790	52	5	0.0006	0	0.003	0.3998	0.8916	-0.4918	FluB	Hypo
chr6	84792609	84792806	197	4	0.00375	0	0.007	0.48875	0.91225	-0.4235	FluB	Hypo
chr6	84936558	84936664	106	4	0	0	0	0.5595	0.093	0.4665	FluB	Hyper
chr6	85132307	85132364	57	4	0.003	0	0.007	0.35775	0.036	0.32175	FluB	Hyper
chr6	85824305	85824462	157	3	0.00366667	0	0.009	0.420667	0.846333	-0.425667	FluB	Hypo
chr6	86114423	86114621	198	3	0.00166667	0	0.004	0.506667	0.911667	-0.405	FluB	Hypo
chr6	86262807	86262918	111	3	0.00266667	0	0.004	0.515333	0.889333	-0.374	FluB	Hypo
chr6	86356160	86356236	76	4	0.003	0	0.008	0.51275	0.9025	-0.38975	FluB	Hypo
chr6	86658450	86658488	38	3	0.00433333	0	0.01	0.658667	0.943667	-0.285	FluB	Hypo
chr6	88106412	88106475	63	3	0.000333333	0	0.001	0.448	0.903667	-0.455667	FluB	Hypo
chr6	88403169	88403175	6	3	0.001	0	0.002	0.636333	0.979333	-0.343	FluB	Hypo
chr6	88972075	88972313	238	3	0.001	0	0.003	0.604	0.168	0.436	FluB	Hyper
chr6	89245971	89246144	173	3	0.003	0	0.007	0.482333	0.08	0.402333	FluB	Hyper
chr6	89776677	89776848	171	3	0.000333333	0	0.001	0.595667	0.109333	0.486333	FluB	Hyper
chr6	89857931	89857987	56	3	0.00266667	0	0.007	0.417333	0.864	-0.446667	FluB	Hypo
chr6	90017823	90017964	141	3	0	0	0	0.56	0.0756667	0.484333	FluB	Hyper
chr6	90030697	90030751	54	4	0.001	0	0.002	0.69175	0.26475	0.427	FluB	Hyper
chr6	90116147	90116232	85	4	0.00225	0	0.007	0.5365	0.09725	0.43925	FluB	Hyper
chr6	90145281	90145349	68	3	0.001	0.001	0.001	0.496	0.885333	-0.389333	FluB	Hypo
chr6	90274750	90274824	74	3	0	0	0	0.307	0.895	-0.588	FluB	Hypo
chr6	90367227	90367419	192	5	0.001	0	0.003	0.4284	0.852	-0.4236	FluB	Hypo
chr6	90658777	90658836	59	3	0	0	0	0.4	0.896333	-0.496333	FluB	Hypo
chr6	90783345	90783588	243	3	0.001	0	0.003	0.317667	0.856	-0.538333	FluB	Hypo
chr6	90837473	90837546	73	4	0.004	0	0.009	0.81	0.4315	0.3785	FluB	Hyper
chr6	90856665	90856754	89	3	0	0	0	0.722667	0.110667	0.612	FluB	Hyper
chr6	90927288	90927455	167	3	0	0	0	0.421333	0.908	-0.486667	FluB	Hypo
chr6	91210379	91210543	164	6	0.00116667	0	0.006	0.431	0.881667	-0.450667	FluB	Hypo
chr6	91571790	91571890	100	3	0.003	0	0.005	0.367	0.0443333	0.322667	FluB	Hyper
chr6	91600954	91600978	24	3	0.00566667	0.001	0.008	0.517333	0.887	-0.369667	FluB	Hypo
chr6	91645233	91645455	222	3	0.00333333	0.001	0.005	0.595	0.929667	-0.334667	FluB	Hypo
chr6	95583846	95584103	257	3	0.00166667	0	0.004	0.354667	0.835667	-0.481	FluB	Hypo
chr6	95604228	95604307	79	3	0.00233333	0	0.007	0.112	0.643333	-0.531333	FluB	Hypo
chr6	95854477	95854649	172	3	0.002	0	0.005	0.398	0.813333	-0.415333	FluB	Hypo
chr6	97787152	97787379	227	3	0.000666667	0	0.001	0.619	0.938	-0.319	FluB	Hypo
chr6	99048153	99048189	36	3	0.00433333	0.001	0.009	0.649	0.963	-0.314	FluB	Hypo
chr6	99790289	99790509	220	3	0	0	0	0.466667	0.936667	-0.47	FluB	Hypo
chr6	100714362	100714559	197	3	0.00166667	0	0.004	0.418333	0.820333	-0.402	FluB	Hypo
chr6	101847304	101847388	84	5	0.0024	0	0.005	0.3754	0.0454	0.33	FluB	Hyper
chr6	101901398	101901716	318	3	0	0	0	0.373667	0.869667	-0.496	FluB	Hypo
chr6	103343609	103343722	113	3	0.000333333	0	0.001	0.213333	0.698667	-0.485333	FluB	Hypo
chr6	103646547	103646579	32	3	0.000666667	0	0.002	0.519	0.922333	-0.403333	FluB	Hypo
chr6	105506754	105506949	195	3	0.000333333	0	0.001	0.624667	0.0926667	0.532	FluB	Hyper
chr6	105822033	105822094	61	3	0.000333333	0	0.001	0.345333	0.864	-0.518667	FluB	Hypo
chr6	105963120	105963247	127	3	0.002	0	0.004	0.531667	0.915	-0.383333	FluB	Hypo
chr6	106042916	106043196	280	3	0.00433333	0	0.008	0.544667	0.894333	-0.349667	FluB	Hypo
chr6	106057773	106057905	132	3	0.000666667	0	0.002	0.302667	0.831333	-0.528667	FluB	Hypo
chr6	106201131	106201186	55	3	0.008	0.005	0.01	0.413	0.79	-0.377	FluB	Hypo
chr6	106207748	106207923	175	4	0.00025	0	0.001	0.40525	0.86225	-0.457	FluB	Hypo
chr6	106545459	106545566	107	3	0.00266667	0.001	0.005	0.274667	0.0186667	0.256	FluB	Hyper
chr6	106546686	106546704	18	3	0	0	0	0.109667	0.760333	-0.650667	FluB	Hypo
chr6	106549508	106549689	181	3	0.002	0	0.004	0.558333	0.94	-0.381667	FluB	Hypo
chr6	106582919	106583284	365	7	0.000428571	0	0.003	0.426714	0.898714	-0.472	FluB	Hypo
chr6	106863349	106863414	65	3	0.00266667	0	0.007	0.310667	0.733	-0.422333	FluB	Hypo
chr6	106967972	106968272	300	3	0.006	0	0.01	0.451667	0.0853333	0.366333	FluB	Hyper
chr6	106970609	106970948	339	3	0.004	0	0.01	0.506	0.127333	0.378667	FluB	Hyper
chr6	107205882	107205998	116	4	0.003	0.001	0.008	0.42175	0.8105	-0.38875	FluB	Hypo
chr6	107246488	107246705	217	6	0.00166667	0.001	0.003	0.413667	0.866	-0.452333	FluB	Hypo
chr6	107271910	107272091	181	4	0.00025	0	0.001	0.412	0.92625	-0.51425	FluB	Hypo
chr6	107341054	107341064	10	3	0.000333333	0	0.001	0.364	0.953667	-0.589667	FluB	Hypo
chr6	107400848	107401011	163	3	0.00366667	0.001	0.005	0.293	0.645333	-0.352333	FluB	Hypo
chr6	107925966	107926075	109	5	0.0024	0	0.01	0.4484	0.9246	-0.4762	FluB	Hypo
chr6	107955880	107955926	46	3	0.00533333	0.003	0.01	0.527667	0.0463333	0.481333	FluB	Hyper
chr6	107987231	107987478	247	4	0.00075	0	0.002	0.3915	0.87425	-0.48275	FluB	Hypo
chr6	107994402	107994532	130	4	0.00025	0	0.001	0.472	0.925	-0.453	FluB	Hypo
chr6	108448803	108448863	60	3	0.00533333	0.003	0.009	0.549333	0.867	-0.317667	FluB	Hypo
chr6	108568282	108568532	250	4	0.00175	0	0.003	0.636	0.18175	0.45425	FluB	Hyper
chr6	108912884	108912960	76	3	0.00366667	0	0.006	0.447333	0.840667	-0.393333	FluB	Hypo
chr6	109032021	109032114	93	3	0.000333333	0	0.001	0.502667	0.961333	-0.458667	FluB	Hypo
chr6	109646715	109646936	221	5	0.003	0	0.009	0.4556	0.0742	0.3814	FluB	Hyper
chr6	109760888	109760941	53	3	0.000333333	0	0.001	0.407667	0.847667	-0.44	FluB	Hypo
chr6	109837694	109837937	243	3	0	0	0	0.541	0.0496667	0.491333	FluB	Hyper
chr6	110092495	110092832	337	3	0.00333333	0.001	0.008	0.433	0.0863333	0.346667	FluB	Hyper
chr6	110200671	110201004	333	7	0.00442857	0.002	0.01	0.437286	0.851143	-0.413857	FluB	Hypo
chr6	110419852	110419964	112	4	0.00275	0	0.01	0.41675	0.86075	-0.444	FluB	Hypo
chr6	110421817	110421870	53	3	0.001	0	0.002	0.919667	0.503667	0.416	FluB	Hyper
chr6	110796890	110796934	44	4	0.00075	0	0.002	0.4635	0.06725	0.39625	FluB	Hyper
chr6	110813794	110814129	335	3	0	0	0	0.423333	0.924667	-0.501333	FluB	Hypo
chr6	111239146	111239195	49	3	0.00166667	0	0.005	0.389	0.0526667	0.336333	FluB	Hyper
chr6	111246291	111246562	271	4	0.002	0	0.006	0.55125	0.9415	-0.39025	FluB	Hypo
chr6	111368165	111368247	82	3	0.00266667	0.001	0.004	0.600333	0.949	-0.348667	FluB	Hypo
chr6	111581990	111582078	88	3	0	0	0	0.353333	0.961333	-0.608	FluB	Hypo
chr6	111676134	111676366	232	3	0.00166667	0	0.005	0.642	0.109667	0.532333	FluB	Hyper
chr6	111873828	111873832	4	3	0.00166667	0	0.004	0.364	0.919667	-0.555667	FluB	Hypo
chr6	111889701	111889848	147	3	0.00133333	0	0.003	0.354667	0.866333	-0.511667	FluB	Hypo
chr6	111968319	111968394	75	5	0.0016	0	0.004	0.438	0.8856	-0.4476	FluB	Hypo
chr6	111983027	111983114	87	3	0	0	0	0.453333	0.918667	-0.465333	FluB	Hypo
chr6	112007744	112007961	217	3	0.00233333	0	0.007	0.370667	0.954	-0.583333	FluB	Hypo
chr6	112012671	112012835	164	3	0.00266667	0	0.006	0.475333	0.876667	-0.401333	FluB	Hypo
chr6	112565381	112565510	129	3	0	0	0	0.440667	0.955667	-0.515	FluB	Hypo
chr6	112806767	112807046	279	4	0.0015	0	0.004	0.39025	0.82725	-0.437	FluB	Hypo
chr6	112971270	112971587	317	3	0.000333333	0	0.001	0.442	0.063	0.379	FluB	Hyper
chr6	113815119	113815198	79	4	0.00425	0	0.009	0.51925	0.94325	-0.424	FluB	Hypo
chr6	113932605	113932910	305	3	0.001	0	0.002	0.439667	0.875	-0.435333	FluB	Hypo
chr6	114194505	114194591	86	3	0.004	0.001	0.007	0.614333	0.178667	0.435667	FluB	Hyper
chr6	114260900	114260961	61	3	0.002	0.001	0.003	0.668	0.954333	-0.286333	FluB	Hypo
chr6	114425747	114426100	353	4	0.0015	0	0.003	0.48875	0.875	-0.38625	FluB	Hypo
chr6	116727327	116727433	106	3	0.002	0	0.006	0.529333	0.940667	-0.411333	FluB	Hypo
chr6	116783807	116783891	84	5	0	0	0	0.6814	0.0998	0.5816	FluB	Hyper
chr6	118634520	118634920	400	3	0.00233333	0	0.004	0.48	0.911	-0.431	FluB	Hypo
chr6	119077391	119077594	203	4	0.001	0	0.004	0.4805	0.93475	-0.45425	FluB	Hypo
chr6	119136177	119136277	100	3	0.004	0.001	0.007	0.531667	0.137333	0.394333	FluB	Hyper
chr6	121913855	121913877	22	3	0.00266667	0	0.008	0.427	0.887	-0.46	FluB	Hypo
chr6	121994239	121994642	403	3	0.00666667	0.002	0.009	0.389	0.732667	-0.343667	FluB	Hypo
chr6	122273447	122273652	205	3	0.001	0	0.002	0.412667	0.803	-0.390333	FluB	Hypo
chr6	122722487	122722713	226	3	0.00133333	0	0.004	0.587333	0.946333	-0.359	FluB	Hypo
chr6	124120162	124120414	252	3	0.00333333	0	0.008	0.556667	0.913667	-0.357	FluB	Hypo
chr6	124225855	124225992	137	4	0.0025	0	0.008	0.47875	0.89375	-0.415	FluB	Hypo
chr6	124283972	124284008	36	3	0.00333333	0	0.009	0.525667	0.870333	-0.344667	FluB	Hypo
chr6	124329316	124329443	127	3	0.002	0	0.006	0.419	0.861667	-0.442667	FluB	Hypo
chr6	125131919	125132220	301	4	0.00275	0	0.005	0.61025	0.93225	-0.322	FluB	Hypo
chr6	125314448	125314831	383	3	0.00366667	0	0.009	0.553333	0.918333	-0.365	FluB	Hypo
chr6	125872702	125872951	249	3	0.01	0.01	0.01	0.738	0.948	-0.21	FluB	Hypo
chr6	125905822	125905891	69	3	0.000666667	0	0.001	0.431333	0.849333	-0.418	FluB	Hypo
chr6	125932760	125932941	181	4	0.0035	0	0.01	0.5035	0.90825	-0.40475	FluB	Hypo
chr6	126046037	126046176	139	6	0	0	0	0.2975	0.954167	-0.656667	FluB	Hypo
chr6	126192912	126193035	123	3	0.00233333	0	0.007	0.606667	0.962	-0.355333	FluB	Hypo
chr6	127711061	127711303	242	3	0	0	0	0.322	0.868	-0.546	FluB	Hypo
chr6	127895893	127895956	63	3	0.00366667	0	0.01	0.413	0.845333	-0.432333	FluB	Hypo
chr6	128953463	128953702	239	3	0.000333333	0	0.001	0.348667	0.826	-0.477333	FluB	Hypo
chr6	129959451	129959721	270	3	0.00566667	0.003	0.008	0.481	0.847	-0.366	FluB	Hypo
chr6	130259528	130259822	294	5	0.0006	0	0.003	0.2822	0.8474	-0.5652	FluB	Hypo
chr6	130439452	130439584	132	3	0.00166667	0	0.005	0.389333	0.885	-0.495667	FluB	Hypo
chr6	130573814	130574059	245	4	0	0	0	0.31775	0.92725	-0.6095	FluB	Hypo
chr6	130704304	130704623	319	4	0.00025	0	0.001	0.51675	0.90725	-0.3905	FluB	Hypo
chr6	130953556	130953635	79	6	0.000666667	0	0.001	0.499167	0.9065	-0.407333	FluB	Hypo
chr6	131893945	131894023	78	3	0.002	0	0.003	0.705	0.221667	0.483333	FluB	Hyper
chr6	132435431	132435545	114	3	0.00366667	0.002	0.006	0.428333	0.839	-0.410667	FluB	Hypo
chr6	132811305	132811428	123	3	0.00166667	0	0.003	0.472333	0.0576667	0.414667	FluB	Hyper
chr6	132908533	132908830	297	3	0.00133333	0	0.002	0.561667	0.134667	0.427	FluB	Hyper
chr6	132926024	132926273	249	3	0.001	0	0.003	0.558667	0.952667	-0.394	FluB	Hypo
chr6	133034986	133035073	87	3	0	0	0	0.565333	0.101333	0.464	FluB	Hyper
chr6	133237508	133237779	271	3	0	0	0	0.339	0.867	-0.528	FluB	Hypo
chr6	133376894	133377135	241	4	0.002	0	0.007	0.5475	0.94575	-0.39825	FluB	Hypo
chr6	134487502	134487711	209	4	0.0005	0	0.002	0.346	0.89575	-0.54975	FluB	Hypo
chr6	134491456	134491531	75	4	0.002	0	0.004	0.36975	0.865	-0.49525	FluB	Hypo
chr6	134502964	134503156	192	3	0.003	0	0.009	0.506667	0.916333	-0.409667	FluB	Hypo
chr6	134588994	134589275	281	4	0.00175	0.001	0.003	0.52375	0.91775	-0.394	FluB	Hypo
chr6	134589430	134589537	107	4	0.002	0	0.005	0.53225	0.918	-0.38575	FluB	Hypo
chr6	134634856	134634976	120	3	0.001	0	0.003	0.355333	0.859	-0.503667	FluB	Hypo
chr6	134703270	134703454	184	4	0.00025	0	0.001	0.48875	0.906	-0.41725	FluB	Hypo
chr6	134842220	134842586	366	4	0.00425	0.001	0.008	0.44525	0.875	-0.42975	FluB	Hypo
chr6	134882162	134882351	189	3	0.003	0	0.008	0.389333	0.850667	-0.461333	FluB	Hypo
chr6	134940972	134941071	99	3	0.00333333	0	0.006	0.425333	0.822	-0.396667	FluB	Hypo
chr6	134954398	134954434	36	3	0.00233333	0	0.007	0.374667	0.027	0.347667	FluB	Hyper
chr6	135035707	135035794	87	4	0.00375	0	0.01	0.5625	0.93675	-0.37425	FluB	Hypo
chr6	135108382	135108414	32	3	0.00566667	0.003	0.007	0.451667	0.793333	-0.341667	FluB	Hypo
chr6	135168067	135168434	367	3	0.003	0	0.005	0.513667	0.905667	-0.392	FluB	Hypo
chr6	135390996	135391143	147	3	0.00266667	0	0.006	0.486	0.868667	-0.382667	FluB	Hypo
chr6	135430009	135430061	52	3	0	0	0	0.535	0.056	0.479	FluB	Hyper
chr6	135497665	135497743	78	3	0	0	0	0.57	0.144667	0.425333	FluB	Hyper
chr6	135531104	135531325	221	4	0.00025	0	0.001	0.557	0.091	0.466	FluB	Hyper
chr6	135587921	135588077	156	4	0.00025	0	0.001	0.51975	0.95475	-0.435	FluB	Hypo
chr6	136134665	136134729	64	3	0	0	0	0.22	0.751	-0.531	FluB	Hypo
chr6	136761302	136761471	169	3	0.000333333	0	0.001	0.424	0.908333	-0.484333	FluB	Hypo
chr6	136977926	136978022	96	3	0.000333333	0	0.001	0.416667	0.931333	-0.514667	FluB	Hypo
chr6	137032447	137032486	39	3	0.00366667	0.001	0.008	0.572667	0.895667	-0.323	FluB	Hypo
chr6	137041315	137041321	6	3	0.00166667	0	0.003	0.533333	0.0976667	0.435667	FluB	Hyper
chr6	137108005	137108067	62	3	0	0	0	0.465667	0.0546667	0.411	FluB	Hyper
chr6	137483289	137483401	112	3	0.00466667	0.004	0.005	0.519	0.843667	-0.324667	FluB	Hypo
chr6	137494236	137494458	222	5	0.0018	0	0.009	0.5426	0.9314	-0.3888	FluB	Hypo
chr6	137541817	137541862	45	3	0.003	0	0.008	0.548333	0.916333	-0.368	FluB	Hypo
chr6	137599218	137599312	94	3	0	0	0	0.451	0.927667	-0.476667	FluB	Hypo
chr6	137891462	137891980	518	6	0.001	0	0.005	0.434833	0.883833	-0.449	FluB	Hypo
chr6	138022098	138022163	65	3	0	0	0	0.378667	0.932667	-0.554	FluB	Hypo
chr6	138041667	138041760	93	3	0	0	0	0.659333	0.132667	0.526667	FluB	Hyper
chr6	138056102	138056254	152	3	0	0	0	0.595667	0.089	0.506667	FluB	Hyper
chr6	138097614	138097825	211	5	0.0014	0	0.004	0.604	0.9676	-0.3636	FluB	Hypo
chr6	138192497	138192654	157	7	0.001	0	0.004	0.478857	0.898857	-0.42	FluB	Hypo
chr6	138350225	138350277	52	4	0.001	0	0.002	0.44325	0.84725	-0.404	FluB	Hypo
chr6	138425018	138425308	290	4	0.00025	0	0.001	0.38125	0.866	-0.48475	FluB	Hypo
chr6	138426070	138426412	342	4	0.00125	0	0.003	0.374	0.77875	-0.40475	FluB	Hypo
chr6	138436439	138436468	29	3	0.00433333	0.001	0.01	0.372333	0.0663333	0.306	FluB	Hyper
chr6	138552559	138552763	204	4	0.0015	0.001	0.003	0.43525	0.864	-0.42875	FluB	Hypo
chr6	138590664	138590801	137	4	0.0055	0	0.008	0.546	0.89225	-0.34625	FluB	Hypo
chr6	138708735	138709012	277	3	0.00266667	0	0.007	0.443333	0.843667	-0.400333	FluB	Hypo
chr6	138744769	138744827	58	3	0	0	0	0.608333	0.0823333	0.526	FluB	Hyper
chr6	138925865	138926052	187	4	0.0015	0	0.004	0.49525	0.9045	-0.40925	FluB	Hypo
chr6	139001412	139001475	63	3	0.000666667	0	0.002	0.490667	0.887667	-0.397	FluB	Hypo
chr6	139003913	139004074	161	5	0.0014	0	0.004	0.455	0.9396	-0.4846	FluB	Hypo
chr6	139012896	139013149	253	8	0.001125	0	0.003	0.083375	0.549125	-0.46575	FluB	Hypo
chr6	139136444	139136520	76	4	0.00125	0.001	0.002	0.4045	0.838	-0.4335	FluB	Hypo
chr6	139165696	139165796	100	3	0.000666667	0	0.002	0.407333	0.908333	-0.501	FluB	Hypo
chr6	139433920	139434162	242	4	0.00075	0	0.003	0.25	0.8815	-0.6315	FluB	Hypo
chr6	139659809	139659886	77	4	0.00275	0	0.008	0.54675	0.105	0.44175	FluB	Hyper
chr6	139720818	139720865	47	3	0.000333333	0	0.001	0.516667	0.948667	-0.432	FluB	Hypo
chr6	139946562	139946860	298	3	0.00433333	0	0.008	0.548333	0.162	0.386333	FluB	Hyper
chr6	139960685	139960799	114	3	0	0	0	0.548	0.073	0.475	FluB	Hyper
chr6	139961862	139962201	339	3	0.003	0	0.007	0.430333	0.0506667	0.379667	FluB	Hyper
chr6	140018285	140018441	156	6	0.00333333	0	0.01	0.703	0.248	0.455	FluB	Hyper
chr6	140030141	140030302	161	3	0.00133333	0	0.004	0.555667	0.962333	-0.406667	FluB	Hypo
chr6	140205068	140205126	58	3	0.00233333	0	0.007	0.459333	0.0966667	0.362667	FluB	Hyper
chr6	140300553	140300709	156	5	0.0008	0	0.002	0.5672	0.9544	-0.3872	FluB	Hypo
chr6	141856519	141856547	28	3	0	0	0	0.319	0.812667	-0.493667	FluB	Hypo
chr6	142843870	142844075	205	3	0.00533333	0.003	0.009	0.57	0.896333	-0.326333	FluB	Hypo
chr6	143018107	143018327	220	4	0.0035	0	0.009	0.441	0.90825	-0.46725	FluB	Hypo
chr6	143119400	143119722	322	3	0	0	0	0.443333	0.896333	-0.453	FluB	Hypo
chr6	143168481	143168702	221	3	0.000333333	0	0.001	0.462667	0.948	-0.485333	FluB	Hypo
chr6	143547446	143547511	65	3	0.006	0.005	0.007	0.555333	0.915667	-0.360333	FluB	Hypo
chr6	143655103	143655236	133	3	0.00833333	0.005	0.01	0.729	0.951667	-0.222667	FluB	Hypo
chr6	143929380	143929455	75	4	0.00075	0	0.002	0.38375	0.84775	-0.464	FluB	Hypo
chr6	144066214	144066637	423	9	0.001	0	0.005	0.341111	0.890222	-0.549111	FluB	Hypo
chr6	144067241	144067280	39	3	0.003	0	0.008	0.438	0.815667	-0.377667	FluB	Hypo
chr6	144128755	144128883	128	3	0.003	0	0.008	0.614667	0.169	0.445667	FluB	Hyper
chr6	144483346	144483420	74	3	0.000333333	0	0.001	0.568	0.0743333	0.493667	FluB	Hyper
chr6	144640476	144640622	146	4	0.002	0	0.005	0.61975	0.2175	0.40225	FluB	Hyper
chr6	144641178	144641223	45	3	0.000666667	0	0.002	0.412	0.938667	-0.526667	FluB	Hypo
chr6	144651948	144652231	283	4	0.0005	0	0.002	0.396	0.88525	-0.48925	FluB	Hypo
chr6	144661281	144661303	22	3	0.00333333	0.001	0.007	0.469667	0.859333	-0.389667	FluB	Hypo
chr6	144695766	144695864	98	3	0.00366667	0	0.007	0.581333	0.959667	-0.378333	FluB	Hypo
chr6	144746435	144746611	176	3	0.000333333	0	0.001	0.462333	0.912667	-0.450333	FluB	Hypo
chr6	145217309	145217544	235	4	0.0045	0.001	0.01	0.47625	0.8445	-0.36825	FluB	Hypo
chr6	145499346	145499481	135	3	0.002	0	0.006	0.353667	0.841	-0.487333	FluB	Hypo
chr6	145948217	145948261	44	3	0.00366667	0.001	0.006	0.511	0.114333	0.396667	FluB	Hyper
chr6	146638120	146638398	278	3	0	0	0	0.549333	0.95	-0.400667	FluB	Hypo
chr6	147091567	147091597	30	3	0	0	0	0.780333	0.078	0.702333	FluB	Hyper
chr6	147091850	147091912	62	4	0.00025	0	0.001	0.4525	0.06625	0.38625	FluB	Hyper
chr6	147092156	147092354	198	3	0.002	0.001	0.003	0.570667	0.128667	0.442	FluB	Hyper
chr6	147197022	147197064	42	3	0.00133333	0	0.004	0.831	0.325667	0.505333	FluB	Hyper
chr6	147402152	147402424	272	4	0.0025	0.001	0.006	0.59175	0.9065	-0.31475	FluB	Hypo
chr6	147428211	147428246	35	3	0.004	0	0.01	0.735333	0.226	0.509333	FluB	Hyper
chr6	148062653	148062906	253	7	0.000714286	0	0.002	0.391571	0.849714	-0.458143	FluB	Hypo
chr6	148221587	148221701	114	4	0.00225	0	0.009	0.54525	0.94475	-0.3995	FluB	Hypo
chr6	148262356	148262703	347	4	0.00325	0	0.008	0.37575	0.79075	-0.415	FluB	Hypo
chr6	148479218	148479429	211	3	0.00166667	0	0.004	0.531	0.924333	-0.393333	FluB	Hypo
chr6	148560750	148560837	87	3	0.00133333	0	0.004	0.665	0.978	-0.313	FluB	Hypo
chr6	148634776	148634923	147	7	0.000428571	0	0.003	0.446571	0.955286	-0.508714	FluB	Hypo
chr6	148730867	148731007	140	4	0.001	0	0.002	0.46475	0.909	-0.44425	FluB	Hypo
chr6	148761227	148761292	65	3	0.00333333	0	0.005	0.631333	0.981	-0.349667	FluB	Hypo
chr6	148978290	148978391	101	3	0.00133333	0	0.002	0.369	0.0446667	0.324333	FluB	Hyper
chr6	149152698	149152995	297	3	0.004	0	0.01	0.545333	0.910333	-0.365	FluB	Hypo
chr6	149173156	149173509	353	5	0.0008	0	0.002	0.4178	0.8056	-0.3878	FluB	Hypo
chr6	149185372	149185434	62	4	0.003	0	0.008	0.5635	0.929	-0.3655	FluB	Hypo
chr6	149195990	149196281	291	8	0.001875	0	0.005	0.346375	0.796875	-0.4505	FluB	Hypo
chr6	149381495	149381607	112	6	0	0	0	0.694833	0.07	0.624833	FluB	Hyper
chr6	149554410	149554503	93	4	0.001	0	0.004	0.489	0.876	-0.387	FluB	Hypo
chr6	149794300	149794434	134	4	0	0	0	0.345	0.873	-0.528	FluB	Hypo
chr6	149968281	149968434	153	5	0.0026	0	0.006	0.3004	0.8072	-0.5068	FluB	Hypo
chr6	150302548	150302601	53	3	0	0	0	0.763667	0.182667	0.581	FluB	Hyper
chr6	150393603	150393852	249	3	0.00266667	0.002	0.003	0.560667	0.894667	-0.334	FluB	Hypo
chr6	150533528	150533634	106	3	0.00233333	0	0.007	0.436	0.886667	-0.450667	FluB	Hypo
chr6	150611740	150611794	54	4	0.00075	0	0.002	0.37075	0.84	-0.46925	FluB	Hypo
chr6	150730213	150730296	83	5	0	0	0	0.364	0.9148	-0.5508	FluB	Hypo
chr6	151004367	151004537	170	3	0.00266667	0	0.006	0.587333	0.178667	0.408667	FluB	Hyper
chr6	151005990	151006035	45	3	0.00233333	0.001	0.003	0.457333	0.0706667	0.386667	FluB	Hyper
chr6	151007847	151007996	149	4	0	0	0	0.351	0.90825	-0.55725	FluB	Hypo
chr6	151034114	151034127	13	3	0	0	0	0.391667	0.873333	-0.481667	FluB	Hypo
chr6	151068750	151068924	174	4	0.00375	0.001	0.009	0.5075	0.901	-0.3935	FluB	Hypo
chr6	151070185	151070347	162	3	0.00166667	0	0.005	0.45	0.926333	-0.476333	FluB	Hypo
chr6	151197957	151198348	391	7	0.00128571	0	0.009	0.440143	0.909	-0.468857	FluB	Hypo
chr6	151327519	151327682	163	3	0.00166667	0	0.005	0.532667	0.111333	0.421333	FluB	Hyper
chr6	151482196	151482413	217	4	0.001	0	0.003	0.2095	0.82025	-0.61075	FluB	Hypo
chr6	151799708	151799809	101	3	0	0	0	0.28	0.966	-0.686	FluB	Hypo
chr6	152238053	152238099	46	3	0.00366667	0	0.009	0.673333	0.984667	-0.311333	FluB	Hypo
chr6	152279586	152279877	291	3	0.00166667	0	0.005	0.468667	0.078	0.390667	FluB	Hyper
chr6	152450023	152450082	59	3	0.000333333	0	0.001	0.296	0.806667	-0.510667	FluB	Hypo
chr6	152589214	152589322	108	4	0.00225	0.001	0.004	0.4585	0.84025	-0.38175	FluB	Hypo
chr6	152667939	152668256	317	4	0.003	0.001	0.005	0.498	0.84325	-0.34525	FluB	Hypo
chr6	152702330	152702463	133	4	0.00275	0	0.008	0.476	0.90825	-0.43225	FluB	Hypo
chr6	152793479	152793624	145	4	0.0015	0	0.006	0.46875	0.922	-0.45325	FluB	Hypo
chr6	154560676	154560711	35	3	0.000666667	0	0.001	0.39	0.837333	-0.447333	FluB	Hypo
chr6	154664225	154664373	148	3	0.000333333	0	0.001	0.561667	0.949333	-0.387667	FluB	Hypo
chr6	154673009	154673089	80	3	0.00166667	0	0.005	0.568	0.982	-0.414	FluB	Hypo
chr6	154676779	154676918	139	6	0.000166667	0	0.001	0.789167	0.246167	0.543	FluB	Hyper
chr6	154796315	154796417	102	3	0.003	0	0.009	0.386	0.846333	-0.460333	FluB	Hypo
chr6	154876005	154876352	347	3	0.004	0.001	0.01	0.557	0.905667	-0.348667	FluB	Hypo
chr6	155037797	155038023	226	4	0.005	0.002	0.01	0.44975	0.82375	-0.374	FluB	Hypo
chr6	155116167	155116233	66	3	0.00166667	0	0.003	0.434667	0.843333	-0.408667	FluB	Hypo
chr6	155354407	155354633	226	3	0.000666667	0	0.002	0.391667	0.821667	-0.43	FluB	Hypo
chr6	155428138	155428446	308	3	0.00333333	0	0.01	0.522	0.0826667	0.439333	FluB	Hyper
chr6	155448287	155448476	189	3	0.000666667	0	0.002	0.451667	0.874	-0.422333	FluB	Hypo
chr6	155506750	155506954	204	4	0.001	0	0.004	0.3435	0.893	-0.5495	FluB	Hypo
chr6	156044957	156045009	52	3	0.00266667	0.001	0.006	0.295667	0.760333	-0.464667	FluB	Hypo
chr6	156104069	156104290	221	3	0	0	0	0.351	0.924333	-0.573333	FluB	Hypo
chr6	156429169	156429551	382	5	0.0002	0	0.001	0.4118	0.9028	-0.491	FluB	Hypo
chr6	156716364	156716566	202	3	0	0	0	0.310667	0.912	-0.601333	FluB	Hypo
chr6	156758852	156758996	144	3	0	0	0	0.436667	0.933667	-0.497	FluB	Hypo
chr6	156770758	156771038	280	3	0.00266667	0.002	0.004	0.569	0.892333	-0.323333	FluB	Hypo
chr6	157073978	157074251	273	3	0.00233333	0	0.006	0.529333	0.896333	-0.367	FluB	Hypo
chr6	157370552	157370584	32	3	0.003	0	0.009	0.600333	0.0876667	0.512667	FluB	Hyper
chr6	157519623	157520059	436	4	0.0015	0	0.004	0.502	0.9155	-0.4135	FluB	Hypo
chr6	157610297	157610323	26	3	0.00366667	0.001	0.008	0.663333	0.974667	-0.311333	FluB	Hypo
chr6	157637478	157637492	14	3	0.000333333	0	0.001	0.466667	0.934667	-0.468	FluB	Hypo
chr6	157637738	157637902	164	3	0	0	0	0.167333	0.931667	-0.764333	FluB	Hypo
chr6	158018114	158018148	34	3	0.000666667	0	0.002	0.38	0.896667	-0.516667	FluB	Hypo
chr6	158055461	158055683	222	3	0.00633333	0.001	0.009	0.713	0.343	0.37	FluB	Hyper
chr6	158067419	158067451	32	4	0.00275	0	0.005	0.7645	0.315	0.4495	FluB	Hyper
chr6	158068701	158068847	146	5	0.0018	0	0.003	0.3654	0.0558	0.3096	FluB	Hyper
chr6	158140564	158140757	193	5	0.0018	0	0.009	0.4294	0.8868	-0.4574	FluB	Hypo
chr6	158189498	158189704	206	3	0.002	0	0.006	0.452	0.061	0.391	FluB	Hyper
chr6	158400531	158401012	481	5	0.0004	0	0.001	0.4884	0.022	0.4664	FluB	Hyper
chr6	158410672	158410912	240	5	0.004	0.001	0.008	0.4588	0.892	-0.4332	FluB	Hypo
chr6	158411225	158411310	85	3	0.000666667	0	0.002	0.453	0.923333	-0.470333	FluB	Hypo
chr6	158449697	158449742	45	3	0.000333333	0	0.001	0.569	0.0726667	0.496333	FluB	Hyper
chr6	158798760	158798964	204	3	0.00166667	0	0.003	0.448667	0.931	-0.482333	FluB	Hypo
chr6	158896214	158896790	576	8	0.002375	0	0.007	0.467	0.86175	-0.39475	FluB	Hypo
chr6	158990925	158991381	456	7	0.000428571	0	0.003	0.623143	0.0907143	0.532429	FluB	Hyper
chr6	159051965	159052086	121	3	0.00233333	0	0.007	0.276	0.846	-0.57	FluB	Hypo
chr6	159129250	159129409	159	3	0.00466667	0	0.008	0.322333	0.849333	-0.527	FluB	Hypo
chr6	159180428	159180587	159	5	0	0	0	0.3386	0.8762	-0.5376	FluB	Hypo
chr6	159212024	159212229	205	3	0	0	0	0.439333	0.875	-0.435667	FluB	Hypo
chr6	159229559	159229693	134	3	0.002	0	0.004	0.343333	0.836	-0.492667	FluB	Hypo
chr6	159265540	159265584	44	3	0	0	0	0.428667	0.840667	-0.412	FluB	Hypo
chr6	159274361	159274453	92	4	0.002	0	0.004	0.324	0.768	-0.444	FluB	Hypo
chr6	159274795	159274889	94	3	0.00133333	0	0.004	0.474667	0.897333	-0.422667	FluB	Hypo
chr6	159315412	159315561	149	4	0.00125	0	0.002	0.5215	0.906	-0.3845	FluB	Hypo
chr6	159453345	159453573	228	3	0	0	0	0.729667	0.187667	0.542	FluB	Hyper
chr6	159488532	159488668	136	4	0.00275	0.001	0.007	0.5155	0.138	0.3775	FluB	Hyper
chr6	159612067	159612116	49	4	0.001	0	0.004	0.723	0.13325	0.58975	FluB	Hyper
chr6	159784592	159784677	85	5	0.0036	0	0.006	0.533	0.8944	-0.3614	FluB	Hypo
chr6	160459585	160459682	97	3	0.000666667	0	0.001	0.458	0.905	-0.447	FluB	Hypo
chr6	160522550	160522857	307	4	0.00525	0.002	0.01	0.70675	0.28375	0.423	FluB	Hyper
chr6	160799456	160799546	90	3	0.001	0	0.003	0.333667	0.828667	-0.495	FluB	Hypo
chr6	160852319	160852596	277	7	0.00328571	0	0.009	0.440571	0.840571	-0.4	FluB	Hypo
chr6	161118073	161118281	208	3	0.00166667	0	0.005	0.351667	0.872	-0.520333	FluB	Hypo
chr6	161212741	161213231	490	4	0.00125	0	0.003	0.4585	0.8625	-0.404	FluB	Hypo
chr6	161400466	161400537	71	3	0.00233333	0	0.005	0.519333	0.877	-0.357667	FluB	Hypo
chr6	161440525	161440687	162	3	0.006	0.001	0.01	0.590333	0.929667	-0.339333	FluB	Hypo
chr6	161581072	161581245	173	3	0.002	0.001	0.003	0.441	0.870667	-0.429667	FluB	Hypo
chr6	161589609	161589677	68	3	0.002	0	0.003	0.598333	0.953	-0.354667	FluB	Hypo
chr6	161675981	161676037	56	5	0.0016	0	0.007	0.3938	0.8712	-0.4774	FluB	Hypo
chr6	161733231	161733333	102	3	0.00166667	0	0.004	0.433333	0.843	-0.409667	FluB	Hypo
chr6	161767620	161767707	87	3	0.001	0	0.002	0.625	0.962667	-0.337667	FluB	Hypo
chr6	161769784	161769870	86	3	0.004	0	0.009	0.549667	0.893	-0.343333	FluB	Hypo
chr6	161787778	161787823	45	3	0.000333333	0	0.001	0.690333	0.199667	0.490667	FluB	Hyper
chr6	161989400	161989441	41	4	0.00275	0.001	0.005	0.4605	0.9075	-0.447	FluB	Hypo
chr6	161996904	161997142	238	3	0.00566667	0.003	0.009	0.492667	0.849	-0.356333	FluB	Hypo
chr6	162303753	162303801	48	4	0.00025	0	0.001	0.47675	0.95375	-0.477	FluB	Hypo
chr6	162571564	162571614	50	3	0.004	0	0.007	0.531667	0.908	-0.376333	FluB	Hypo
chr6	162678109	162678268	159	3	0.000333333	0	0.001	0.455667	0.901667	-0.446	FluB	Hypo
chr6	163127561	163127589	28	3	0.00133333	0	0.003	0.566667	0.116	0.450667	FluB	Hyper
chr6	163483127	163483345	218	3	0.00333333	0.001	0.008	0.452333	0.860333	-0.408	FluB	Hypo
chr6	163640632	163640872	240	3	0.000666667	0	0.002	0.535	0.95	-0.415	FluB	Hypo
chr6	163656189	163656230	41	3	0	0	0	0.621667	0.151667	0.47	FluB	Hyper
chr6	163681220	163681448	228	6	0.0005	0	0.002	0.139833	0.630167	-0.490333	FluB	Hypo
chr6	163730862	163730914	52	3	0.00166667	0.001	0.003	0.329667	0.019	0.310667	FluB	Hyper
chr6	163760007	163760146	139	3	0.00333333	0	0.009	0.271667	0.815333	-0.543667	FluB	Hypo
chr6	163808303	163808400	97	4	0.00125	0	0.005	0.34125	0.834	-0.49275	FluB	Hypo
chr6	163826043	163826280	237	6	0.00133333	0	0.008	0.512	0.0836667	0.428333	FluB	Hyper
chr6	163844125	163844251	126	3	0.00333333	0	0.01	0.695333	0.166333	0.529	FluB	Hyper
chr6	163998261	163998374	113	4	0.00225	0	0.009	0.5115	0.959	-0.4475	FluB	Hypo
chr6	164055729	164055852	123	4	0.00375	0	0.01	0.37725	0.84275	-0.4655	FluB	Hypo
chr6	164133164	164133462	298	12	0.00233333	0	0.008	0.560083	0.133083	0.427	FluB	Hyper
chr6	164366936	164366941	5	3	0	0	0	0.355333	0.954	-0.598667	FluB	Hypo
chr6	164520780	164520812	32	3	0.002	0.001	0.004	0.698667	0.970667	-0.272	FluB	Hypo
chr6	164992026	164992035	9	3	0.00633333	0.005	0.008	0.481333	0.833667	-0.352333	FluB	Hypo
chr6	165539367	165539704	337	3	0	0	0	0.308	0.879	-0.571	FluB	Hypo
chr6	165563610	165563673	63	4	0.00225	0	0.009	0.43325	0.93125	-0.498	FluB	Hypo
chr6	166055201	166055491	290	8	0.00075	0	0.006	0.237875	0.852375	-0.6145	FluB	Hypo
chr6	166117563	166117676	113	3	0.000333333	0	0.001	0.255667	0.871	-0.615333	FluB	Hypo
chr6	166538333	166538596	263	3	0.000666667	0	0.002	0.334667	0.822667	-0.488	FluB	Hypo
chr6	166676358	166676402	44	4	0.00125	0	0.005	0.6495	0.11575	0.53375	FluB	Hyper
chr6	166682748	166682880	132	3	0.00566667	0.001	0.008	0.653333	0.927333	-0.274	FluB	Hypo
chr6	166853680	166853843	163	4	0.00025	0	0.001	0.51825	0.058	0.46025	FluB	Hyper
chr6	166855253	166855311	58	3	0.00366667	0	0.009	0.483333	0.105	0.378333	FluB	Hyper
chr6	166856030	166856065	35	3	0	0	0	0.670333	0.119333	0.551	FluB	Hyper
chr6	166856094	166856204	110	3	0.000333333	0	0.001	0.584667	0.082	0.502667	FluB	Hyper
chr6	166888458	166888630	172	5	0.0016	0.001	0.002	0.5242	0.9024	-0.3782	FluB	Hypo
chr6	166965021	166965512	491	5	0.0028	0	0.008	0.5244	0.9334	-0.409	FluB	Hypo
chr6	166976808	166976852	44	3	0	0	0	0.797	0.0853333	0.711667	FluB	Hyper
chr6	166980618	166980671	53	3	0.00266667	0	0.007	0.648667	0.954667	-0.306	FluB	Hypo
chr6	166984727	166985026	299	5	0.0038	0.001	0.009	0.48	0.8734	-0.3934	FluB	Hypo
chr6	167034580	167034809	229	4	0.0025	0	0.009	0.492	0.85725	-0.36525	FluB	Hypo
chr6	167069481	167069618	137	4	0.0015	0	0.005	0.18375	0.66925	-0.4855	FluB	Hypo
chr6	167089446	167089569	123	4	0.00375	0	0.009	0.427	0.942	-0.515	FluB	Hypo
chr6	167104612	167104683	71	3	0.000666667	0	0.002	0.548	0.979667	-0.431667	FluB	Hypo
chr6	167183560	167183671	111	5	0	0	0	0.7688	0.187	0.5818	FluB	Hyper
chr6	167266007	167266093	86	3	0.00766667	0.003	0.01	0.617333	0.939667	-0.322333	FluB	Hypo
chr6	167372565	167372817	252	3	0.000666667	0	0.001	0.673667	0.182333	0.491333	FluB	Hyper
chr6	167504840	167504864	24	3	0.00166667	0.001	0.003	0.460333	0.104	0.356333	FluB	Hyper
chr6	167506228	167506305	77	4	0	0	0	0.523	0.05275	0.47025	FluB	Hyper
chr6	167507586	167507762	176	6	0.00216667	0	0.006	0.565667	0.151833	0.413833	FluB	Hyper
chr6	167508177	167508241	64	5	0.0014	0	0.007	0.3392	0.834	-0.4948	FluB	Hypo
chr6	167560842	167560876	34	3	0.000666667	0	0.001	0.372	0.882667	-0.510667	FluB	Hypo
chr6	167849738	167849783	45	3	0.00366667	0	0.006	0.679667	1	-0.320333	FluB	Hypo
chr6	167925175	167925272	97	3	0.002	0	0.006	0.566667	0.0766667	0.49	FluB	Hyper
chr6	168053548	168053603	55	3	0.000333333	0	0.001	0.62	0.126333	0.493667	FluB	Hyper
chr6	168064848	168064901	53	3	0.00133333	0	0.003	0.307667	0.874667	-0.567	FluB	Hypo
chr6	168493827	168494034	207	3	0.002	0	0.006	0.43	0.885333	-0.455333	FluB	Hypo
chr6	168647986	168648325	339	5	0.0042	0	0.008	0.5268	0.8616	-0.3348	FluB	Hypo
chr6	168665369	168665488	119	5	0.0018	0	0.008	0.2428	0.806	-0.5632	FluB	Hypo
chr6	168672687	168672794	107	8	0.000875	0	0.004	0.346375	0.841875	-0.4955	FluB	Hypo
chr6	168714012	168714117	105	3	0.00433333	0.001	0.01	0.366667	0.766667	-0.4	FluB	Hypo
chr6	168743593	168743859	266	6	0.000666667	0	0.002	0.254667	0.747667	-0.493	FluB	Hypo
chr6	168744110	168744162	52	3	0.00166667	0	0.005	0.396	0.890333	-0.494333	FluB	Hypo
chr6	168764504	168764705	201	3	0.00266667	0.001	0.004	0.408667	0.847667	-0.439	FluB	Hypo
chr6	168786149	168786459	310	8	0.001625	0	0.005	0.386375	0.831125	-0.44475	FluB	Hypo
chr6	168793855	168793869	14	3	0.000333333	0	0.001	0.444667	0.909667	-0.465	FluB	Hypo
chr6	168815560	168815647	87	4	0.002	0	0.007	0.38875	0.8295	-0.44075	FluB	Hypo
chr6	169009802	169009909	107	3	0.00166667	0	0.005	0.435333	0.838667	-0.403333	FluB	Hypo
chr6	169048991	169049029	38	5	0.0008	0	0.001	0.2614	0.8072	-0.5458	FluB	Hypo
chr6	169339922	169340380	458	9	0.000555556	0	0.002	0.516	0.920111	-0.404111	FluB	Hypo
chr6	169514866	169514946	80	4	0.003	0	0.008	0.578	0.9125	-0.3345	FluB	Hypo
chr6	169846200	169846209	9	3	0	0	0	0.295333	0.924	-0.628667	FluB	Hypo
chr6	170019539	170019623	84	3	0.00566667	0.002	0.008	0.75	0.985667	-0.235667	FluB	Hypo
chr6	170180689	170180763	74	3	0.000666667	0	0.001	0.363333	0.885	-0.521667	FluB	Hypo
chr6	170341601	170341783	182	3	0.00266667	0	0.006	0.477333	0.920333	-0.443	FluB	Hypo
chr6	170341943	170342001	58	4	0.00225	0	0.008	0.49925	0.9085	-0.40925	FluB	Hypo
chr6	170346569	170346678	109	3	0.00166667	0	0.004	0.506	0.913333	-0.407333	FluB	Hypo
chr6	170364239	170364423	184	3	0.001	0	0.002	0.548667	0.129	0.419667	FluB	Hyper
chr6	170404945	170405038	93	5	0.0012	0	0.003	0.486	0.0838	0.4022	FluB	Hyper
chr6	170440056	170440331	275	5	0.0012	0	0.004	0.4008	0.8808	-0.48	FluB	Hypo
chr6	170445145	170445272	127	3	0	0	0	0.159667	0.878333	-0.718667	FluB	Hypo
chr6	170449012	170449328	316	3	0.00133333	0	0.002	0.236	0.708667	-0.472667	FluB	Hypo
chr6	170465715	170465825	110	3	0.00333333	0	0.008	0.577333	0.957667	-0.380333	FluB	Hypo
chr6	170467241	170467324	83	7	0.00171429	0	0.006	0.523571	0.0948571	0.428714	FluB	Hyper
chr6	170564402	170564511	109	3	0.001	0	0.003	0.672667	0.215667	0.457	FluB	Hyper
chr6	170578544	170578711	167	4	0.002	0	0.007	0.5155	0.9415	-0.426	FluB	Hypo
chr6	170578863	170578926	63	3	0.006	0	0.009	0.536333	0.885	-0.348667	FluB	Hypo
chr6	170581328	170581365	37	4	0.00525	0.003	0.008	0.51775	0.1455	0.37225	FluB	Hyper
chr6	170601769	170601948	179	4	0.001	0	0.004	0.6055	0.1375	0.468	FluB	Hyper
chr6	170747246	170747335	89	3	0.00166667	0.001	0.003	0.554	0.953667	-0.399667	FluB	Hypo
chr7	50244	50543	299	6	0.00116667	0	0.004	0.463667	0.915333	-0.451667	FluB	Hypo
chr7	119232	119309	77	3	0.00133333	0	0.002	0.623	0.0196667	0.603333	FluB	Hyper
chr7	129713	129856	143	5	0.0004	0	0.002	0.484	0.0574	0.4266	FluB	Hyper
chr7	373585	373648	63	3	0.00366667	0.001	0.009	0.462667	0.908	-0.445333	FluB	Hypo
chr7	391234	391333	99	8	0.00075	0	0.003	0.554875	0.10375	0.451125	FluB	Hyper
chr7	408825	408913	88	3	0.00233333	0.001	0.003	0.339333	0.790667	-0.451333	FluB	Hypo
chr7	409539	409689	150	10	0.0016	0	0.004	0.3975	0.9016	-0.5041	FluB	Hypo
chr7	444911	444999	88	3	0.000333333	0	0.001	0.418333	0.896667	-0.478333	FluB	Hypo
chr7	475073	475106	33	3	0.00466667	0	0.008	0.398	0.814	-0.416	FluB	Hypo
chr7	475799	476131	332	5	0.0008	0	0.002	0.4876	0.9412	-0.4536	FluB	Hypo
chr7	484662	484725	63	5	0.001	0	0.004	0.4238	0.8972	-0.4734	FluB	Hypo
chr7	524700	525000	300	3	0.00633333	0.005	0.008	0.513667	0.937333	-0.423667	FluB	Hypo
chr7	552309	552355	46	3	0.002	0.002	0.002	0.5	1	-0.5	FluB	Hypo
chr7	661517	661887	370	7	0.00114286	0	0.003	0.488714	0.891429	-0.402714	FluB	Hypo
chr7	807358	807438	80	4	0.00325	0.001	0.006	0.5595	0.93975	-0.38025	FluB	Hypo
chr7	871108	871206	98	7	0.000571429	0	0.002	0.374143	0.892714	-0.518571	FluB	Hypo
chr7	889622	889634	12	3	0	0	0	0.452667	0.953667	-0.501	FluB	Hypo
chr7	899160	899239	79	3	0.005	0.002	0.009	0.431667	0.781333	-0.349667	FluB	Hypo
chr7	968273	968382	109	3	0.000333333	0	0.001	0.535333	0.0846667	0.450667	FluB	Hyper
chr7	968491	968571	80	4	0.00475	0.001	0.008	0.4875	0.1215	0.366	FluB	Hyper
chr7	1004828	1004997	169	3	0	0	0	0.587	0.0926667	0.494333	FluB	Hyper
chr7	1005263	1005400	137	4	0.00025	0	0.001	0.50075	0.053	0.44775	FluB	Hyper
chr7	1030205	1030298	93	3	0.00366667	0	0.006	0.428333	0.875	-0.446667	FluB	Hypo
chr7	1052806	1052830	24	3	0.004	0.001	0.009	0.507667	0.926	-0.418333	FluB	Hypo
chr7	1226993	1227160	167	4	0.0015	0	0.003	0.543	0.142	0.401	FluB	Hyper
chr7	1371284	1371389	105	3	0.00366667	0	0.006	0.480333	0.096	0.384333	FluB	Hyper
chr7	1503401	1503567	166	3	0.002	0	0.006	0.398667	0.921333	-0.522667	FluB	Hypo
chr7	1551665	1551868	203	3	0.004	0.002	0.007	0.646	0.175	0.471	FluB	Hyper
chr7	1552837	1552900	63	3	0.004	0.002	0.006	0.570667	0.121	0.449667	FluB	Hyper
chr7	1679792	1679933	141	3	0	0	0	0.276333	0.922	-0.645667	FluB	Hypo
chr7	1731303	1731347	44	4	0.00275	0	0.005	0.58225	0.9385	-0.35625	FluB	Hypo
chr7	1731637	1731693	56	5	0.001	0	0.005	0.5016	0.9284	-0.4268	FluB	Hypo
chr7	1801325	1801495	170	6	0.00183333	0	0.005	0.567667	0.935333	-0.367667	FluB	Hypo
chr7	1852385	1852474	89	4	0.00025	0	0.001	0.4655	0.94475	-0.47925	FluB	Hypo
chr7	1959932	1960137	205	4	0.00275	0.001	0.005	0.52125	0.042	0.47925	FluB	Hyper
chr7	2019736	2019874	138	5	0.0012	0	0.005	0.4004	0.949	-0.5486	FluB	Hypo
chr7	2059502	2059711	209	3	0.00566667	0.001	0.009	0.535	0.0996667	0.435333	FluB	Hyper
chr7	2059744	2059828	84	3	0.000333333	0	0.001	0.700667	0.0806667	0.62	FluB	Hyper
chr7	2088301	2088493	192	4	0	0	0	0.2005	0.77625	-0.57575	FluB	Hypo
chr7	2116534	2116596	62	4	0.003	0	0.007	0.60075	0.2195	0.38125	FluB	Hyper
chr7	2116621	2116662	41	3	0.000333333	0	0.001	0.678	0.212667	0.465333	FluB	Hyper
chr7	2127485	2127518	33	3	0.00233333	0.002	0.003	0.478	0.0756667	0.402333	FluB	Hyper
chr7	2139243	2139363	120	3	0	0	0	0.655667	0.111	0.544667	FluB	Hyper
chr7	2208470	2208578	108	5	0.0006	0	0.001	0.5228	0.9542	-0.4314	FluB	Hypo
chr7	2212490	2212668	178	4	0.0015	0	0.004	0.505	0.8745	-0.3695	FluB	Hypo
chr7	2265091	2265295	204	4	0.0015	0	0.004	0.4485	0.932	-0.4835	FluB	Hypo
chr7	2301493	2301569	76	3	0.001	0	0.002	0.440333	0.0493333	0.391	FluB	Hyper
chr7	2309229	2309238	9	3	0.002	0	0.006	0.477667	0.905667	-0.428	FluB	Hypo
chr7	2322333	2322432	99	5	0.0024	0	0.006	0.3684	0.832	-0.4636	FluB	Hypo
chr7	2360932	2361084	152	3	0.004	0.001	0.006	0.446	0.868333	-0.422333	FluB	Hypo
chr7	2422733	2422847	114	3	0.00733333	0.002	0.01	0.387333	0.0706667	0.316667	FluB	Hyper
chr7	2444534	2444745	211	5	0.0006	0	0.001	0.4104	0.0654	0.345	FluB	Hyper
chr7	2445195	2445469	274	3	0.00566667	0.002	0.008	0.569667	0.106333	0.463333	FluB	Hyper
chr7	2451895	2452028	133	3	0.00366667	0	0.009	0.395	0.799	-0.404	FluB	Hypo
chr7	2480515	2480705	190	4	0.00375	0	0.008	0.4095	0.87775	-0.46825	FluB	Hypo
chr7	2593523	2594050	527	6	0.00483333	0	0.009	0.482333	0.881	-0.398667	FluB	Hypo
chr7	2597622	2597710	88	4	0.00575	0.001	0.009	0.51375	0.904	-0.39025	FluB	Hypo
chr7	2599510	2599533	23	3	0.00633333	0.002	0.009	0.380333	0.866667	-0.486333	FluB	Hypo
chr7	2661006	2661082	76	4	0.00225	0	0.008	0.44925	0.914	-0.46475	FluB	Hypo
chr7	2667897	2668059	162	5	0.001	0	0.003	0.4042	0.8582	-0.454	FluB	Hypo
chr7	2680374	2680555	181	5	0.001	0	0.003	0.4612	0.8922	-0.431	FluB	Hypo
chr7	2770772	2770791	19	3	0.00266667	0	0.006	0.645333	0.958667	-0.313333	FluB	Hypo
chr7	2774827	2774974	147	5	0.0004	0	0.002	0.4264	0.022	0.4044	FluB	Hyper
chr7	2777782	2778138	356	6	0.00216667	0	0.008	0.541833	0.0731667	0.468667	FluB	Hyper
chr7	2799541	2799799	258	4	0.0025	0	0.004	0.335	0.824	-0.489	FluB	Hypo
chr7	2851243	2851410	167	4	0	0	0	0.614	0.091	0.523	FluB	Hyper
chr7	2865260	2865345	85	4	0	0	0	0.62825	0.116	0.51225	FluB	Hyper
chr7	2874473	2874595	122	4	0	0	0	0.7615	0.21025	0.55125	FluB	Hyper
chr7	2884763	2884877	114	3	0.00633333	0.002	0.009	0.803667	0.394333	0.409333	FluB	Hyper
chr7	2903150	2903184	34	3	0.004	0	0.008	0.470667	0.0823333	0.388333	FluB	Hyper
chr7	2923739	2923957	218	3	0.00266667	0.002	0.003	0.581333	0.917333	-0.336	FluB	Hypo
chr7	2933106	2933115	9	3	0.00266667	0	0.005	0.5	0.962333	-0.462333	FluB	Hypo
chr7	2960765	2961291	526	6	0.00183333	0	0.007	0.388333	0.867167	-0.478833	FluB	Hypo
chr7	3033831	3033960	129	4	0	0	0	0.22025	0.93725	-0.717	FluB	Hypo
chr7	3042415	3042879	464	4	0.0045	0.002	0.008	0.65575	0.95	-0.29425	FluB	Hypo
chr7	3283418	3283544	126	6	0.0015	0	0.007	0.417667	0.841333	-0.423667	FluB	Hypo
chr7	3450461	3450480	19	3	0	0	0	0.295333	0.893667	-0.598333	FluB	Hypo
chr7	3591693	3591709	16	3	0.001	0	0.003	0.715333	0.164333	0.551	FluB	Hyper
chr7	3615902	3616095	193	4	0.00225	0.001	0.004	0.46775	0.821	-0.35325	FluB	Hypo
chr7	3647657	3647706	49	5	0.0008	0	0.003	0.305	0.7722	-0.4672	FluB	Hypo
chr7	3710722	3710939	217	3	0.00266667	0	0.007	0.538	0.128667	0.409333	FluB	Hyper
chr7	3735560	3735677	117	3	0.00233333	0	0.007	0.798333	0.303667	0.494667	FluB	Hyper
chr7	3808294	3808343	49	3	0.00166667	0	0.004	0.592333	0.92	-0.327667	FluB	Hypo
chr7	3954667	3954705	38	3	0.00366667	0	0.007	0.495333	0.873	-0.377667	FluB	Hypo
chr7	3973671	3973706	35	3	0.002	0	0.004	0.652667	0.98	-0.327333	FluB	Hypo
chr7	4111411	4111450	39	3	0.000666667	0	0.002	0.597333	0.978	-0.380667	FluB	Hypo
chr7	4163771	4163873	102	3	0.000333333	0	0.001	0.593333	0.065	0.528333	FluB	Hyper
chr7	4175658	4175805	147	3	0.00233333	0	0.004	0.476	0.868667	-0.392667	FluB	Hypo
chr7	4176080	4176374	294	3	0.002	0	0.006	0.436333	0.921333	-0.485	FluB	Hypo
chr7	4176427	4176449	22	3	0.003	0.001	0.006	0.493333	0.877	-0.383667	FluB	Hypo
chr7	4229043	4229199	156	3	0.001	0	0.002	0.414333	0.866667	-0.452333	FluB	Hypo
chr7	4244490	4244651	161	8	0.002625	0	0.008	0.53075	0.939875	-0.409125	FluB	Hypo
chr7	4267227	4267381	154	5	0.0022	0	0.01	0.5028	0.914	-0.4112	FluB	Hypo
chr7	4271339	4271478	139	3	0.002	0.001	0.003	0.622	0.928	-0.306	FluB	Hypo
chr7	4646718	4646793	75	3	0.005	0.005	0.005	0.407667	0.837667	-0.43	FluB	Hypo
chr7	4693465	4693638	173	3	0.000666667	0	0.002	0.415333	0.924333	-0.509	FluB	Hypo
chr7	4701373	4701674	301	3	0.00366667	0	0.01	0.357667	0.811667	-0.454	FluB	Hypo
chr7	4766167	4766247	80	3	0	0	0	0.844667	0.165667	0.679	FluB	Hyper
chr7	4802153	4802215	62	5	0.0046	0.002	0.01	0.502	0.8688	-0.3668	FluB	Hypo
chr7	4848822	4848870	48	4	0.00025	0	0.001	0.6175	0.0305	0.587	FluB	Hyper
chr7	4849017	4849050	33	3	0.002	0	0.004	0.337667	0.0173333	0.320333	FluB	Hyper
chr7	4854040	4854099	59	3	0.00333333	0	0.009	0.637333	0.182333	0.455	FluB	Hyper
chr7	5167434	5167464	30	3	0.002	0	0.006	0.399	0.848	-0.449	FluB	Hypo
chr7	5217667	5217700	33	3	0.00466667	0.002	0.008	0.519	0.895333	-0.376333	FluB	Hypo
chr7	5258350	5258357	7	3	0	0	0	0.593667	0.107333	0.486333	FluB	Hyper
chr7	5523636	5523691	55	3	0.003	0	0.008	0.537	0.0826667	0.454333	FluB	Hyper
chr7	5523816	5523836	20	3	0.00366667	0	0.008	1	0.482	0.518	FluB	Hyper
chr7	5812100	5812234	134	3	0.001	0	0.003	0.705	0.129333	0.575667	FluB	Hyper
chr7	5878634	5878864	230	6	0.002	0	0.008	0.6475	0.152667	0.494833	FluB	Hyper
chr7	6034887	6034919	32	3	0.004	0.003	0.006	0.375	0.785667	-0.410667	FluB	Hypo
chr7	6114922	6114953	31	3	0.00466667	0	0.008	0.527	0.143333	0.383667	FluB	Hyper
chr7	6208030	6208062	32	4	0	0	0	0.43875	0.96275	-0.524	FluB	Hypo
chr7	6386342	6386441	99	3	0.00433333	0	0.01	0.435667	0.849667	-0.414	FluB	Hypo
chr7	6416493	6416659	166	4	0.00375	0.001	0.009	0.62425	0.979	-0.35475	FluB	Hypo
chr7	6418033	6418155	122	5	0	0	0	0.6482	0.1228	0.5254	FluB	Hyper
chr7	6443295	6443349	54	4	0	0	0	0.47525	0.888	-0.41275	FluB	Hypo
chr7	6462931	6463086	155	4	0.0035	0	0.009	0.4865	0.12825	0.35825	FluB	Hyper
chr7	6464568	6464604	36	3	0.001	0	0.003	0.367667	0.033	0.334667	FluB	Hyper
chr7	6475207	6475233	26	3	0.002	0	0.004	0.400333	0.027	0.373333	FluB	Hyper
chr7	6476103	6476142	39	3	0.002	0	0.004	0.442667	0.0956667	0.347	FluB	Hyper
chr7	6524993	6525050	57	3	0.002	0	0.005	0.276333	0.838	-0.561667	FluB	Hypo
chr7	6597158	6597190	32	3	0.00166667	0	0.003	0.623	0.952333	-0.329333	FluB	Hypo
chr7	6764775	6764901	126	3	0	0	0	0.773	0.077	0.696	FluB	Hyper
chr7	6993299	6993393	94	4	0.0055	0	0.009	0.41375	0.84325	-0.4295	FluB	Hypo
chr7	6993737	6994114	377	4	0.00175	0	0.004	0.522	0.95525	-0.43325	FluB	Hypo
chr7	7143961	7144035	74	3	0.004	0	0.008	0.416667	0.808333	-0.391667	FluB	Hypo
chr7	7220827	7220957	130	5	0.001	0	0.005	0.532	0.0532	0.4788	FluB	Hyper
chr7	7297622	7297890	268	4	0.00075	0	0.001	0.5875	0.1035	0.484	FluB	Hyper
chr7	7812055	7812400	345	3	0.000666667	0	0.002	0.412	0.910667	-0.498667	FluB	Hypo
chr7	7855862	7855928	66	3	0.00166667	0	0.004	0.550333	0.119333	0.431	FluB	Hyper
chr7	8046968	8047014	46	4	0.00325	0	0.007	0.528	0.151	0.377	FluB	Hyper
chr7	8191374	8191613	239	3	0.000666667	0	0.001	0.577667	0.952	-0.374333	FluB	Hypo
chr7	9229497	9229700	203	6	0.000333333	0	0.001	0.426667	0.9395	-0.512833	FluB	Hypo
chr7	11454869	11454946	77	3	0.000333333	0	0.001	0.551	0.94	-0.389	FluB	Hypo
chr7	11632880	11633059	179	4	0.0005	0	0.002	0.50125	0.9405	-0.43925	FluB	Hypo
chr7	12335164	12335344	180	3	0.00466667	0.004	0.005	0.375333	0.757	-0.381667	FluB	Hypo
chr7	12546655	12546722	67	3	0.003	0	0.009	0.591	0.958333	-0.367333	FluB	Hypo
chr7	12584389	12584620	231	3	0.001	0	0.003	0.367333	0.891	-0.523667	FluB	Hypo
chr7	12620693	12620726	33	3	0	0	0	0.395333	0.905	-0.509667	FluB	Hypo
chr7	12989191	12989384	193	3	0.00166667	0.001	0.002	0.464	0.855	-0.391	FluB	Hypo
chr7	13205496	13205724	228	3	0.00233333	0	0.007	0.837	0.285333	0.551667	FluB	Hyper
chr7	14087722	14087868	146	3	0.000666667	0	0.002	0.564667	0.0743333	0.490333	FluB	Hyper
chr7	14636764	14636827	63	3	0	0	0	0.492	0.955667	-0.463667	FluB	Hypo
chr7	14727490	14727764	274	3	0.00266667	0	0.005	0.488667	0.863667	-0.375	FluB	Hypo
chr7	15330956	15331050	94	3	0.00366667	0	0.008	0.364333	0.795667	-0.431333	FluB	Hypo
chr7	16503884	16504134	250	3	0.001	0	0.002	0.368	0.772667	-0.404667	FluB	Hypo
chr7	16663705	16664262	557	4	0.00325	0	0.01	0.508	0.91275	-0.40475	FluB	Hypo
chr7	16764899	16764989	90	4	0.00125	0	0.002	0.42675	0.83075	-0.404	FluB	Hypo
chr7	16810081	16810124	43	4	0.001	0	0.002	0.448	0.8965	-0.4485	FluB	Hypo
chr7	16844349	16844606	257	4	0.0015	0	0.003	0.37625	0.8125	-0.43625	FluB	Hypo
chr7	17345247	17345306	59	3	0	0	0	0.394333	0.932333	-0.538	FluB	Hypo
chr7	17375921	17375946	25	3	0.00366667	0	0.006	0.729	0.986667	-0.257667	FluB	Hypo
chr7	17639491	17639739	248	5	0.0004	0	0.002	0.3992	0.89	-0.4908	FluB	Hypo
chr7	17886720	17886877	157	4	0.006	0.002	0.01	0.61525	0.91425	-0.299	FluB	Hypo
chr7	17901084	17901339	255	3	0.002	0	0.006	0.595333	0.0823333	0.513	FluB	Hyper
chr7	18127443	18127468	25	3	0.003	0	0.008	0.317333	0.765667	-0.448333	FluB	Hypo
chr7	18392357	18392550	193	3	0.00266667	0	0.008	0.487333	0.905667	-0.418333	FluB	Hypo
chr7	20115588	20115634	46	3	0.00366667	0.001	0.006	0.541667	0.891333	-0.349667	FluB	Hypo
chr7	20179792	20179965	173	3	0	0	0	0.414333	0.921	-0.506667	FluB	Hypo
chr7	20374909	20375066	157	3	0.00566667	0.002	0.009	0.559667	0.896333	-0.336667	FluB	Hypo
chr7	20478578	20478589	11	3	0.000333333	0	0.001	0.398667	0	0.398667	FluB	Hyper
chr7	20638762	20638875	113	5	0.0014	0	0.005	0.3528	0.0458	0.307	FluB	Hyper
chr7	20844171	20844364	193	3	0.003	0	0.005	0.543	0.925333	-0.382333	FluB	Hypo
chr7	21084850	21084986	136	3	0.00166667	0	0.004	0.382667	0.823333	-0.440667	FluB	Hypo
chr7	21116183	21116449	266	3	0.00133333	0	0.004	0.359333	0.796667	-0.437333	FluB	Hypo
chr7	21605750	21605962	212	4	0	0	0	0.1935	0.81825	-0.62475	FluB	Hypo
chr7	21938460	21938533	73	3	0.000666667	0	0.002	0.709333	0.141333	0.568	FluB	Hyper
chr7	22036697	22036943	246	3	0.00266667	0	0.005	0.367	0.787333	-0.420333	FluB	Hypo
chr7	22123634	22123710	76	3	0.001	0	0.002	0.392667	0.842667	-0.45	FluB	Hypo
chr7	22144091	22144183	92	3	0.001	0	0.002	0.384667	0.868667	-0.484	FluB	Hypo
chr7	22233494	22233603	109	4	0.00125	0	0.004	0.357	0.899	-0.542	FluB	Hypo
chr7	22412619	22413020	401	4	0.00025	0	0.001	0.33925	0.8855	-0.54625	FluB	Hypo
chr7	22517811	22518093	282	5	0.0028	0	0.01	0.4728	0.8486	-0.3758	FluB	Hypo
chr7	22612591	22612705	114	3	0	0	0	0.164	0.872667	-0.708667	FluB	Hypo
chr7	22898346	22898685	339	5	0.0026	0	0.006	0.5174	0.9218	-0.4044	FluB	Hypo
chr7	23167654	23167700	46	5	0.0002	0	0.001	0.8384	0.158	0.6804	FluB	Hyper
chr7	23286539	23286745	206	3	0.000333333	0	0.001	0.311667	0.797333	-0.485667	FluB	Hypo
chr7	23841848	23842119	271	5	0.0032	0	0.008	0.2104	0.6974	-0.487	FluB	Hypo
chr7	24099316	24099337	21	3	0.00133333	0	0.003	0.531	0.962	-0.431	FluB	Hypo
chr7	24741285	24741686	401	3	0.000666667	0	0.002	0.486	0.918667	-0.432667	FluB	Hypo
chr7	24814340	24814445	105	4	0.0025	0	0.007	0.523	0.917	-0.394	FluB	Hypo
chr7	24866223	24866328	105	4	0.0025	0	0.01	0.30025	0.791	-0.49075	FluB	Hypo
chr7	24874041	24874067	26	3	0.004	0.001	0.009	0.487	0.0913333	0.395667	FluB	Hyper
chr7	25068205	25068221	16	3	0.001	0	0.002	0.450333	0.852333	-0.402	FluB	Hypo
chr7	25399372	25399605	233	3	0	0	0	0.256333	0.805333	-0.549	FluB	Hypo
chr7	25509367	25509463	96	3	0.00333333	0.001	0.005	0.640667	0.946333	-0.305667	FluB	Hypo
chr7	25798467	25798763	296	3	0.00333333	0	0.01	0.368	0.816	-0.448	FluB	Hypo
chr7	25817475	25817567	92	3	0.00233333	0	0.007	0.459667	0.929	-0.469333	FluB	Hypo
chr7	26145701	26145745	44	5	0.0032	0	0.01	0.5738	0.9618	-0.388	FluB	Hypo
chr7	26359327	26359467	140	3	0	0	0	0.543	0.0783333	0.464667	FluB	Hyper
chr7	26728530	26728804	274	3	0.00333333	0.001	0.008	0.485667	0.088	0.397667	FluB	Hyper
chr7	26762096	26762348	252	7	0.00214286	0	0.008	0.460857	0.881429	-0.420571	FluB	Hypo
chr7	27015727	27015786	59	3	0.004	0	0.01	0.595	0.173333	0.421667	FluB	Hyper
chr7	27065176	27065274	98	3	0.000333333	0	0.001	0.497333	0.937	-0.439667	FluB	Hypo
chr7	27144300	27144391	91	3	0.000666667	0	0.002	0.157667	0.802	-0.644333	FluB	Hypo
chr7	27146227	27146324	97	8	0.000375	0	0.002	0.35175	0.89775	-0.546	FluB	Hypo
chr7	27146559	27146718	159	5	0.0008	0	0.002	0.3792	0.8764	-0.4972	FluB	Hypo
chr7	27150282	27150373	91	8	0.0005	0	0.003	0.19575	0.86675	-0.671	FluB	Hypo
chr7	27163666	27163960	294	5	0.0016	0	0.005	0.222	0.8354	-0.6134	FluB	Hypo
chr7	27172631	27172789	158	4	0.003	0	0.006	0.36975	0.8125	-0.44275	FluB	Hypo
chr7	27176250	27176265	15	3	0.000333333	0	0.001	0.444333	0.856	-0.411667	FluB	Hypo
chr7	27181478	27181561	83	3	0.00433333	0.002	0.006	0.462667	0.853333	-0.390667	FluB	Hypo
chr7	27182315	27182361	46	3	0.004	0	0.01	0.317333	0.873	-0.555667	FluB	Hypo
chr7	27182789	27182840	51	3	0.00433333	0.002	0.009	0.324667	0.83	-0.505333	FluB	Hypo
chr7	27182954	27183021	67	9	0.000444444	0	0.001	0.228333	0.812333	-0.584	FluB	Hypo
chr7	27183262	27183346	84	3	0.00266667	0	0.008	0.232667	0.768	-0.535333	FluB	Hypo
chr7	27183436	27183483	47	5	0.002	0	0.004	0.2312	0.735	-0.5038	FluB	Hypo
chr7	27183492	27183503	11	3	0.001	0	0.003	0.245	0.73	-0.485	FluB	Hypo
chr7	27183516	27183575	59	3	0.00166667	0	0.005	0.211333	0.698	-0.486667	FluB	Hypo
chr7	27183909	27184065	156	5	0.0018	0	0.006	0.4538	0.8656	-0.4118	FluB	Hypo
chr7	27185434	27185638	204	6	0.00516667	0.001	0.01	0.498333	0.883167	-0.384833	FluB	Hypo
chr7	27219314	27219326	12	5	0.0046	0	0.007	0.1792	0.5994	-0.4202	FluB	Hypo
chr7	27386664	27386713	49	3	0.000333333	0	0.001	0.396	0.889333	-0.493333	FluB	Hypo
chr7	27763069	27763188	119	3	0	0	0	0.477667	0.897	-0.419333	FluB	Hypo
chr7	27882607	27882744	137	4	0.00075	0	0.003	0.25	0.896	-0.646	FluB	Hypo
chr7	27960353	27960535	182	3	0.00133333	0	0.003	0.516667	0.911	-0.394333	FluB	Hypo
chr7	28000956	28001000	44	3	0.00233333	0	0.007	0.562667	0.984333	-0.421667	FluB	Hypo
chr7	28094295	28094471	176	4	0.00275	0	0.01	0.647	0.087	0.56	FluB	Hyper
chr7	28123161	28123378	217	3	0.00133333	0.001	0.002	0.507	0.124667	0.382333	FluB	Hyper
chr7	28153762	28153993	231	3	0.000333333	0	0.001	0.512	0.933333	-0.421333	FluB	Hypo
chr7	28189570	28189768	198	3	0.00233333	0.001	0.003	0.409667	0.830333	-0.420667	FluB	Hypo
chr7	28279509	28279693	184	7	0.00157143	0	0.006	0.574	0.118857	0.455143	FluB	Hyper
chr7	28515666	28515763	97	3	0.000333333	0	0.001	0.431	0.904333	-0.473333	FluB	Hypo
chr7	28548899	28549152	253	3	0.000666667	0	0.001	0.486	0.0746667	0.411333	FluB	Hyper
chr7	28711225	28711367	142	3	0	0	0	0.419	0.956333	-0.537333	FluB	Hypo
chr7	28771649	28772109	460	7	0.00171429	0	0.006	0.360143	0.870571	-0.510429	FluB	Hypo
chr7	28973240	28973526	286	4	0.002	0	0.005	0.2785	0.81525	-0.53675	FluB	Hypo
chr7	29131122	29131131	9	3	0.00166667	0	0.005	0.169667	0.726	-0.556333	FluB	Hypo
chr7	29217802	29218022	220	3	0.00266667	0	0.005	0.61	0.192667	0.417333	FluB	Hyper
chr7	29284193	29284244	51	4	0.003	0	0.01	0.704	0.24075	0.46325	FluB	Hyper
chr7	29372126	29372180	54	3	0.00266667	0.001	0.005	0.779667	0.391333	0.388333	FluB	Hyper
chr7	29883073	29883336	263	6	0.001	0	0.006	0.33	0.9065	-0.5765	FluB	Hypo
chr7	29995903	29996003	100	3	0.00133333	0	0.004	0.459	0.041	0.418	FluB	Hyper
chr7	30246280	30246433	153	4	0.00225	0	0.009	0.29975	0.86175	-0.562	FluB	Hypo
chr7	30279684	30279732	48	3	0.00133333	0.001	0.002	0.492	0.876333	-0.384333	FluB	Hypo
chr7	30477682	30477845	163	5	0	0	0	0.5776	0.1336	0.444	FluB	Hyper
chr7	31043441	31043563	122	4	0.003	0	0.009	0.5045	0.96	-0.4555	FluB	Hypo
chr7	31457925	31458080	155	3	0.00266667	0	0.006	0.477333	0.850333	-0.373	FluB	Hypo
chr7	31458333	31458566	233	3	0	0	0	0.219	0.832333	-0.613333	FluB	Hypo
chr7	32350908	32350989	81	3	0.000333333	0	0.001	0.555	0.977333	-0.422333	FluB	Hypo
chr7	32533556	32533588	32	3	0.000333333	0	0.001	0.776667	0.118333	0.658333	FluB	Hyper
chr7	32802378	32802416	38	3	0.00133333	0	0.003	0.39	0.036	0.354	FluB	Hyper
chr7	32802502	32802512	10	3	0.000333333	0	0.001	0.472667	0.0223333	0.450333	FluB	Hyper
chr7	32802667	32802740	73	6	0.0005	0	0.001	0.430167	0.0336667	0.3965	FluB	Hyper
chr7	33802398	33802622	224	3	0	0	0	0.247333	0.838333	-0.591	FluB	Hypo
chr7	33815251	33815458	207	3	0.00433333	0.001	0.007	0.637333	0.916667	-0.279333	FluB	Hypo
chr7	33827968	33828448	480	6	0.0025	0	0.008	0.4985	0.912167	-0.413667	FluB	Hypo
chr7	33872183	33872235	52	3	0.00333333	0	0.01	0.547333	0.949	-0.401667	FluB	Hypo
chr7	33932541	33932770	229	4	0.00025	0	0.001	0.3575	0.819	-0.4615	FluB	Hypo
chr7	34967688	34967735	47	3	0.005	0.002	0.008	0.57	0.887333	-0.317333	FluB	Hypo
chr7	35866511	35866761	250	3	0.00333333	0	0.01	0.603333	0.910667	-0.307333	FluB	Hypo
chr7	36060674	36060780	106	4	0.00175	0	0.006	0.738	0.3005	0.4375	FluB	Hyper
chr7	36110001	36110096	95	3	0.00266667	0	0.004	0.518667	0.911333	-0.392667	FluB	Hypo
chr7	36141353	36141551	198	3	0.00433333	0	0.007	0.980333	0.606667	0.373667	FluB	Hyper
chr7	36168416	36168835	419	4	0.004	0	0.009	0.5155	0.868	-0.3525	FluB	Hypo
chr7	36342047	36342099	52	3	0.00433333	0.001	0.008	0.545333	0.964333	-0.419	FluB	Hypo
chr7	36509960	36510055	95	3	0.000666667	0	0.002	0.38	0.933667	-0.553667	FluB	Hypo
chr7	36645347	36645405	58	3	0.003	0	0.008	0.376	0.826667	-0.450667	FluB	Hypo
chr7	36763721	36763783	62	3	0	0	0	0.683667	0.127667	0.556	FluB	Hyper
chr7	36921189	36921267	78	4	0.00225	0	0.008	0.46225	0.8665	-0.40425	FluB	Hypo
chr7	37136230	37136310	80	3	0.001	0.001	0.001	0.416333	0.833	-0.416667	FluB	Hypo
chr7	37380825	37380936	111	3	0.001	0	0.003	0.447	0.107	0.34	FluB	Hyper
chr7	37382273	37382349	76	4	0.003	0.001	0.009	0.4315	0.089	0.3425	FluB	Hyper
chr7	37393190	37393491	301	4	0.0025	0	0.007	0.45425	0.09025	0.364	FluB	Hyper
chr7	37425394	37425602	208	5	0	0	0	0.6644	0.0914	0.573	FluB	Hyper
chr7	37972786	37972847	61	3	0.000666667	0	0.001	0.529	0.938	-0.409	FluB	Hypo
chr7	37982454	37982702	248	5	0.0016	0	0.007	0.5152	0.9268	-0.4116	FluB	Hypo
chr7	38296405	38296596	191	4	0.0035	0	0.01	0.50025	0.07675	0.4235	FluB	Hyper
chr7	38351226	38351364	138	3	0.000333333	0	0.001	0.509667	0.0263333	0.483333	FluB	Hyper
chr7	38377535	38377768	233	3	0.00233333	0	0.006	0.649667	0.216	0.433667	FluB	Hyper
chr7	38586971	38586987	16	3	0	0	0	0.409	0.936333	-0.527333	FluB	Hypo
chr7	38715202	38715350	148	3	0.000333333	0	0.001	0.538667	0.964333	-0.425667	FluB	Hypo
chr7	39662592	39662611	19	3	0	0	0	0.153	0.656667	-0.503667	FluB	Hypo
chr7	39850046	39850120	74	3	0.003	0	0.007	0.527	0.945	-0.418	FluB	Hypo
chr7	39933212	39933455	243	3	0.00366667	0.001	0.009	0.551333	0.917333	-0.366	FluB	Hypo
chr7	39971196	39971334	138	3	0.003	0	0.006	0.633667	0.939333	-0.305667	FluB	Hypo
chr7	40046983	40047056	73	3	0.003	0.001	0.007	0.573667	0.942333	-0.368667	FluB	Hypo
chr7	40117692	40117934	242	3	0.001	0	0.002	0.538667	0.143	0.395667	FluB	Hyper
chr7	40500479	40500693	214	4	0.00075	0	0.002	0.6365	0.171	0.4655	FluB	Hyper
chr7	40503236	40503287	51	3	0.002	0	0.003	0.474667	0.927	-0.452333	FluB	Hypo
chr7	40681358	40681490	132	4	0.00125	0	0.003	0.42575	0.90425	-0.4785	FluB	Hypo
chr7	40835200	40835398	198	3	0.00233333	0	0.007	0.419	0.931333	-0.512333	FluB	Hypo
chr7	41147542	41147734	192	4	0.00125	0	0.004	0.3445	0.776	-0.4315	FluB	Hypo
chr7	41909842	41909967	125	3	0.00166667	0	0.003	0.466333	0.108333	0.358	FluB	Hyper
chr7	41965116	41965345	229	4	0.001	0	0.002	0.39025	0.886	-0.49575	FluB	Hypo
chr7	42131257	42131355	98	4	0.00275	0	0.009	0.53375	0.92275	-0.389	FluB	Hypo
chr7	42131472	42131736	264	3	0.00533333	0.001	0.01	0.490667	0.835	-0.344333	FluB	Hypo
chr7	42814047	42814105	58	3	0.000666667	0	0.002	0.469	0.886667	-0.417667	FluB	Hypo
chr7	43181159	43181177	18	3	0.001	0	0.002	0.535	0.903333	-0.368333	FluB	Hypo
chr7	43675531	43675857	326	3	0.00133333	0.001	0.002	0.421667	0.902667	-0.481	FluB	Hypo
chr7	43786883	43787073	190	5	0.0038	0.001	0.007	0.5564	0.911	-0.3546	FluB	Hypo
chr7	43799725	43799781	56	3	0	0	0	0.498667	0.956667	-0.458	FluB	Hypo
chr7	43818534	43818552	18	3	0.001	0.001	0.001	0.446333	0.874	-0.427667	FluB	Hypo
chr7	44015744	44015862	118	4	0	0	0	0.47775	0.89775	-0.42	FluB	Hypo
chr7	44029659	44030221	562	7	0.001	0	0.006	0.316571	0.905714	-0.589143	FluB	Hypo
chr7	44032777	44033002	225	6	0.00283333	0.001	0.006	0.531667	0.894833	-0.363167	FluB	Hypo
chr7	44088990	44089040	50	3	0.006	0.003	0.009	0.485	0.895667	-0.410667	FluB	Hypo
chr7	44098250	44098259	9	3	0.005	0.001	0.009	0.349333	0.727667	-0.378333	FluB	Hypo
chr7	44111268	44111731	463	4	0.00325	0	0.01	0.5	0.9085	-0.4085	FluB	Hypo
chr7	44298514	44298709	195	3	0.004	0.003	0.005	0.479333	0.906667	-0.427333	FluB	Hypo
chr7	44582691	44582719	28	3	0.007	0.006	0.009	0.599333	0.898	-0.298667	FluB	Hypo
chr7	44671143	44671316	173	3	0	0	0	0.584667	0.0866667	0.498	FluB	Hyper
chr7	44845353	44845488	135	4	0.003	0	0.007	0.541	0.94075	-0.39975	FluB	Hypo
chr7	45035322	45035583	261	3	0.000333333	0	0.001	0.23	0.863	-0.633	FluB	Hypo
chr7	45066841	45066895	54	4	0.0035	0	0.007	0.39675	0.04	0.35675	FluB	Hyper
chr7	45690792	45690820	28	3	0.000333333	0	0.001	0.609667	0.094	0.515667	FluB	Hyper
chr7	45881314	45881481	167	3	0.00133333	0.001	0.002	0.539333	0.921333	-0.382	FluB	Hypo
chr7	45980036	45980479	443	8	0.000375	0	0.003	0.690875	0.181375	0.5095	FluB	Hyper
chr7	46075974	46076219	245	3	0.00133333	0	0.003	0.265333	0.778667	-0.513333	FluB	Hypo
chr7	46172879	46173102	223	3	0.000666667	0	0.001	0.321667	0.841667	-0.52	FluB	Hypo
chr7	46597140	46597191	51	3	0.00266667	0	0.008	0.354667	0.777667	-0.423	FluB	Hypo
chr7	47008895	47008980	85	3	0.003	0	0.009	0.589333	0.938667	-0.349333	FluB	Hypo
chr7	47446496	47446570	74	3	0.003	0	0.007	0.363	0.846	-0.483	FluB	Hypo
chr7	47493322	47493403	81	7	0.001	0	0.005	0.412571	0.0228571	0.389714	FluB	Hyper
chr7	47574199	47574307	108	3	0.000333333	0	0.001	0.482667	0.921333	-0.438667	FluB	Hypo
chr7	47631141	47631273	132	3	0.00166667	0	0.003	0.612	0.950333	-0.338333	FluB	Hypo
chr7	47676288	47676603	315	7	0.000428571	0	0.003	0.383714	0.912	-0.528286	FluB	Hypo
chr7	47681764	47681838	74	3	0.001	0	0.002	0.498	0.908667	-0.410667	FluB	Hypo
chr7	47764086	47764147	61	5	0.0006	0	0.003	0.426	0.8922	-0.4662	FluB	Hypo
chr7	47846154	47846618	464	4	0.00225	0.001	0.005	0.4455	0.09225	0.35325	FluB	Hyper
chr7	48009307	48009612	305	7	0.00128571	0	0.007	0.279143	0.798286	-0.519143	FluB	Hypo
chr7	48132109	48132235	126	3	0.000333333	0	0.001	0.353	0.902333	-0.549333	FluB	Hypo
chr7	48220724	48220900	176	3	0.00166667	0	0.005	0.454667	0.891	-0.436333	FluB	Hypo
chr7	48239826	48239864	38	3	0.001	0	0.002	0.363667	0.839333	-0.475667	FluB	Hypo
chr7	48240364	48240663	299	6	0	0	0	0.477667	0.973	-0.495333	FluB	Hypo
chr7	48390274	48390361	87	5	0	0	0	0.707	0.047	0.66	FluB	Hyper
chr7	48550715	48550827	112	4	0.002	0	0.005	0.34875	0.89375	-0.545	FluB	Hypo
chr7	49619419	49619519	100	3	0.003	0.002	0.004	0.668667	0.951333	-0.282667	FluB	Hypo
chr7	50207542	50207577	35	3	0.000666667	0	0.001	0.665667	0.159	0.506667	FluB	Hyper
chr7	50250457	50250623	166	4	0.00025	0	0.001	0.7195	0.15725	0.56225	FluB	Hyper
chr7	50352441	50352651	210	3	0.00233333	0.001	0.003	0.463667	0.0936667	0.37	FluB	Hyper
chr7	50514444	50514477	33	3	0.000666667	0	0.001	0.499667	0.890667	-0.391	FluB	Hypo
chr7	50599478	50599627	149	3	0.000333333	0	0.001	0.339667	0.783	-0.443333	FluB	Hypo
chr7	50659724	50659825	101	5	0.0036	0	0.007	0.5628	0.909	-0.3462	FluB	Hypo
chr7	50859683	50859736	53	3	0.00433333	0	0.009	0.426333	0.0393333	0.387	FluB	Hyper
chr7	50933045	50933364	319	5	0.0024	0	0.007	0.4362	0.8178	-0.3816	FluB	Hypo
chr7	51113594	51113895	301	3	0.002	0	0.004	0.392	0.895	-0.503	FluB	Hypo
chr7	51418152	51418239	87	3	0.00133333	0	0.003	0.483667	0.888667	-0.405	FluB	Hypo
chr7	51713579	51713617	38	3	0.000333333	0	0.001	0.392667	0.864	-0.471333	FluB	Hypo
chr7	52859054	52859180	126	3	0.000666667	0	0.001	0.366667	0.857333	-0.490667	FluB	Hypo
chr7	54879588	54879866	278	5	0.0024	0	0.007	0.6166	0.9252	-0.3086	FluB	Hypo
chr7	55072204	55072300	96	3	0.004	0	0.01	0.807667	0.337667	0.47	FluB	Hyper
chr7	55090463	55090560	97	4	0.0005	0	0.002	0.46375	0.90625	-0.4425	FluB	Hypo
chr7	55122094	55122244	150	5	0.0014	0	0.003	0.335	0.8068	-0.4718	FluB	Hypo
chr7	55166714	55166882	168	3	0.000333333	0	0.001	0.189333	0.727667	-0.538333	FluB	Hypo
chr7	55188309	55188461	152	5	0.0006	0	0.002	0.457	0.9108	-0.4538	FluB	Hypo
chr7	55198326	55198675	349	5	0.0036	0.001	0.01	0.4176	0.8492	-0.4316	FluB	Hypo
chr7	55281911	55282036	125	3	0.000333333	0	0.001	0.344	0.881	-0.537	FluB	Hypo
chr7	55314036	55314051	15	3	0.000333333	0	0.001	0.444	0.860667	-0.416667	FluB	Hypo
chr7	55762446	55762639	193	3	0.001	0	0.003	0.486333	0.901	-0.414667	FluB	Hypo
chr7	55818709	55818824	115	4	0.0005	0	0.002	0.5775	0.115	0.4625	FluB	Hyper
chr7	56033765	56034067	302	3	0	0	0	0.447333	0.93	-0.482667	FluB	Hypo
chr7	56038956	56039090	134	3	0.000333333	0	0.001	0.416667	0.845	-0.428333	FluB	Hypo
chr7	56077564	56077709	145	3	0.00233333	0	0.007	0.456667	0.906333	-0.449667	FluB	Hypo
chr7	56151058	56151079	21	3	0.000666667	0	0.001	0.386333	0.903667	-0.517333	FluB	Hypo
chr7	64020530	64020787	257	3	0.004	0	0.008	0.541333	0.943333	-0.402	FluB	Hypo
chr7	64732043	64732258	215	4	0.00175	0	0.004	0.57175	0.9495	-0.37775	FluB	Hypo
chr7	64862592	64862711	119	4	0	0	0	0.3765	0.88625	-0.50975	FluB	Hypo
chr7	65214762	65214800	38	3	0.003	0	0.006	0.665333	0.236	0.429333	FluB	Hyper
chr7	65452914	65453209	295	6	0.00133333	0	0.007	0.380167	0.892167	-0.512	FluB	Hypo
chr7	65587084	65587128	44	3	0.00233333	0	0.007	0.635	0.127	0.508	FluB	Hyper
chr7	65796947	65797105	158	3	0.00366667	0.002	0.005	0.735333	0.241	0.494333	FluB	Hyper
chr7	65920004	65920068	64	3	0.00166667	0	0.004	0.656333	0.199	0.457333	FluB	Hyper
chr7	65924154	65924267	113	3	0.001	0	0.002	0.566	0.130333	0.435667	FluB	Hyper
chr7	66224325	66224492	167	5	0.0006	0	0.002	0.5432	0.1052	0.438	FluB	Hyper
chr7	66230229	66230523	294	3	0.00233333	0.001	0.004	0.416333	0.804667	-0.388333	FluB	Hypo
chr7	66378954	66378996	42	3	0.00566667	0.002	0.009	0.563333	0.88	-0.316667	FluB	Hypo
chr7	66483127	66483156	29	3	0.004	0.002	0.006	0.419	0.116333	0.302667	FluB	Hyper
chr7	66594971	66595093	122	3	0	0	0	0.387667	0.927667	-0.54	FluB	Hypo
chr7	67056900	67057034	134	3	0.000333333	0	0.001	0.312	0.831667	-0.519667	FluB	Hypo
chr7	67366988	67367107	119	3	0.000333333	0	0.001	0.269333	0.772667	-0.503333	FluB	Hypo
chr7	67681016	67681275	259	3	0.003	0	0.008	0.393	0.821333	-0.428333	FluB	Hypo
chr7	67852359	67852395	36	3	0.00366667	0	0.006	0.619667	0.945667	-0.326	FluB	Hypo
chr7	67936004	67936246	242	3	0.003	0.001	0.007	0.584333	0.896	-0.311667	FluB	Hypo
chr7	68682720	68682997	277	3	0.000333333	0	0.001	0.299333	0.811333	-0.512	FluB	Hypo
chr7	68877788	68877936	148	3	0	0	0	0.398667	0.027	0.371667	FluB	Hyper
chr7	68913246	68913302	56	3	0.005	0.003	0.008	0.647667	0.956	-0.308333	FluB	Hypo
chr7	69026723	69026880	157	3	0.001	0	0.002	0.353333	0.796333	-0.443	FluB	Hypo
chr7	69597412	69597510	98	3	0.00266667	0	0.004	0.437667	0.786333	-0.348667	FluB	Hypo
chr7	69819654	69819763	109	3	0.00166667	0	0.005	0.464333	0.866333	-0.402	FluB	Hypo
chr7	69870365	69870589	224	3	0.00366667	0	0.007	0.579333	0.957	-0.377667	FluB	Hypo
chr7	69946526	69946662	136	3	0	0	0	0.363333	0.859667	-0.496333	FluB	Hypo
chr7	70049178	70049585	407	6	0.00333333	0	0.01	0.440167	0.8755	-0.435333	FluB	Hypo
chr7	70134036	70134230	194	5	0.0002	0	0.001	0.4664	0.945	-0.4786	FluB	Hypo
chr7	70177252	70177373	121	3	0.000666667	0	0.001	0.483333	0.955667	-0.472333	FluB	Hypo
chr7	70192073	70192231	158	5	0.0006	0	0.002	0.5248	0.9204	-0.3956	FluB	Hypo
chr7	70247107	70247329	222	7	0.00457143	0	0.01	0.476571	0.910429	-0.433857	FluB	Hypo
chr7	70303383	70303461	78	3	0.00366667	0	0.01	0.502333	0.917667	-0.415333	FluB	Hypo
chr7	70663854	70664073	219	6	0.0005	0	0.001	0.401167	0.884	-0.482833	FluB	Hypo
chr7	70793244	70793445	201	3	0.005	0	0.008	0.628333	0.970667	-0.342333	FluB	Hypo
chr7	71248846	71249040	194	3	0	0	0	0.370333	0.888	-0.517667	FluB	Hypo
chr7	71523868	71524111	243	5	0.002	0.001	0.003	0.4968	0.1136	0.3832	FluB	Hyper
chr7	71575868	71576264	396	9	0.000666667	0	0.004	0.496	0.944444	-0.448444	FluB	Hypo
chr7	71676954	71677108	154	3	0.000333333	0	0.001	0.489	0.976333	-0.487333	FluB	Hypo
chr7	71821828	71822005	177	3	0.00366667	0	0.01	0.468667	0.884667	-0.416	FluB	Hypo
chr7	71870549	71870700	151	5	0.0016	0	0.007	0.3666	0.0312	0.3354	FluB	Hyper
chr7	71897841	71897911	70	3	0.004	0	0.01	0.502333	0.908	-0.405667	FluB	Hypo
chr7	72170801	72170849	48	3	0.00166667	0	0.005	0.458	0.0416667	0.416333	FluB	Hyper
chr7	72231079	72231267	188	4	0.0005	0	0.002	0.43125	0.90425	-0.473	FluB	Hypo
chr7	72415408	72415566	158	3	0.003	0	0.005	0.619667	0.112333	0.507333	FluB	Hyper
chr7	72991818	72991847	29	3	0.00133333	0	0.003	0.873	0.378333	0.494667	FluB	Hyper
chr7	73128684	73128727	43	3	0.00366667	0	0.006	0.545	0.910667	-0.365667	FluB	Hypo
chr7	73132087	73132255	168	3	0.00166667	0	0.005	0.604333	0.109667	0.494667	FluB	Hyper
chr7	73158283	73158439	156	4	0.00175	0	0.006	0.5605	0.96925	-0.40875	FluB	Hypo
chr7	73223713	73223729	16	3	0.00266667	0	0.005	0.482667	0.944333	-0.461667	FluB	Hypo
chr7	73244568	73244774	206	3	0.00333333	0	0.009	0.354667	0.918667	-0.564	FluB	Hypo
chr7	73435042	73435069	27	4	0.0015	0	0.004	0.46325	0.905	-0.44175	FluB	Hypo
chr7	73448079	73448433	354	7	0.00471429	0.001	0.009	0.487571	0.891143	-0.403571	FluB	Hypo
chr7	73453765	73453890	125	5	0	0	0	0.3896	0.911	-0.5214	FluB	Hypo
chr7	73581793	73581857	64	3	0.001	0	0.003	0.537	0.949667	-0.412667	FluB	Hypo
chr7	73593138	73593187	49	4	0.00525	0.001	0.01	0.43875	0.1395	0.29925	FluB	Hyper
chr7	73631854	73631915	61	4	0.003	0	0.009	0.5	0.09125	0.40875	FluB	Hyper
chr7	73632023	73632170	147	3	0.00233333	0	0.006	0.553667	0.134667	0.419	FluB	Hyper
chr7	73639808	73639881	73	5	0.0012	0	0.003	0.5108	0.0758	0.435	FluB	Hyper
chr7	73641410	73641474	64	3	0.000666667	0	0.002	0.522333	0.0396667	0.482667	FluB	Hyper
chr7	73679108	73679199	91	4	0.00075	0	0.003	0.6355	0.14175	0.49375	FluB	Hyper
chr7	73877153	73877215	62	3	0.003	0	0.008	0.305667	0.822	-0.516333	FluB	Hypo
chr7	73879122	73879443	321	3	0.00433333	0	0.01	0.448	0.878	-0.43	FluB	Hypo
chr7	73882350	73882377	27	3	0.000333333	0	0.001	0.428333	0.899667	-0.471333	FluB	Hypo
chr7	73916895	73917038	143	6	0.0005	0	0.001	0.323167	0.878833	-0.555667	FluB	Hypo
chr7	73941946	73942044	98	3	0.00366667	0	0.007	0.609	0.938333	-0.329333	FluB	Hypo
chr7	73990845	73991036	191	3	0	0	0	0.321333	0.848	-0.526667	FluB	Hypo
chr7	73993047	73993096	49	4	0	0	0	0.3855	0.925	-0.5395	FluB	Hypo
chr7	74026468	74026546	78	4	0.00375	0	0.008	0.58075	0.91825	-0.3375	FluB	Hypo
chr7	74050484	74050825	341	6	0.00166667	0	0.006	0.449333	0.872167	-0.422833	FluB	Hypo
chr7	74069877	74069956	79	3	0.00433333	0	0.01	0.425	0.833667	-0.408667	FluB	Hypo
chr7	74184973	74185057	84	4	0.00075	0	0.002	0.735	0.25925	0.47575	FluB	Hyper
chr7	74254386	74254530	144	4	0	0	0	0.548	0.15425	0.39375	FluB	Hyper
chr7	75238860	75238915	55	3	0.00333333	0	0.006	0.453	0.0826667	0.370333	FluB	Hyper
chr7	75243972	75244247	275	6	0.000833333	0	0.003	0.500167	0.0986667	0.4015	FluB	Hyper
chr7	75320198	75320339	141	3	0.00666667	0	0.01	0.442	0.813333	-0.371333	FluB	Hypo
chr7	75366894	75367209	315	5	0.0006	0	0.001	0.4384	0.9226	-0.4842	FluB	Hypo
chr7	75392662	75392935	273	3	0.000666667	0	0.002	0.802333	0.293667	0.508667	FluB	Hyper
chr7	75505090	75505248	158	5	0.0006	0	0.001	0.2586	0.8432	-0.5846	FluB	Hypo
chr7	75519212	75519386	174	3	0.000333333	0	0.001	0.380333	0.917333	-0.537	FluB	Hypo
chr7	75520959	75521008	49	5	0.0006	0	0.001	0.4444	0.9522	-0.5078	FluB	Hypo
chr7	75522255	75522477	222	5	0.0008	0	0.003	0.2582	0.8516	-0.5934	FluB	Hypo
chr7	75575751	75576167	416	5	0.0014	0	0.002	0.4734	0.8774	-0.404	FluB	Hypo
chr7	75626700	75626860	160	3	0	0	0	0.718333	0.0873333	0.631	FluB	Hyper
chr7	75700095	75700101	6	3	0.00133333	0.001	0.002	0.403	0.055	0.348	FluB	Hyper
chr7	75762934	75762989	55	3	0.000666667	0	0.002	0.461667	0.0163333	0.445333	FluB	Hyper
chr7	75927238	75927551	313	3	0.000333333	0	0.001	0.376	0.916333	-0.540333	FluB	Hypo
chr7	75936213	75936273	60	3	0.003	0.001	0.007	0.601	0.977667	-0.376667	FluB	Hypo
chr7	75939716	75939792	76	3	0.003	0.001	0.006	0.498333	0.897333	-0.399	FluB	Hypo
chr7	75962861	75963075	214	3	0.000666667	0	0.002	0.698	0.223333	0.474667	FluB	Hyper
chr7	76085204	76085326	122	4	0	0	0	0.345	0.9255	-0.5805	FluB	Hypo
chr7	76092362	76092779	417	9	0.000444444	0	0.004	0.360444	0.868556	-0.508111	FluB	Hypo
chr7	76310568	76310747	179	3	0	0	0	0.297333	0.885667	-0.588333	FluB	Hypo
chr7	76358164	76358283	119	3	0.00233333	0	0.007	0.435667	0.922667	-0.487	FluB	Hypo
chr7	76368988	76369052	64	3	0.00266667	0	0.005	0.515333	0.882333	-0.367	FluB	Hypo
chr7	76604463	76604763	300	9	0.00111111	0	0.004	0.430222	0.911667	-0.481444	FluB	Hypo
chr7	77022574	77022728	154	3	0.000333333	0	0.001	0.389333	0.889	-0.499667	FluB	Hypo
chr7	77023423	77023653	230	3	0.003	0	0.009	0.52	0.941667	-0.421667	FluB	Hypo
chr7	77055007	77055803	796	9	0.000666667	0	0.002	0.410333	0.893778	-0.483444	FluB	Hypo
chr7	77058450	77058914	464	6	0.0005	0	0.003	0.584333	0.0676667	0.516667	FluB	Hyper
chr7	77265143	77265289	146	3	0.00133333	0	0.004	0.516667	0.887333	-0.370667	FluB	Hypo
chr7	77668203	77668287	84	3	0.00533333	0	0.009	0.636	0.941	-0.305	FluB	Hypo
chr7	77976369	77976422	53	3	0.00133333	0	0.004	0.365333	0.852667	-0.487333	FluB	Hypo
chr7	78923079	78923296	217	4	0	0	0	0.38125	0.8865	-0.50525	FluB	Hypo
chr7	79785432	79785690	258	3	0.001	0.001	0.001	0.400333	0.812667	-0.412333	FluB	Hypo
chr7	80017047	80017306	259	4	0.00025	0	0.001	0.405	0.87575	-0.47075	FluB	Hypo
chr7	80260159	80260364	205	4	0	0	0	0.47375	0.922	-0.44825	FluB	Hypo
chr7	80550682	80551056	374	4	0.0025	0	0.007	0.644	0.97575	-0.33175	FluB	Hypo
chr7	81129781	81130189	408	4	0	0	0	0.424	0.891	-0.467	FluB	Hypo
chr7	81381471	81381566	95	5	0.0016	0	0.007	0.5882	0.09	0.4982	FluB	Hyper
chr7	82074033	82074142	109	3	0.00366667	0	0.008	0.546333	0.906	-0.359667	FluB	Hypo
chr7	84732558	84732806	248	3	0.003	0	0.008	0.426667	0.825667	-0.399	FluB	Hypo
chr7	86758663	86758885	222	3	0.00566667	0.001	0.008	0.564333	0.925667	-0.361333	FluB	Hypo
chr7	86860647	86860855	208	3	0.00133333	0	0.004	0.294	0.891667	-0.597667	FluB	Hypo
chr7	87229003	87229164	161	3	0.000666667	0	0.001	0.484667	0.133333	0.351333	FluB	Hyper
chr7	87458074	87458370	296	3	0.00333333	0.001	0.006	0.497333	0.858333	-0.361	FluB	Hypo
chr7	88268147	88268372	225	3	0	0	0	0.359333	0.913667	-0.554333	FluB	Hypo
chr7	89787087	89787404	317	3	0.00166667	0	0.003	0.405333	0.813	-0.407667	FluB	Hypo
chr7	90216053	90216129	76	3	0.000333333	0	0.001	0.824667	0.360667	0.464	FluB	Hyper
chr7	90227416	90227607	191	3	0.00366667	0	0.008	0.471333	0.856667	-0.385333	FluB	Hypo
chr7	90836567	90836774	207	3	0.00333333	0	0.01	0.378667	0.864667	-0.486	FluB	Hypo
chr7	90895327	90895366	39	4	0.004	0	0.01	0.10475	0.5325	-0.42775	FluB	Hypo
chr7	90895617	90895673	56	5	0.0032	0	0.008	0.36	0.7324	-0.3724	FluB	Hypo
chr7	90896450	90896498	48	5	0	0	0	0.3102	0.86	-0.5498	FluB	Hypo
chr7	90896627	90896663	36	3	0.00433333	0.001	0.006	0.192	0.711333	-0.519333	FluB	Hypo
chr7	90929852	90930027	175	3	0	0	0	0.736667	0.146	0.590667	FluB	Hyper
chr7	91476636	91476759	123	3	0.003	0	0.006	0.632667	0.911333	-0.278667	FluB	Hypo
chr7	91922501	91922763	262	3	0.003	0.002	0.004	0.550333	0.874667	-0.324333	FluB	Hypo
chr7	92593023	92593130	107	3	0.006	0	0.009	0.450667	0.821667	-0.371	FluB	Hypo
chr7	93694145	93694429	284	3	0.000333333	0	0.001	0.529	0.0543333	0.474667	FluB	Hyper
chr7	93982485	93982565	80	3	0	0	0	0.297333	0.798667	-0.501333	FluB	Hypo
chr7	94220355	94220368	13	3	0	0	0	0.508667	0.0523333	0.456333	FluB	Hyper
chr7	94932920	94933116	196	3	0.000333333	0	0.001	0.578667	0.931	-0.352333	FluB	Hypo
chr7	95006255	95006454	199	5	0.0014	0	0.004	0.5496	0.9816	-0.432	FluB	Hypo
chr7	95107885	95108062	177	3	0.00333333	0	0.01	0.434333	0.852333	-0.418	FluB	Hypo
chr7	95664808	95665014	206	7	0.00271429	0	0.006	0.440429	0.818571	-0.378143	FluB	Hypo
chr7	95766083	95766251	168	4	0.0025	0	0.008	0.4355	0.877	-0.4415	FluB	Hypo
chr7	96127351	96127650	299	5	0	0	0	0.377	0.9272	-0.5502	FluB	Hypo
chr7	96152824	96152896	72	3	0.000333333	0	0.001	0.488	0.102	0.386	FluB	Hyper
chr7	96357540	96357715	175	3	0.001	0	0.003	0.434	0.925	-0.491	FluB	Hypo
chr7	96415548	96415607	59	3	0	0	0	0.386667	0.878333	-0.491667	FluB	Hypo
chr7	96618703	96618860	157	3	0.003	0	0.007	0.462667	0.0793333	0.383333	FluB	Hyper
chr7	96619589	96619786	197	3	0.004	0	0.008	0.446667	0.121667	0.325	FluB	Hyper
chr7	96626278	96626382	104	3	0.00433333	0	0.009	0.477667	0.109667	0.368	FluB	Hyper
chr7	96626904	96626966	62	4	0.002	0	0.003	0.44925	0.06325	0.386	FluB	Hyper
chr7	96628057	96628236	179	3	0.00166667	0.001	0.002	0.367333	0.056	0.311333	FluB	Hyper
chr7	96629011	96629187	176	5	0.0006	0	0.002	0.7016	0.1452	0.5564	FluB	Hyper
chr7	96639132	96639211	79	4	0.0035	0	0.01	0.5295	0.1115	0.418	FluB	Hyper
chr7	97185359	97185386	27	3	0.00266667	0	0.005	0.425667	0.843667	-0.418	FluB	Hypo
chr7	97278746	97278925	179	3	0.003	0	0.008	0.464	0.871667	-0.407667	FluB	Hypo
chr7	97580999	97581154	155	3	0.000333333	0	0.001	0.456667	0.946667	-0.49	FluB	Hypo
chr7	97648168	97648223	55	3	0.00333333	0	0.008	0.619667	0.160333	0.459333	FluB	Hyper
chr7	97714614	97715059	445	6	0.003	0	0.008	0.476333	0.877333	-0.401	FluB	Hypo
chr7	97715759	97715847	88	3	0.00133333	0	0.003	0.373333	0.807667	-0.434333	FluB	Hypo
chr7	97755213	97755534	321	5	0.0006	0	0.002	0.5972	0.0962	0.501	FluB	Hyper
chr7	97913180	97913246	66	4	0.00375	0.002	0.007	0.40325	0.04975	0.3535	FluB	Hyper
chr7	97978097	97978201	104	3	0.00466667	0.002	0.007	0.41	0.825	-0.415	FluB	Hypo
chr7	98100899	98100971	72	3	0.000666667	0	0.002	0.540333	0.940667	-0.400333	FluB	Hypo
chr7	98316710	98317050	340	4	0.004	0	0.009	0.36675	0.7475	-0.38075	FluB	Hypo
chr7	98520311	98520409	98	4	0.00175	0.001	0.003	0.567	0.95025	-0.38325	FluB	Hypo
chr7	98665300	98665469	169	4	0.003	0.001	0.009	0.5975	0.92025	-0.32275	FluB	Hypo
chr7	98739614	98739795	181	8	0.003	0	0.008	0.42725	0.841	-0.41375	FluB	Hypo
chr7	98782391	98782632	241	3	0.003	0	0.005	0.515333	0.927333	-0.412	FluB	Hypo
chr7	98793597	98793656	59	3	0	0	0	0.526667	0.962333	-0.435667	FluB	Hypo
chr7	98827629	98827837	208	4	0.00025	0	0.001	0.4585	0.94325	-0.48475	FluB	Hypo
chr7	99232449	99232513	64	4	0.00125	0	0.004	0.4765	0.90825	-0.43175	FluB	Hypo
chr7	99380250	99380442	192	3	0.00133333	0	0.003	0.308333	0.719333	-0.411	FluB	Hypo
chr7	99583137	99583273	136	3	0	0	0	0.765333	0.165	0.600333	FluB	Hyper
chr7	99727766	99727868	102	3	0.00333333	0	0.006	0.527333	0.906	-0.378667	FluB	Hypo
chr7	99760719	99760887	168	3	0.00133333	0	0.003	0.285333	0.865333	-0.58	FluB	Hypo
chr7	99840023	99840082	59	5	0.0008	0	0.002	0.4424	0.9492	-0.5068	FluB	Hypo
chr7	99845553	99845697	144	5	0.0032	0	0.008	0.5	0.8844	-0.3844	FluB	Hypo
chr7	99967268	99967345	77	4	0.0025	0	0.01	0.5795	0.1465	0.433	FluB	Hyper
chr7	99977161	99977222	61	3	0.00166667	0	0.004	0.528667	0.0623333	0.466333	FluB	Hyper
chr7	100085273	100085440	167	3	0.00466667	0	0.009	0.393667	0.838	-0.444333	FluB	Hypo
chr7	100259762	100259959	197	3	0.00233333	0	0.005	0.461	0.898333	-0.437333	FluB	Hypo
chr7	100260037	100260101	64	3	0.00466667	0.001	0.008	0.499333	0.890667	-0.391333	FluB	Hypo
chr7	100463583	100463619	36	3	0.000666667	0	0.001	0.381667	0.932333	-0.550667	FluB	Hypo
chr7	100485033	100485238	205	3	0.00133333	0	0.004	0.487333	0.0376667	0.449667	FluB	Hyper
chr7	100979060	100979181	121	3	0.00133333	0	0.003	0.450667	0.833	-0.382333	FluB	Hypo
chr7	101022476	101022577	101	3	0.000666667	0	0.001	0.547	0.963333	-0.416333	FluB	Hypo
chr7	101086764	101086819	55	3	0.00233333	0.001	0.003	0.55	0.902	-0.352	FluB	Hypo
chr7	101427765	101428002	237	5	0.0026	0	0.006	0.481	0.064	0.417	FluB	Hyper
chr7	101461365	101461508	143	3	0	0	0	0.481667	0.0363333	0.445333	FluB	Hyper
chr7	101492257	101492297	40	3	0.00333333	0	0.008	0.560333	0.908	-0.347667	FluB	Hypo
chr7	101535814	101535838	24	3	0	0	0	0.519333	0.073	0.446333	FluB	Hyper
chr7	101543657	101543671	14	3	0.004	0.001	0.01	0.600667	0.968	-0.367333	FluB	Hypo
chr7	101545076	101545337	261	3	0.000333333	0	0.001	0.325333	0.855	-0.529667	FluB	Hypo
chr7	101579900	101579936	36	3	0.001	0	0.002	0.541333	0.944333	-0.403	FluB	Hypo
chr7	101602330	101602425	95	3	0.000333333	0	0.001	0.342667	0.912333	-0.569667	FluB	Hypo
chr7	101627686	101627731	45	3	0.004	0	0.01	0.562667	0.929	-0.366333	FluB	Hypo
chr7	101652339	101652494	155	5	0.0008	0	0.003	0.4238	0.8404	-0.4166	FluB	Hypo
chr7	101694075	101694178	103	3	0.00233333	0	0.004	0.587	0.960667	-0.373667	FluB	Hypo
chr7	101784301	101784542	241	8	0.00275	0	0.009	0.503875	0.074625	0.42925	FluB	Hyper
chr7	101840904	101841205	301	3	0.005	0.003	0.008	0.548	0.916333	-0.368333	FluB	Hypo
chr7	101944430	101944452	22	4	0.0035	0	0.008	0.468	0.91925	-0.45125	FluB	Hypo
chr7	102060366	102060489	123	3	0.000333333	0	0.001	0.797667	0.178667	0.619	FluB	Hyper
chr7	102061275	102061718	443	5	0.001	0	0.003	0.4976	0.1376	0.36	FluB	Hyper
chr7	102062977	102063034	57	3	0.000666667	0	0.001	0.452667	0.867	-0.414333	FluB	Hypo
chr7	102066852	102066981	129	3	0.000666667	0	0.001	0.509667	0.0566667	0.453	FluB	Hyper
chr7	102083754	102083826	72	5	0.001	0	0.004	0.7438	0.1892	0.5546	FluB	Hyper
chr7	102096955	102097018	63	4	0.00325	0	0.007	0.571	0.93075	-0.35975	FluB	Hypo
chr7	102524069	102524110	41	4	0	0	0	0.447	0.9335	-0.4865	FluB	Hypo
chr7	102574794	102574910	116	3	0.00133333	0.001	0.002	0.447667	0.908	-0.460333	FluB	Hypo
chr7	102613813	102614010	197	4	0.0025	0	0.005	0.68225	0.23675	0.4455	FluB	Hyper
chr7	104581690	104581789	99	5	0.0022	0	0.007	0.3734	0.0444	0.329	FluB	Hyper
chr7	104616734	104616842	108	4	0	0	0	0.51225	0.91025	-0.398	FluB	Hypo
chr7	104649841	104650070	229	3	0.00233333	0.001	0.004	0.472333	0.853	-0.380667	FluB	Hypo
chr7	104738337	104738410	73	3	0	0	0	0.343667	0.907667	-0.564	FluB	Hypo
chr7	104971470	104971514	44	4	0.005	0.002	0.01	0.48875	0.8385	-0.34975	FluB	Hypo
chr7	104982368	104982485	117	3	0.001	0	0.003	0.469667	0.958333	-0.488667	FluB	Hypo
chr7	105082754	105082981	227	3	0.00166667	0	0.005	0.773333	0.317333	0.456	FluB	Hyper
chr7	105134541	105134925	384	4	0.0015	0	0.003	0.47125	0.897	-0.42575	FluB	Hypo
chr7	105278301	105278405	104	5	0	0	0	0.4372	0.9212	-0.484	FluB	Hypo
chr7	105796684	105796848	164	3	0.007	0.005	0.009	0.472667	0.0933333	0.379333	FluB	Hyper
chr7	106682132	106682271	139	4	0.00125	0	0.004	0.75025	0.26025	0.49	FluB	Hyper
chr7	107201912	107202217	305	9	0.000555556	0	0.003	0.368444	0.926889	-0.558444	FluB	Hypo
chr7	107574320	107574357	37	4	0.00225	0	0.007	0.564	0.9395	-0.3755	FluB	Hypo
chr7	108168682	108168766	84	4	0.00075	0	0.002	0.51	0.928	-0.418	FluB	Hypo
chr7	110814402	110814588	186	4	0.002	0	0.004	0.53875	0.90025	-0.3615	FluB	Hypo
chr7	111481954	111481966	12	3	0.005	0.002	0.008	0.412	0.132667	0.279333	FluB	Hyper
chr7	111648846	111648877	31	3	0.004	0	0.008	0.629667	0.959667	-0.33	FluB	Hypo
chr7	111906626	111906847	221	4	0.0005	0	0.002	0.5155	0.1625	0.353	FluB	Hyper
chr7	112062136	112062338	202	3	0.000333333	0	0.001	0.585	0.0686667	0.516333	FluB	Hyper
chr7	112262476	112262597	121	8	0.002625	0	0.006	0.965375	0.60025	0.365125	FluB	Hyper
chr7	112517874	112517929	55	3	0.000333333	0	0.001	0.469	0.069	0.4	FluB	Hyper
chr7	112739805	112740164	359	3	0.00166667	0	0.005	0.500667	0.954	-0.453333	FluB	Hypo
chr7	114056377	114056855	478	5	0.001	0	0.005	0.3866	0.8456	-0.459	FluB	Hypo
chr7	114869359	114869558	199	3	0.000666667	0	0.001	0.369	0.833	-0.464	FluB	Hypo
chr7	114892673	114892743	70	3	0	0	0	0.525	0.937333	-0.412333	FluB	Hypo
chr7	115581954	115582011	57	3	0.000666667	0	0.001	0.469667	0.893667	-0.424	FluB	Hypo
chr7	115593871	115594081	210	4	0	0	0	0.42275	0.84275	-0.42	FluB	Hypo
chr7	115736428	115736642	214	3	0.000666667	0	0.002	0.35	0.864667	-0.514667	FluB	Hypo
chr7	116087252	116087338	86	3	0.005	0	0.008	0.462	0.880667	-0.418667	FluB	Hypo
chr7	116311361	116311450	89	4	0.00075	0	0.002	0.47725	0.87475	-0.3975	FluB	Hypo
chr7	116350425	116350653	228	3	0.000333333	0	0.001	0.515667	0.908667	-0.393	FluB	Hypo
chr7	116382025	116382207	182	3	0.002	0	0.004	0.512	0.881	-0.369	FluB	Hypo
chr7	116442334	116442618	284	3	0.00166667	0	0.005	0.483667	0.889667	-0.406	FluB	Hypo
chr7	116914019	116914230	211	10	0.0006	0	0.004	0.3255	0.8574	-0.5319	FluB	Hypo
chr7	117311397	117311641	244	4	0.003	0	0.01	0.384	0.78175	-0.39775	FluB	Hypo
chr7	117313480	117313531	51	3	0	0	0	0.265333	0.83	-0.564667	FluB	Hypo
chr7	117413877	117413956	79	3	0.001	0	0.002	0.411	0.032	0.379	FluB	Hyper
chr7	117432384	117432597	213	4	0.00425	0	0.007	0.534	0.1235	0.4105	FluB	Hyper
chr7	118639217	118639483	266	4	0.00025	0	0.001	0.411	0.86025	-0.44925	FluB	Hypo
chr7	120194346	120194485	139	3	0.00366667	0.002	0.006	0.542667	0.873	-0.330333	FluB	Hypo
chr7	121206758	121207000	242	4	0.00075	0	0.003	0.38025	0.8675	-0.48725	FluB	Hypo
chr7	121472306	121472552	246	3	0.00166667	0	0.005	0.365667	0.892667	-0.527	FluB	Hypo
chr7	121512618	121512772	154	3	0.003	0	0.006	0.471667	0.061	0.410667	FluB	Hyper
chr7	121574536	121575094	558	5	0.001	0	0.003	0.4034	0.8792	-0.4758	FluB	Hypo
chr7	121948887	121949031	144	3	0.00366667	0.001	0.008	0.396	0.0493333	0.346667	FluB	Hyper
chr7	123241752	123241812	60	3	0	0	0	0.373667	0.925333	-0.551667	FluB	Hypo
chr7	125421177	125421275	98	3	0.005	0.003	0.007	0.711	0.988	-0.277	FluB	Hypo
chr7	127395761	127395781	20	3	0.001	0	0.002	0.493	0.925667	-0.432667	FluB	Hypo
chr7	127761968	127761992	24	3	0.000666667	0	0.001	0.527667	0.0406667	0.487	FluB	Hyper
chr7	127791960	127791993	33	3	0.00266667	0	0.008	0.713333	0.187333	0.526	FluB	Hyper
chr7	127857179	127857450	271	3	0.002	0	0.006	0.684	0.199	0.485	FluB	Hyper
chr7	127893001	127893160	159	3	0.00333333	0	0.009	0.601	0.179667	0.421333	FluB	Hyper
chr7	127939263	127939654	391	3	0.00366667	0	0.008	0.425	0.9	-0.475	FluB	Hypo
chr7	128097605	128097786	181	5	0.0012	0	0.006	0.4958	0.9694	-0.4736	FluB	Hypo
chr7	128180573	128180958	385	5	0.0002	0	0.001	0.3438	0.8858	-0.542	FluB	Hypo
chr7	128318832	128319349	517	6	0.0015	0	0.007	0.71	0.236833	0.473167	FluB	Hyper
chr7	128561267	128561507	240	3	0.000666667	0	0.002	0.438667	0.909667	-0.471	FluB	Hypo
chr7	128581010	128581036	26	3	0.00233333	0.001	0.003	0.321333	0.0176667	0.303667	FluB	Hyper
chr7	128588645	128588783	138	4	0.00025	0	0.001	0.57325	0.1195	0.45375	FluB	Hyper
chr7	128709058	128709180	122	3	0.00133333	0	0.004	0.496667	0.0863333	0.410333	FluB	Hyper
chr7	128904540	128904596	56	3	0	0	0	0.5	0.934	-0.434	FluB	Hypo
chr7	129039606	129039724	118	3	0.00166667	0	0.005	0.298333	0.897	-0.598667	FluB	Hypo
chr7	129190720	129190799	79	3	0.000666667	0	0.002	0.529333	0.920667	-0.391333	FluB	Hypo
chr7	129246797	129246905	108	4	0	0	0	0.521	0.04325	0.47775	FluB	Hyper
chr7	129494714	129494868	154	4	0.00275	0	0.009	0.387	0.8545	-0.4675	FluB	Hypo
chr7	129531365	129531512	147	3	0	0	0	0.408	0.960667	-0.552667	FluB	Hypo
chr7	129614068	129614099	31	3	0.00466667	0	0.01	0.520333	0.872333	-0.352	FluB	Hypo
chr7	130020011	130020088	77	3	0.006	0	0.01	0.455667	0.883333	-0.427667	FluB	Hypo
chr7	130338124	130338185	61	3	0.002	0	0.004	0.391667	0.0776667	0.314	FluB	Hyper
chr7	130527285	130527390	105	3	0	0	0	0.560667	0.075	0.485667	FluB	Hyper
chr7	130571566	130571672	106	4	0.00025	0	0.001	0.43025	0.925	-0.49475	FluB	Hypo
chr7	130576434	130576523	89	4	0.00175	0	0.006	0.598	0.96125	-0.36325	FluB	Hypo
chr7	130584147	130584371	224	4	0.002	0	0.007	0.38325	0.85325	-0.47	FluB	Hypo
chr7	130679555	130679686	131	4	0	0	0	0.26875	0.7955	-0.52675	FluB	Hypo
chr7	130930271	130930318	47	4	0.00125	0	0.004	0.4855	0.95275	-0.46725	FluB	Hypo
chr7	131224515	131224735	220	4	0.001	0	0.002	0.50175	0.917	-0.41525	FluB	Hypo
chr7	132037792	132037915	123	3	0.00166667	0	0.004	0.270333	0.749	-0.478667	FluB	Hypo
chr7	132255138	132255380	242	4	0.0025	0	0.008	0.43325	0.048	0.38525	FluB	Hyper
chr7	132562759	132562834	75	3	0.000333333	0	0.001	0.287	0.895667	-0.608667	FluB	Hypo
chr7	133968581	133968770	189	5	0.0042	0	0.009	0.392	0.8412	-0.4492	FluB	Hypo
chr7	134211439	134211566	127	3	0.00466667	0.001	0.01	0.597333	0.917333	-0.32	FluB	Hypo
chr7	134212619	134212820	201	4	0.0025	0	0.009	0.3375	0.831	-0.4935	FluB	Hypo
chr7	134575160	134575306	146	5	0.002	0	0.006	0.5082	0.9114	-0.4032	FluB	Hypo
chr7	134851283	134851634	351	4	0.00025	0	0.001	0.722	0.14475	0.57725	FluB	Hyper
chr7	134854081	134854206	125	3	0.00366667	0	0.01	0.473333	0.0946667	0.378667	FluB	Hyper
chr7	134856562	134856615	53	4	0	0	0	0.5705	0.06825	0.50225	FluB	Hyper
chr7	135053346	135053385	39	3	0.00366667	0.002	0.005	0.565333	0.907	-0.341667	FluB	Hypo
chr7	135348178	135348195	17	3	0.001	0	0.002	0.686333	0.147	0.539333	FluB	Hyper
chr7	135391434	135391880	446	8	0.000625	0	0.004	0.427375	0.904875	-0.4775	FluB	Hypo
chr7	135401379	135401826	447	7	0.000571429	0	0.003	0.450714	0.891714	-0.441	FluB	Hypo
chr7	135433717	135433772	55	5	0.0022	0	0.006	0.5214	0.9166	-0.3952	FluB	Hypo
chr7	135443058	135443432	374	4	0.00025	0	0.001	0.224	0.8275	-0.6035	FluB	Hypo
chr7	135458383	135458438	55	3	0	0	0	0.301333	0.884	-0.582667	FluB	Hypo
chr7	135482920	135483225	305	3	0.00333333	0	0.009	0.516333	0.909667	-0.393333	FluB	Hypo
chr7	135518486	135518553	67	3	0.001	0	0.002	0.342333	0.84	-0.497667	FluB	Hypo
chr7	135645793	135645924	131	3	0.000333333	0	0.001	0.540333	0.104333	0.436	FluB	Hyper
chr7	137267588	137267665	77	4	0.00275	0	0.005	0.411	0.83275	-0.42175	FluB	Hypo
chr7	137284858	137285083	225	3	0.00333333	0	0.008	0.450667	0.827667	-0.377	FluB	Hypo
chr7	137488651	137488825	174	4	0.00075	0	0.002	0.46325	0.90675	-0.4435	FluB	Hypo
chr7	137619909	137619971	62	3	0.000333333	0	0.001	0.545667	0.0696667	0.476	FluB	Hyper
chr7	137871744	137871826	82	3	0.002	0	0.005	0.506667	0.930333	-0.423667	FluB	Hypo
chr7	137942207	137942385	178	4	0.003	0	0.008	0.54725	0.0935	0.45375	FluB	Hyper
chr7	138087908	138088150	242	3	0.00566667	0.003	0.008	0.737333	0.984333	-0.247	FluB	Hypo
chr7	138788197	138788442	245	3	0.003	0	0.009	0.435	0.0703333	0.364667	FluB	Hyper
chr7	139235180	139235330	150	3	0.00133333	0	0.002	0.516	0.948333	-0.432333	FluB	Hypo
chr7	139315941	139315979	38	3	0.001	0	0.003	0.620667	0.0626667	0.558	FluB	Hyper
chr7	139320849	139320964	115	3	0.00166667	0.001	0.003	0.488667	0.126667	0.362	FluB	Hyper
chr7	139408541	139408686	145	3	0.00133333	0	0.004	0.471333	0.947	-0.475667	FluB	Hypo
chr7	139458295	139458377	82	3	0.001	0.001	0.001	0.571667	0.926667	-0.355	FluB	Hypo
chr7	139529115	139529239	124	4	0.003	0.001	0.006	0.47925	0.092	0.38725	FluB	Hyper
chr7	139530473	139530518	45	3	0.00266667	0	0.006	0.855333	0.419	0.436333	FluB	Hyper
chr7	139616948	139617108	160	4	0.001	0	0.002	0.4225	0.83525	-0.41275	FluB	Hypo
chr7	139637955	139638042	87	3	0.000333333	0	0.001	0.667	0.165	0.502	FluB	Hyper
chr7	139692604	139692735	131	3	0.000666667	0	0.002	0.651	0.14	0.511	FluB	Hyper
chr7	139861988	139862049	61	3	0.000333333	0	0.001	0.564667	0.0706667	0.494	FluB	Hyper
chr7	139919587	139919814	227	4	0.0045	0	0.009	0.526	0.876	-0.35	FluB	Hypo
chr7	139933997	139934009	12	3	0.000333333	0	0.001	0.541333	0.986667	-0.445333	FluB	Hypo
chr7	139952148	139952197	49	3	0	0	0	0.655	0.082	0.573	FluB	Hyper
chr7	140058288	140058551	263	5	0.0024	0	0.008	0.5926	0.1248	0.4678	FluB	Hyper
chr7	140059129	140059370	241	4	0.00275	0	0.01	0.54975	0.12225	0.4275	FluB	Hyper
chr7	140212632	140212910	278	4	0.00225	0	0.006	0.52275	0.89925	-0.3765	FluB	Hypo
chr7	140264601	140264832	231	3	0.00133333	0	0.004	0.575667	0.932667	-0.357	FluB	Hypo
chr7	140326228	140326348	120	3	0.003	0.001	0.006	0.343667	0.800667	-0.457	FluB	Hypo
chr7	140352375	140352412	37	3	0.002	0	0.004	0.531	0.124667	0.406333	FluB	Hyper
chr7	140674194	140674211	17	4	0	0	0	0.2765	0.8885	-0.612	FluB	Hypo
chr7	141029176	141029278	102	3	0	0	0	0.298	0.908333	-0.610333	FluB	Hypo
chr7	141087711	141088062	351	5	0.0034	0	0.007	0.4806	0.8628	-0.3822	FluB	Hypo
chr7	141730728	141730873	145	3	0.00366667	0	0.007	0.679333	0.239667	0.439667	FluB	Hyper
chr7	141875454	141875485	31	3	0.00266667	0	0.007	0.720333	0.238	0.482333	FluB	Hyper
chr7	142189337	142189404	67	3	0	0	0	0.598667	0.084	0.514667	FluB	Hyper
chr7	142190631	142190737	106	3	0.00333333	0	0.01	0.466	0.08	0.386	FluB	Hyper
chr7	142334683	142334729	46	3	0.001	0	0.002	0.622	0.154	0.468	FluB	Hyper
chr7	142334794	142334942	148	3	0	0	0	0.766667	0.08	0.686667	FluB	Hyper
chr7	142595336	142595519	183	5	0.0006	0	0.001	0.4252	0.907	-0.4818	FluB	Hypo
chr7	142598898	142599099	201	5	0.0006	0	0.003	0.4852	0.9318	-0.4466	FluB	Hypo
chr7	143110731	143110819	88	4	0.001	0	0.003	0.35475	0.75775	-0.403	FluB	Hypo
chr7	143132254	143132285	31	3	0.000666667	0	0.002	0.532	0.950667	-0.418667	FluB	Hypo
chr7	144081684	144081812	128	3	0.00733333	0.005	0.009	0.681667	0.96	-0.278333	FluB	Hypo
chr7	144087228	144087288	60	3	0.00366667	0.002	0.005	0.585	0.905	-0.32	FluB	Hypo
chr7	144104878	144104999	121	4	0.001	0	0.003	0.55275	0.90875	-0.356	FluB	Hypo
chr7	144149225	144149304	79	3	0.000666667	0	0.002	0.510333	0.92	-0.409667	FluB	Hypo
chr7	144241619	144241814	195	3	0.004	0.001	0.009	0.558333	0.9	-0.341667	FluB	Hypo
chr7	144247129	144247511	382	3	0.00433333	0	0.009	0.653	0.253667	0.399333	FluB	Hyper
chr7	144531984	144532103	119	3	0.00433333	0.002	0.008	0.37	0.0606667	0.309333	FluB	Hyper
chr7	146317354	146317407	53	3	0.000333333	0	0.001	0.485	0.884	-0.399	FluB	Hypo
chr7	146776921	146776953	32	3	0.00266667	0	0.008	0.559333	0.933333	-0.374	FluB	Hypo
chr7	147856139	147856173	34	3	0.00366667	0	0.008	0.513333	0.172333	0.341	FluB	Hyper
chr7	148218380	148218554	174	4	0.00225	0	0.007	0.43125	0.848	-0.41675	FluB	Hypo
chr7	148264782	148264868	86	3	0.003	0	0.007	0.360333	0.753	-0.392667	FluB	Hypo
chr7	148481308	148481451	143	3	0.00333333	0	0.01	0.515333	0.922667	-0.407333	FluB	Hypo
chr7	148843367	148843432	65	3	0.00266667	0	0.006	0.717333	0.241	0.476333	FluB	Hyper
chr7	149551796	149551986	190	3	0.001	0	0.002	0.424667	0.856667	-0.432	FluB	Hypo
chr7	149634555	149634817	262	3	0.00166667	0	0.004	0.380333	0.876	-0.495667	FluB	Hypo
chr7	149746755	149746886	131	3	0.00366667	0	0.009	0.331667	0.793	-0.461333	FluB	Hypo
chr7	150054579	150054693	114	5	0.002	0	0.005	0.3432	0.0388	0.3044	FluB	Hyper
chr7	150079345	150079476	131	4	0.00025	0	0.001	0.307	0.9495	-0.6425	FluB	Hypo
chr7	150080865	150080926	61	3	0.000666667	0	0.001	0.499667	0.952667	-0.453	FluB	Hypo
chr7	150163765	150163844	79	3	0.00133333	0	0.003	0.508	0.903	-0.395	FluB	Hypo
chr7	150169116	150169182	66	3	0.00533333	0	0.01	0.528	0.906	-0.378	FluB	Hypo
chr7	150212691	150212982	291	6	0.001	0	0.003	0.525667	0.0963333	0.429333	FluB	Hyper
chr7	150546517	150546579	62	3	0	0	0	0.698	0.152667	0.545333	FluB	Hyper
chr7	150601021	150601089	68	3	0.002	0	0.005	0.315333	0.0266667	0.288667	FluB	Hyper
chr7	150810502	150810981	479	5	0.0004	0	0.001	0.4526	0.9326	-0.48	FluB	Hypo
chr7	150822940	150822987	47	7	0.000714286	0	0.004	0.342857	0.907714	-0.564857	FluB	Hypo
chr7	151264957	151265081	124	3	0.002	0	0.006	0.538	0.926333	-0.388333	FluB	Hypo
chr7	151287770	151287971	201	3	0	0	0	0.441333	0.882667	-0.441333	FluB	Hypo
chr7	151433178	151433400	222	3	0.000666667	0	0.002	0.243	0.789333	-0.546333	FluB	Hypo
chr7	151452760	151452915	155	4	0.001	0	0.002	0.637	0.1645	0.4725	FluB	Hyper
chr7	151517161	151517260	99	4	0	0	0	0.35275	0.93975	-0.587	FluB	Hypo
chr7	151599769	151599785	16	3	0.00666667	0.003	0.009	0.662667	0.932667	-0.27	FluB	Hypo
chr7	151693694	151693752	58	4	0.0035	0.001	0.01	0.54625	0.91225	-0.366	FluB	Hypo
chr7	152209845	152210317	472	7	0.00414286	0	0.009	0.604429	0.163571	0.440857	FluB	Hyper
chr7	152262845	152262978	133	4	0.00325	0	0.008	0.6425	0.23325	0.40925	FluB	Hyper
chr7	152559108	152559220	112	3	0.000333333	0	0.001	0.711	0.178667	0.532333	FluB	Hyper
chr7	152559323	152559394	71	5	0	0	0	0.5964	0.083	0.5134	FluB	Hyper
chr7	152629022	152629187	165	3	0	0	0	0.343333	0.886667	-0.543333	FluB	Hypo
chr7	152905716	152905951	235	3	0.00233333	0.001	0.003	0.666	0.937333	-0.271333	FluB	Hypo
chr7	155006205	155006427	222	3	0.000333333	0	0.001	0.180333	0.744333	-0.564	FluB	Hypo
chr7	155021649	155021712	63	4	0.00125	0	0.004	0.4615	0.91975	-0.45825	FluB	Hypo
chr7	155153131	155153381	250	3	0.00533333	0.002	0.01	0.847333	0.391333	0.456	FluB	Hyper
chr7	155157070	155157126	56	3	0.001	0	0.003	0.682333	0.151667	0.530667	FluB	Hyper
chr7	155201882	155201932	50	3	0.00533333	0.003	0.009	0.118333	0.485667	-0.367333	FluB	Hypo
chr7	155361122	155361224	102	4	0.00125	0	0.003	0.55625	0.95425	-0.398	FluB	Hypo
chr7	155383219	155383272	53	3	0.000333333	0	0.001	0.388	0.041	0.347	FluB	Hyper
chr7	155383358	155383521	163	3	0.003	0.001	0.004	0.391667	0.0766667	0.315	FluB	Hyper
chr7	155384215	155384306	91	4	0.0045	0	0.01	0.421	0.07175	0.34925	FluB	Hyper
chr7	155451344	155451384	40	4	0.00275	0	0.005	0.548	0.928	-0.38	FluB	Hypo
chr7	155556777	155556963	186	5	0.0022	0	0.005	0.5142	0.1288	0.3854	FluB	Hyper
chr7	155591510	155591645	135	5	0.001	0	0.003	0.539	0.0468	0.4922	FluB	Hyper
chr7	155598941	155599041	100	4	0.0015	0	0.005	0.626	0.1095	0.5165	FluB	Hyper
chr7	155744359	155744604	245	3	0.002	0.001	0.004	0.5	0.914333	-0.414333	FluB	Hypo
chr7	155765082	155765220	138	6	0.00283333	0	0.007	0.576167	0.9335	-0.357333	FluB	Hypo
chr7	155970166	155970194	28	3	0.002	0	0.004	0.220333	0.695667	-0.475333	FluB	Hypo
chr7	156248231	156248658	427	5	0.0024	0	0.007	0.3894	0.826	-0.4366	FluB	Hypo
chr7	156289370	156289440	70	3	0	0	0	0.380333	0.903667	-0.523333	FluB	Hypo
chr7	156776903	156777118	215	3	0.002	0.001	0.003	0.55	0.936333	-0.386333	FluB	Hypo
chr7	156836610	156836776	166	4	0.00175	0	0.006	0.5885	0.141	0.4475	FluB	Hyper
chr7	157153628	157153883	255	3	0.00166667	0	0.005	0.472333	0.864333	-0.392	FluB	Hypo
chr7	157319169	157319297	128	5	0.0012	0	0.003	0.2552	0.7882	-0.533	FluB	Hypo
chr7	157369884	157369982	98	7	0.000285714	0	0.001	0.841714	0.352714	0.489	FluB	Hyper
chr7	157389870	157390148	278	3	0.002	0.001	0.003	0.533333	0.901333	-0.368	FluB	Hypo
chr7	157588756	157588768	12	3	0.001	0	0.002	0.473	0.943333	-0.470333	FluB	Hypo
chr7	157624739	157624796	57	4	0.003	0	0.008	0.33275	0.8155	-0.48275	FluB	Hypo
chr7	157625031	157625152	121	3	0	0	0	0.518	0.923667	-0.405667	FluB	Hypo
chr7	157691766	157691941	175	4	0.00025	0	0.001	0.3315	0.8805	-0.549	FluB	Hypo
chr7	157724136	157724389	253	3	0.00633333	0.002	0.01	0.605	0.904333	-0.299333	FluB	Hypo
chr7	157783823	157783886	63	3	0	0	0	0.271333	0.882667	-0.611333	FluB	Hypo
chr7	157784732	157784755	23	3	0.000333333	0	0.001	0.424	0.892667	-0.468667	FluB	Hypo
chr7	157794330	157794387	57	3	0.00566667	0.001	0.009	0.374	0.785667	-0.411667	FluB	Hypo
chr7	157867090	157867166	76	3	0.00233333	0	0.007	0.523	0.891667	-0.368667	FluB	Hypo
chr7	157870046	157870085	39	3	0	0	0	0.410333	0.948333	-0.538	FluB	Hypo
chr7	158059790	158059985	195	4	0	0	0	0.3145	0.92325	-0.60875	FluB	Hypo
chr7	158118367	158118422	55	4	0.00225	0	0.005	0.3145	0.79475	-0.48025	FluB	Hypo
chr7	158188803	158188906	103	6	0.003	0	0.008	0.245667	0.765	-0.519333	FluB	Hypo
chr7	158196749	158196806	57	3	0.00133333	0	0.002	0.492667	0.878	-0.385333	FluB	Hypo
chr7	158201456	158201628	172	3	0.00266667	0	0.007	0.653667	0.225333	0.428333	FluB	Hyper
chr7	158221370	158221501	131	4	0.001	0	0.002	0.577	0.1335	0.4435	FluB	Hyper
chr7	158226800	158227126	326	3	0.000666667	0	0.002	0.519333	0.923667	-0.404333	FluB	Hypo
chr7	158374490	158374546	56	4	0.0015	0	0.004	0.46375	0.8655	-0.40175	FluB	Hypo
chr7	158505330	158505368	38	3	0.00666667	0.006	0.007	0.373	0.067	0.306	FluB	Hyper
chr7	158513024	158513082	58	3	0.00166667	0	0.005	0.485333	0.0503333	0.435	FluB	Hyper
chr7	158523220	158523276	56	3	0.00233333	0.001	0.004	0.481	0.175333	0.305667	FluB	Hyper
chr7	158532468	158532542	74	3	0.00266667	0	0.007	0.644667	0.152333	0.492333	FluB	Hyper
chr7	158646194	158646253	59	3	0.00166667	0	0.004	0.615	0.163	0.452	FluB	Hyper
chr8	289324	289689	365	8	0.00075	0	0.006	0.384875	0.879125	-0.49425	FluB	Hypo
chr8	332953	333390	437	7	0.00214286	0	0.009	0.438	0.884	-0.446	FluB	Hypo
chr8	484349	484515	166	3	0	0	0	0.442333	0.897667	-0.455333	FluB	Hypo
chr8	564116	564140	24	3	0.00166667	0	0.004	0.381333	0.850333	-0.469	FluB	Hypo
chr8	588838	588891	53	3	0.002	0	0.004	0.776	0.335667	0.440333	FluB	Hyper
chr8	622257	622376	119	3	0	0	0	0.672667	0.120667	0.552	FluB	Hyper
chr8	636823	637002	179	4	0.005	0.001	0.008	0.5345	0.89675	-0.36225	FluB	Hypo
chr8	655332	655390	58	3	0.001	0	0.003	0.683333	0.135	0.548333	FluB	Hyper
chr8	720632	720649	17	3	0.003	0	0.007	0.592333	0.955667	-0.363333	FluB	Hypo
chr8	745127	745365	238	4	0.0005	0	0.002	0.425	0.89275	-0.46775	FluB	Hypo
chr8	749242	749438	196	3	0.00433333	0.001	0.009	0.357333	0.821	-0.463667	FluB	Hypo
chr8	773872	773930	58	3	0.00333333	0.001	0.006	0.889	0.411	0.478	FluB	Hyper
chr8	799218	799463	245	4	0.0015	0	0.003	0.5015	0.8615	-0.36	FluB	Hypo
chr8	810491	810529	38	3	0.00466667	0.002	0.007	0.639667	0.944333	-0.304667	FluB	Hypo
chr8	1044691	1044854	163	5	0.0018	0	0.006	0.3672	0.8346	-0.4674	FluB	Hypo
chr8	1049394	1049477	83	4	0.00275	0	0.007	0.437	0.88	-0.443	FluB	Hypo
chr8	1093456	1093560	104	3	0.005	0	0.009	0.55	0.170333	0.379667	FluB	Hyper
chr8	1094545	1094798	253	3	0	0	0	0.503	0.06	0.443	FluB	Hyper
chr8	1244168	1244269	101	4	0.002	0	0.007	0.456	0.9355	-0.4795	FluB	Hypo
chr8	1364946	1364960	14	3	0.000333333	0	0.001	0.401	0.894333	-0.493333	FluB	Hypo
chr8	1423835	1423877	42	4	0.0035	0.001	0.009	0.46325	0.914	-0.45075	FluB	Hypo
chr8	1616171	1616209	38	3	0.000333333	0	0.001	0.447333	0.894333	-0.447	FluB	Hypo
chr8	1685499	1685553	54	3	0.00366667	0.002	0.006	0.424	0.89	-0.466	FluB	Hypo
chr8	1708923	1709147	224	7	0.00142857	0	0.004	0.419857	0.858571	-0.438714	FluB	Hypo
chr8	1778096	1778281	185	3	0.000333333	0	0.001	0.383	0.905	-0.522	FluB	Hypo
chr8	1860334	1860425	91	7	0.001	0	0.005	0.980286	0.514143	0.466143	FluB	Hyper
chr8	1894515	1894574	59	4	0.0035	0.001	0.007	0.784	0.33125	0.45275	FluB	Hyper
chr8	1897562	1897936	374	11	0.00145455	0	0.006	0.598	0.146818	0.451182	FluB	Hyper
chr8	1923547	1923655	108	3	0.00433333	0	0.008	0.565	0.865333	-0.300333	FluB	Hypo
chr8	1928759	1928863	104	3	0.00266667	0.002	0.003	0.433333	0.0753333	0.358	FluB	Hyper
chr8	1935441	1935622	181	3	0.00166667	0.001	0.003	0.488333	0.859	-0.370667	FluB	Hypo
chr8	1937722	1937923	201	6	0.000833333	0	0.002	0.477167	0.0806667	0.3965	FluB	Hyper
chr8	1953911	1953952	41	3	0.003	0	0.006	0.579667	0.145667	0.434	FluB	Hyper
chr8	1969044	1969105	61	3	0.000333333	0	0.001	0.645	0.117	0.528	FluB	Hyper
chr8	1973403	1973642	239	4	0.00225	0	0.006	0.4385	0.891	-0.4525	FluB	Hypo
chr8	2092878	2093276	398	7	0.00328571	0	0.009	0.459286	0.860714	-0.401429	FluB	Hypo
chr8	2105643	2105679	36	3	0.002	0	0.004	0.674333	0.969	-0.294667	FluB	Hypo
chr8	2125085	2125442	357	4	0.002	0.001	0.004	0.4225	0.8065	-0.384	FluB	Hypo
chr8	2126430	2126483	53	6	0.001	0	0.002	0.512167	0.9235	-0.411333	FluB	Hypo
chr8	2464636	2465038	402	4	0.004	0	0.009	0.36175	0.8175	-0.45575	FluB	Hypo
chr8	2591212	2591224	12	3	0.000666667	0	0.001	0	0.467667	-0.467667	FluB	Hypo
chr8	2852826	2852917	91	3	0.000333333	0	0.001	0.517333	0.909	-0.391667	FluB	Hypo
chr8	2865961	2866127	166	4	0.003	0	0.01	0.3875	0.8275	-0.44	FluB	Hypo
chr8	3057259	3057309	50	3	0.00433333	0.004	0.005	0.581	0.929	-0.348	FluB	Hypo
chr8	4462413	4462441	28	3	0.001	0	0.003	0.42	0.888333	-0.468333	FluB	Hypo
chr8	4859491	4859530	39	3	0.00266667	0.001	0.006	0.394333	0.755333	-0.361	FluB	Hypo
chr8	4917980	4918326	346	9	0.001	0	0.003	0.557889	0.920889	-0.363	FluB	Hypo
chr8	6148810	6148830	20	3	0	0	0	0.571	0.0863333	0.484667	FluB	Hyper
chr8	6149412	6149447	35	4	0.00025	0	0.001	0.786	0.11675	0.66925	FluB	Hyper
chr8	6321629	6321691	62	5	0.0006	0	0.002	0.552	0.9202	-0.3682	FluB	Hypo
chr8	6428021	6428056	35	3	0.00133333	0.001	0.002	0.533333	0.149667	0.383667	FluB	Hyper
chr8	6456854	6456933	79	4	0.0005	0	0.002	0.41025	0.88375	-0.4735	FluB	Hypo
chr8	6622784	6623052	268	3	0.00133333	0	0.004	0.560333	0.0733333	0.487	FluB	Hyper
chr8	6791524	6791626	102	4	0.00125	0	0.002	0.50625	0.11125	0.395	FluB	Hyper
chr8	6792626	6792885	259	3	0.004	0.001	0.008	0.522667	0.158667	0.364	FluB	Hyper
chr8	6811245	6811462	217	3	0	0	0	0.528667	0.0916667	0.437	FluB	Hyper
chr8	6814689	6815123	434	4	0.00125	0	0.004	0.70675	0.20525	0.5015	FluB	Hyper
chr8	6875590	6875823	233	5	0.002	0	0.008	0.5586	0.1254	0.4332	FluB	Hyper
chr8	6877339	6877530	191	4	0.001	0	0.002	0.46325	0.066	0.39725	FluB	Hyper
chr8	6930283	6930378	95	4	0.00125	0	0.003	0.459	0.93275	-0.47375	FluB	Hypo
chr8	8088586	8088604	18	3	0.00466667	0.002	0.01	0.555667	0.945333	-0.389667	FluB	Hypo
chr8	8182300	8182747	447	11	0.00109091	0	0.005	0.394182	0.924818	-0.530636	FluB	Hypo
chr8	8204163	8204214	51	3	0.00433333	0.002	0.006	0.417	0.0953333	0.321667	FluB	Hyper
chr8	8238908	8239002	94	5	0.0046	0.001	0.008	0.4858	0.8742	-0.3884	FluB	Hypo
chr8	8283198	8283469	271	3	0.00366667	0	0.009	0.590667	0.965667	-0.375	FluB	Hypo
chr8	8320072	8320259	187	4	0.00225	0	0.003	0.5545	0.92175	-0.36725	FluB	Hypo
chr8	8353778	8353820	42	3	0.001	0	0.002	0.305333	0.846	-0.540667	FluB	Hypo
chr8	8379937	8380190	253	4	0.00125	0	0.005	0.46925	0.90525	-0.436	FluB	Hypo
chr8	8507304	8507540	236	3	0.00433333	0.001	0.009	0.544667	0.919	-0.374333	FluB	Hypo
chr8	8522917	8523218	301	3	0.00266667	0	0.007	0.493667	0.886667	-0.393	FluB	Hypo
chr8	8699243	8699573	330	6	0.000833333	0	0.002	0.398167	0.883333	-0.485167	FluB	Hypo
chr8	8807638	8807720	82	3	0	0	0	0.341333	0.888667	-0.547333	FluB	Hypo
chr8	8850279	8850295	16	3	0.000333333	0	0.001	0.573	0.102333	0.470667	FluB	Hyper
chr8	8852678	8852754	76	3	0.000666667	0	0.001	0.458333	0.0873333	0.371	FluB	Hyper
chr8	8915802	8915948	146	3	0.00166667	0	0.005	0.518667	0.895667	-0.377	FluB	Hypo
chr8	9013045	9013286	241	5	0.0012	0	0.003	0.3724	0.8782	-0.5058	FluB	Hypo
chr8	9034873	9035144	271	5	0.0028	0	0.008	0.5372	0.9022	-0.365	FluB	Hypo
chr8	9106942	9107023	81	8	0.00275	0	0.01	0.423875	0.034	0.389875	FluB	Hyper
chr8	9264737	9264839	102	3	0.00433333	0	0.01	0.517667	0.940667	-0.423	FluB	Hypo
chr8	9940203	9940269	66	3	0.000666667	0	0.002	0.583	0.098	0.485	FluB	Hyper
chr8	10044159	10044305	146	4	0.00125	0	0.005	0.398	0.91275	-0.51475	FluB	Hypo
chr8	10045618	10046000	382	4	0.00025	0	0.001	0.6985	0.14375	0.55475	FluB	Hyper
chr8	10095163	10095545	382	5	0.0006	0	0.003	0.5518	0.157	0.3948	FluB	Hyper
chr8	10139443	10139563	120	3	0.00166667	0.001	0.002	0.578	0.972333	-0.394333	FluB	Hypo
chr8	10159026	10159140	114	3	0.00333333	0	0.01	0.562667	0.954	-0.391333	FluB	Hypo
chr8	10193081	10193169	88	3	0.00233333	0.001	0.005	0.459667	0.982333	-0.522667	FluB	Hypo
chr8	10220816	10220936	120	3	0.00133333	0	0.004	0.299667	0.838	-0.538333	FluB	Hypo
chr8	10223868	10223955	87	3	0.000666667	0	0.001	0.453333	0.874667	-0.421333	FluB	Hypo
chr8	10268655	10268760	105	3	0.000333333	0	0.001	0.34	0.867	-0.527	FluB	Hypo
chr8	10409457	10409554	97	4	0.0045	0	0.01	0.783	0.291	0.492	FluB	Hyper
chr8	10455993	10456128	135	3	0.00766667	0.003	0.01	0.521667	0.875	-0.353333	FluB	Hypo
chr8	10495577	10495745	168	3	0.003	0	0.008	0.366667	0.807	-0.440333	FluB	Hypo
chr8	10617895	10618049	154	5	0.001	0	0.004	0.4096	0.8502	-0.4406	FluB	Hypo
chr8	10618524	10618681	157	3	0.00633333	0.004	0.009	0.381	0.752	-0.371	FluB	Hypo
chr8	10669993	10670196	203	4	0.001	0	0.003	0.7245	0.125	0.5995	FluB	Hyper
chr8	11226785	11226837	52	3	0.00266667	0	0.004	0.474333	0.868333	-0.394	FluB	Hypo
chr8	11275576	11275733	157	5	0.0022	0	0.006	0.4018	0.0502	0.3516	FluB	Hyper
chr8	11317012	11317085	73	4	0.00375	0	0.009	0.6185	0.208	0.4105	FluB	Hyper
chr8	11331665	11331727	62	4	0.0005	0	0.001	0.43875	0.87975	-0.441	FluB	Hypo
chr8	11354851	11355093	242	3	0.001	0	0.002	0.455667	0.868667	-0.413	FluB	Hypo
chr8	11395177	11395260	83	3	0.002	0	0.004	0.407333	0.821333	-0.414	FluB	Hypo
chr8	11647266	11647470	204	3	0.00233333	0.001	0.003	0.528333	0.924333	-0.396	FluB	Hypo
chr8	11711555	11711749	194	5	0.0042	0.001	0.01	0.5294	0.9214	-0.392	FluB	Hypo
chr8	11740907	11740991	84	4	0.00025	0	0.001	0.44875	0.92	-0.47125	FluB	Hypo
chr8	11747006	11747049	43	3	0	0	0	0.455	0.914333	-0.459333	FluB	Hypo
chr8	11823337	11823416	79	3	0.00166667	0.001	0.003	0.393333	0.039	0.354333	FluB	Hyper
chr8	12768270	12768372	102	3	0.004	0	0.006	0.594667	0.216333	0.378333	FluB	Hyper
chr8	12779348	12779511	163	4	0.00075	0	0.001	0.41525	0.8985	-0.48325	FluB	Hypo
chr8	13016733	13016903	170	3	0.004	0	0.007	0.551333	0.921667	-0.370333	FluB	Hypo
chr8	13238733	13238806	73	3	0.00266667	0	0.007	0.472667	0.893333	-0.420667	FluB	Hypo
chr8	13770759	13770833	74	4	0.0015	0	0.003	0.4215	0.8735	-0.452	FluB	Hypo
chr8	16370321	16370328	7	3	0.007	0.003	0.009	0.771667	1	-0.228333	FluB	Hypo
chr8	16494665	16495076	411	3	0.00166667	0	0.003	0.489	0.902	-0.413	FluB	Hypo
chr8	17293795	17293924	129	5	0	0	0	0.2716	0.9036	-0.632	FluB	Hypo
chr8	17578637	17578761	124	3	0.000333333	0	0.001	0.535333	0.0666667	0.468667	FluB	Hyper
chr8	17600300	17600414	114	3	0.00233333	0.001	0.003	0.407667	0.817	-0.409333	FluB	Hypo
chr8	17609522	17609813	291	3	0.004	0	0.008	0.372333	0.850667	-0.478333	FluB	Hypo
chr8	17611435	17611495	60	4	0.00225	0	0.007	0.488	0.87575	-0.38775	FluB	Hypo
chr8	17640501	17640624	123	3	0.000666667	0	0.002	0.485333	0.880667	-0.395333	FluB	Hypo
chr8	17703347	17703530	183	3	0.003	0	0.007	0.467	0.863667	-0.396667	FluB	Hypo
chr8	17707587	17707664	77	3	0.000333333	0	0.001	0.26	0.743333	-0.483333	FluB	Hypo
chr8	17708800	17709039	239	5	0.0014	0	0.004	0.464	0.8928	-0.4288	FluB	Hypo
chr8	17765122	17765385	263	5	0.0018	0	0.005	0.5344	0.0732	0.4612	FluB	Hyper
chr8	17767394	17767511	117	5	0	0	0	0.395	0.9086	-0.5136	FluB	Hypo
chr8	17782465	17782793	328	5	0.0034	0.002	0.005	0.4036	0.814	-0.4104	FluB	Hypo
chr8	18037051	18037185	134	3	0.00233333	0	0.004	0.545333	0.900667	-0.355333	FluB	Hypo
chr8	18054582	18054754	172	3	0.00166667	0	0.004	0.513333	0.119667	0.393667	FluB	Hyper
chr8	18394543	18394668	125	3	0.000666667	0	0.001	0.381333	0.820667	-0.439333	FluB	Hypo
chr8	18470876	18471014	138	3	0.002	0	0.005	0.558333	0.136	0.422333	FluB	Hyper
chr8	18523709	18523807	98	4	0.00325	0	0.01	0.3015	0.755	-0.4535	FluB	Hypo
chr8	18776946	18777070	124	3	0	0	0	0.163333	0.82	-0.656667	FluB	Hypo
chr8	18869273	18869323	50	3	0.000333333	0	0.001	0.472	0.899	-0.427	FluB	Hypo
chr8	18902957	18903064	107	3	0.001	0	0.003	0.448	0.862	-0.414	FluB	Hypo
chr8	18992179	18992241	62	3	0.000333333	0	0.001	0.483333	0.896667	-0.413333	FluB	Hypo
chr8	19131700	19131761	61	3	0.003	0.001	0.006	0.474333	0.844333	-0.37	FluB	Hypo
chr8	19176962	19177118	156	3	0.001	0	0.002	0.360667	0.837	-0.476333	FluB	Hypo
chr8	19212732	19212856	124	3	0	0	0	0.657	0.145667	0.511333	FluB	Hyper
chr8	19215046	19215251	205	3	0.000666667	0	0.001	0.597	0.959	-0.362	FluB	Hypo
chr8	19363362	19363391	29	3	0.00133333	0	0.004	0.492667	0.048	0.444667	FluB	Hyper
chr8	19430623	19430855	232	3	0.001	0	0.002	0.407	0.834667	-0.427667	FluB	Hypo
chr8	19435480	19435628	148	3	0.001	0	0.002	0.655	0.961667	-0.306667	FluB	Hypo
chr8	19502169	19502215	46	3	0.00266667	0.002	0.003	0.520667	0.0743333	0.446333	FluB	Hyper
chr8	19613238	19613409	171	3	0.00333333	0	0.009	0.262	0.760333	-0.498333	FluB	Hypo
chr8	19743827	19743971	144	4	0.00075	0	0.003	0.7075	0.25025	0.45725	FluB	Hyper
chr8	19919862	19920133	271	5	0.0004	0	0.001	0.4404	0.87	-0.4296	FluB	Hypo
chr8	19993339	19993485	146	3	0.000666667	0	0.002	0.369	0.870667	-0.501667	FluB	Hypo
chr8	20159382	20159446	64	3	0.000666667	0	0.001	0.483333	0.104	0.379333	FluB	Hyper
chr8	20373245	20373372	127	3	0.00366667	0	0.01	0.429333	0.082	0.347333	FluB	Hyper
chr8	20373579	20373628	49	4	0.00075	0	0.003	0.526	0.07475	0.45125	FluB	Hyper
chr8	20444047	20444277	230	4	0.00175	0	0.003	0.3355	0.79975	-0.46425	FluB	Hypo
chr8	21529759	21529820	61	3	0	0	0	0.518667	0.076	0.442667	FluB	Hyper
chr8	21595452	21595536	84	4	0.007	0.002	0.009	0.44775	0.87575	-0.428	FluB	Hypo
chr8	21721572	21721580	8	3	0.00533333	0.001	0.008	0.38	0.0606667	0.319333	FluB	Hyper
chr8	21771059	21771252	193	4	0.00225	0	0.004	0.548	0.08525	0.46275	FluB	Hyper
chr8	21951507	21951610	103	3	0.003	0	0.009	0.679333	0.164	0.515333	FluB	Hyper
chr8	21961673	21961844	171	5	0.0002	0	0.001	0.2992	0.803	-0.5038	FluB	Hypo
chr8	22070030	22070056	26	3	0	0	0	0.362333	0.948	-0.585667	FluB	Hypo
chr8	22088087	22088476	389	11	0.000272727	0	0.002	0.371364	0.886909	-0.515545	FluB	Hypo
chr8	22096778	22096823	45	3	0.001	0	0.002	0.457667	0.875	-0.417333	FluB	Hypo
chr8	22113986	22114035	49	3	0.00566667	0.004	0.009	0.652333	0.924667	-0.272333	FluB	Hypo
chr8	22210044	22210508	464	5	0.0004	0	0.001	0.4594	0.8828	-0.4234	FluB	Hypo
chr8	22238484	22238572	88	3	0.003	0	0.007	0.726667	0.272	0.454667	FluB	Hyper
chr8	22444052	22444090	38	3	0.00366667	0.002	0.006	0.816333	0.355	0.461333	FluB	Hyper
chr8	22452674	22452717	43	3	0.00433333	0.002	0.008	0.521333	0.866	-0.344667	FluB	Hypo
chr8	22491306	22491370	64	3	0.00233333	0	0.004	0.5	0.889333	-0.389333	FluB	Hypo
chr8	22508659	22508895	236	5	0.0002	0	0.001	0.3506	0.8264	-0.4758	FluB	Hypo
chr8	22599256	22599337	81	4	0.00325	0	0.008	0.6285	0.126	0.5025	FluB	Hyper
chr8	22808260	22808444	184	4	0.004	0.002	0.006	0.23925	0.68225	-0.443	FluB	Hypo
chr8	23021791	23021803	12	3	0.005	0	0.009	0.501	0.0846667	0.416333	FluB	Hyper
chr8	23037634	23037818	184	4	0.00225	0	0.009	0.65625	0.1435	0.51275	FluB	Hyper
chr8	23080985	23081043	58	3	0.00533333	0.001	0.01	0.375333	0.747667	-0.372333	FluB	Hypo
chr8	23202934	23203103	169	3	0.000333333	0	0.001	0.488333	0.954	-0.465667	FluB	Hypo
chr8	23331358	23331672	314	5	0.005	0	0.009	0.3886	0.791	-0.4024	FluB	Hypo
chr8	23397935	23398089	154	3	0.001	0	0.002	0.522333	0.126	0.396333	FluB	Hyper
chr8	23407948	23408035	87	3	0.002	0	0.005	0.314333	0.836667	-0.522333	FluB	Hypo
chr8	23622491	23622680	189	4	0.0005	0	0.001	0.3915	0.88475	-0.49325	FluB	Hypo
chr8	23813987	23814186	199	3	0.00733333	0.006	0.01	0.640333	0.95	-0.309667	FluB	Hypo
chr8	24155446	24155496	50	3	0.001	0	0.002	0.484333	0.0923333	0.392	FluB	Hyper
chr8	24192513	24192692	179	3	0.00233333	0.001	0.003	0.5	0.899	-0.399	FluB	Hypo
chr8	24214006	24214198	192	3	0.003	0	0.007	0.533333	0.144333	0.389	FluB	Hyper
chr8	24540178	24540234	56	3	0.000333333	0	0.001	0.54	0.0966667	0.443333	FluB	Hyper
chr8	25028928	25028969	41	3	0.00266667	0.001	0.006	0.576333	0.179333	0.397	FluB	Hyper
chr8	25072264	25072351	87	3	0.00233333	0	0.005	0.463333	0.0886667	0.374667	FluB	Hyper
chr8	25184084	25184274	190	3	0	0	0	0.348667	0.876	-0.527333	FluB	Hypo
chr8	25946781	25946942	161	3	0	0	0	0.587	0.0586667	0.528333	FluB	Hyper
chr8	26060569	26060779	210	4	0.00025	0	0.001	0.37875	0.85025	-0.4715	FluB	Hypo
chr8	26061959	26062118	159	3	0.00566667	0.002	0.008	0.641	0.933667	-0.292667	FluB	Hypo
chr8	26129417	26129486	69	3	0.000333333	0	0.001	0.374	0.82	-0.446	FluB	Hypo
chr8	26298860	26298913	53	3	0	0	0	0.812	0.113333	0.698667	FluB	Hyper
chr8	26450212	26450244	32	3	0.00166667	0	0.004	0.489	0.926667	-0.437667	FluB	Hypo
chr8	27195144	27195414	270	3	0.004	0	0.007	0.479667	0.108333	0.371333	FluB	Hyper
chr8	27468573	27468632	59	3	0.00233333	0.001	0.004	0.611333	0.150667	0.460667	FluB	Hyper
chr8	27546780	27546946	166	4	0.004	0	0.01	0.3355	0.71975	-0.38425	FluB	Hypo
chr8	27754871	27755034	163	5	0.0002	0	0.001	0.3906	0.834	-0.4434	FluB	Hypo
chr8	27845970	27846020	50	4	0.00075	0	0.002	0.86075	0.37625	0.4845	FluB	Hyper
chr8	27952006	27952096	90	4	0.00225	0.001	0.004	0.50575	0.87975	-0.374	FluB	Hypo
chr8	28041288	28041391	103	3	0.00333333	0.001	0.008	0.469333	0.886	-0.416667	FluB	Hypo
chr8	28205088	28205144	56	3	0.00233333	0	0.005	0.362333	0.0203333	0.342	FluB	Hyper
chr8	28272979	28273094	115	4	0.0025	0	0.007	0.60525	0.93575	-0.3305	FluB	Hypo
chr8	28349384	28349466	82	3	0	0	0	0.398333	0.912	-0.513667	FluB	Hypo
chr8	28444316	28444333	17	3	0	0	0	0.53	0.958667	-0.428667	FluB	Hypo
chr8	28491378	28491485	107	3	0.000333333	0	0.001	0.487667	0.039	0.448667	FluB	Hyper
chr8	28516994	28517191	197	5	0.0002	0	0.001	0.4482	0.9534	-0.5052	FluB	Hypo
chr8	28618108	28618150	42	3	0	0	0	0.941	0.340667	0.600333	FluB	Hyper
chr8	28634800	28635010	210	3	0.00566667	0.001	0.008	0.821333	0.386	0.435333	FluB	Hyper
chr8	28637055	28637168	113	6	0.000666667	0	0.002	0.81	0.271333	0.538667	FluB	Hyper
chr8	28805003	28805292	289	3	0.00133333	0	0.003	0.428333	0.927	-0.498667	FluB	Hypo
chr8	28907748	28907910	162	4	0.0025	0	0.008	0.36275	0.85375	-0.491	FluB	Hypo
chr8	28972796	28972936	140	4	0.0015	0	0.006	0.617	0.11125	0.50575	FluB	Hyper
chr8	29023154	29023194	40	3	0.00333333	0	0.01	0.514	0.118667	0.395333	FluB	Hyper
chr8	29098388	29098505	117	4	0.00175	0	0.007	0.43625	0.89825	-0.462	FluB	Hypo
chr8	29133516	29133636	120	3	0.00466667	0.003	0.007	0.303333	0.714	-0.410667	FluB	Hypo
chr8	29133768	29133843	75	3	0.000333333	0	0.001	0.287	0.856333	-0.569333	FluB	Hypo
chr8	29144386	29144526	140	4	0.00075	0	0.003	0.433	0.862	-0.429	FluB	Hypo
chr8	29813627	29813964	337	3	0.000666667	0	0.001	0.382667	0.818667	-0.436	FluB	Hypo
chr8	29834906	29835004	98	3	0.000333333	0	0.001	0.629667	0.944667	-0.315	FluB	Hypo
chr8	29967882	29967904	22	4	0.00025	0	0.001	0.43425	0.919	-0.48475	FluB	Hypo
chr8	30195922	30196197	275	4	0	0	0	0.41425	0.919	-0.50475	FluB	Hypo
chr8	30197326	30197554	228	3	0.00166667	0	0.004	0.464667	0.881333	-0.416667	FluB	Hypo
chr8	30284954	30285057	103	3	0.00566667	0.004	0.007	0.508	0.87	-0.362	FluB	Hypo
chr8	30290270	30290610	340	4	0.0015	0	0.005	0.45825	0.852	-0.39375	FluB	Hypo
chr8	30389977	30390117	140	3	0.00166667	0	0.005	0.517	0.886667	-0.369667	FluB	Hypo
chr8	30391432	30391478	46	3	0.00333333	0.001	0.008	0.526	0.884667	-0.358667	FluB	Hypo
chr8	30513620	30513708	88	3	0.00333333	0	0.008	0.512	0.910667	-0.398667	FluB	Hypo
chr8	30555708	30555749	41	3	0.00133333	0	0.004	0.558667	0.924667	-0.366	FluB	Hypo
chr8	30579265	30579457	192	4	0.00075	0	0.003	0.4095	0.9005	-0.491	FluB	Hypo
chr8	30586621	30586689	68	3	0.002	0.001	0.003	0.697	0.992667	-0.295667	FluB	Hypo
chr8	30660623	30660824	201	3	0.004	0	0.008	0.461	0.827667	-0.366667	FluB	Hypo
chr8	30661783	30661937	154	3	0	0	0	0.378667	0.874	-0.495333	FluB	Hypo
chr8	30668695	30668795	100	4	0.00075	0	0.002	0.56975	0.95425	-0.3845	FluB	Hypo
chr8	31789057	31789286	229	3	0.002	0	0.005	0.38	0.765667	-0.385667	FluB	Hypo
chr8	32086606	32086758	152	3	0.00233333	0	0.004	0.447	0.837	-0.39	FluB	Hypo
chr8	32136602	32136659	57	3	0.003	0.001	0.006	0.587333	0.932	-0.344667	FluB	Hypo
chr8	32167312	32167492	180	4	0.00175	0	0.007	0.25525	0.7905	-0.53525	FluB	Hypo
chr8	35745128	35745190	62	3	0.00366667	0	0.01	0.567333	0.920667	-0.353333	FluB	Hypo
chr8	36839369	36839543	174	3	0.00666667	0.001	0.01	0.416667	0.815333	-0.398667	FluB	Hypo
chr8	37003174	37003198	24	3	0.00333333	0.001	0.006	0.366667	0.754	-0.387333	FluB	Hypo
chr8	37041439	37041453	14	4	0.00375	0.001	0.008	0.36525	0.794	-0.42875	FluB	Hypo
chr8	37041593	37041692	99	3	0	0	0	0.294667	0.847333	-0.552667	FluB	Hypo
chr8	37079006	37079171	165	3	0.003	0	0.006	0.501	0.9	-0.399	FluB	Hypo
chr8	37161006	37161064	58	3	0.00233333	0.001	0.004	0.493	0.868	-0.375	FluB	Hypo
chr8	37187296	37187426	130	4	0	0	0	0.46925	0.90825	-0.439	FluB	Hypo
chr8	37329925	37330252	327	5	0.0006	0	0.002	0.456	0.9164	-0.4604	FluB	Hypo
chr8	37411387	37411863	476	4	0.0025	0	0.01	0.32875	0.912	-0.58325	FluB	Hypo
chr8	37420177	37420199	22	3	0.00133333	0	0.004	0.427667	0.909	-0.481333	FluB	Hypo
chr8	37432027	37432323	296	4	0.00175	0	0.004	0.35475	0.03525	0.3195	FluB	Hyper
chr8	37948177	37948202	25	3	0.00133333	0	0.003	0.507	0.141	0.366	FluB	Hyper
chr8	38006045	38006227	182	3	0.00133333	0	0.002	0.393	0.944667	-0.551667	FluB	Hypo
chr8	38039340	38039356	16	3	0.00466667	0.002	0.008	0.496	0.093	0.403	FluB	Hyper
chr8	38524085	38524276	191	4	0.0025	0	0.01	0.4295	0.061	0.3685	FluB	Hyper
chr8	38664875	38664993	118	3	0.00566667	0.001	0.008	0.578667	0.150667	0.428	FluB	Hyper
chr8	38668450	38668568	118	3	0.003	0	0.009	0.58	0.956667	-0.376667	FluB	Hypo
chr8	38786327	38786419	92	4	0.0005	0	0.002	0.47675	0.9125	-0.43575	FluB	Hypo
chr8	39800702	39800806	104	3	0	0	0	0.346	0.881	-0.535	FluB	Hypo
chr8	39912292	39912799	507	7	0.00171429	0	0.005	0.346143	0.788571	-0.442429	FluB	Hypo
chr8	39955172	39955389	217	3	0.000333333	0	0.001	0.435667	0.921	-0.485333	FluB	Hypo
chr8	40387000	40387056	56	3	0.001	0.001	0.001	0.517	0.921	-0.404	FluB	Hypo
chr8	40684239	40684334	95	3	0.004	0.002	0.006	0.473667	0.843667	-0.37	FluB	Hypo
chr8	40782359	40782606	247	5	0.0014	0	0.004	0.3876	0.8812	-0.4936	FluB	Hypo
chr8	41108487	41108612	125	3	0.003	0	0.009	0.521333	0.0646667	0.456667	FluB	Hyper
chr8	41402362	41402937	575	5	0.0012	0	0.004	0.4306	0.0684	0.3622	FluB	Hyper
chr8	41480607	41480715	108	3	0.002	0	0.005	0.524	0.956333	-0.432333	FluB	Hypo
chr8	41512182	41512289	107	3	0	0	0	0.729667	0.179667	0.55	FluB	Hyper
chr8	41544980	41545174	194	3	0.00166667	0	0.005	0.303	0.825	-0.522	FluB	Hypo
chr8	41772157	41772240	83	3	0.000333333	0	0.001	0.432333	0.933333	-0.501	FluB	Hypo
chr8	41798354	41798406	52	5	0.003	0	0.009	0.667	0.9708	-0.3038	FluB	Hypo
chr8	41844922	41844988	66	3	0.000666667	0	0.002	0.653667	0.112333	0.541333	FluB	Hyper
chr8	41926427	41926466	39	3	0	0	0	0.606333	0.118333	0.488	FluB	Hyper
chr8	41953552	41953774	222	3	0.00133333	0	0.003	0.382333	0.869	-0.486667	FluB	Hypo
chr8	41983563	41983885	322	3	0	0	0	0.429333	0.922333	-0.493	FluB	Hypo
chr8	41999320	41999641	321	5	0.0028	0	0.006	0.5818	0.2392	0.3426	FluB	Hyper
chr8	42038066	42038141	75	3	0.003	0.001	0.007	0.560333	0.958333	-0.398	FluB	Hypo
chr8	42125413	42125522	109	3	0.00233333	0	0.005	0.366667	0.859667	-0.493	FluB	Hypo
chr8	42174328	42174386	58	4	0.00075	0	0.003	0.4905	0.93825	-0.44775	FluB	Hypo
chr8	42188890	42189062	172	3	0.000666667	0	0.002	0.617667	0.14	0.477667	FluB	Hyper
chr8	42263487	42263718	231	3	0.00266667	0	0.007	0.637333	0.157333	0.48	FluB	Hyper
chr8	42318456	42318630	174	3	0.00266667	0	0.008	0.485667	0.945333	-0.459667	FluB	Hypo
chr8	42395427	42395709	282	3	0.002	0	0.006	0.443667	0.889667	-0.446	FluB	Hypo
chr8	42415718	42415941	223	3	0.00366667	0	0.01	0.461333	0.845333	-0.384	FluB	Hypo
chr8	42498197	42498203	6	3	0.00333333	0.003	0.004	0.568333	0.911333	-0.343	FluB	Hypo
chr8	42509766	42509952	186	3	0.005	0.001	0.01	0.614667	0.953333	-0.338667	FluB	Hypo
chr8	42514207	42514259	52	3	0	0	0	0.289	0.899667	-0.610667	FluB	Hypo
chr8	42548932	42549176	244	4	0.00175	0	0.003	0.53325	0.9205	-0.38725	FluB	Hypo
chr8	42596734	42596856	122	3	0.00133333	0	0.004	0.498	0.947333	-0.449333	FluB	Hypo
chr8	42652654	42652797	143	5	0.0004	0	0.001	0.4594	0.0758	0.3836	FluB	Hyper
chr8	42744761	42744807	46	3	0.002	0.001	0.004	0.540667	0.887667	-0.347	FluB	Hypo
chr8	42954709	42954881	172	3	0.000666667	0	0.001	0.396	0.872333	-0.476333	FluB	Hypo
chr8	48335752	48335845	93	3	0.001	0	0.002	0.759333	0.218667	0.540667	FluB	Hyper
chr8	48425156	48425398	242	4	0.00125	0	0.005	0.2435	0.809	-0.5655	FluB	Hypo
chr8	48585871	48585943	72	4	0.002	0	0.007	0.43775	0.92875	-0.491	FluB	Hypo
chr8	48602707	48602864	157	5	0.0002	0	0.001	0.5608	0.0552	0.5056	FluB	Hyper
chr8	48614468	48614536	68	3	0.002	0	0.006	0.510667	0.945333	-0.434667	FluB	Hypo
chr8	49040883	49040919	36	3	0.001	0.001	0.001	0.466	0.850667	-0.384667	FluB	Hypo
chr8	49558018	49558092	74	3	0.000666667	0	0.001	0.416333	0.921333	-0.505	FluB	Hypo
chr8	49577456	49577678	222	5	0.0016	0	0.003	0.5258	0.0746	0.4512	FluB	Hyper
chr8	49583997	49584181	184	5	0.0014	0	0.002	0.4328	0.8256	-0.3928	FluB	Hypo
chr8	49609011	49609131	120	5	0.0022	0	0.009	0.4128	0.954	-0.5412	FluB	Hypo
chr8	49621177	49621390	213	3	0.007	0.002	0.01	0.491	0.885667	-0.394667	FluB	Hypo
chr8	50980542	50980792	250	3	0.00766667	0.007	0.009	0.492	0.85	-0.358	FluB	Hypo
chr8	51290522	51290589	67	3	0.003	0	0.009	0.416667	0.877333	-0.460667	FluB	Hypo
chr8	52439833	52440079	246	3	0	0	0	0.270667	0.770333	-0.499667	FluB	Hypo
chr8	52533189	52533385	196	3	0.00566667	0	0.009	0.461	0.846667	-0.385667	FluB	Hypo
chr8	52851630	52851691	61	3	0.000666667	0	0.002	0.392333	0.848	-0.455667	FluB	Hypo
chr8	52986940	52987063	123	3	0.003	0	0.005	0.395333	0.851333	-0.456	FluB	Hypo
chr8	53116977	53117039	62	3	0.00266667	0.001	0.005	0.535	0.939667	-0.404667	FluB	Hypo
chr8	53161843	53162182	339	4	0.00125	0	0.005	0.4355	0.84325	-0.40775	FluB	Hypo
chr8	53208226	53208849	623	9	0.000444444	0	0.001	0.396444	0.891556	-0.495111	FluB	Hypo
chr8	53252228	53252354	126	3	0.000333333	0	0.001	0.640667	0.974	-0.333333	FluB	Hypo
chr8	53326335	53326579	244	8	0.002375	0	0.01	0.32225	0.80575	-0.4835	FluB	Hypo
chr8	53756417	53756654	237	4	0	0	0	0.379	0.86	-0.481	FluB	Hypo
chr8	54435770	54435973	203	4	0.00125	0	0.005	0.32	0.8545	-0.5345	FluB	Hypo
chr8	55121864	55122171	307	4	0.00475	0.001	0.008	0.585	0.236	0.349	FluB	Hyper
chr8	55239535	55239595	60	3	0.00166667	0	0.003	0.393	0.0613333	0.331667	FluB	Hyper
chr8	55664265	55664318	53	3	0	0	0	0.378	0.922333	-0.544333	FluB	Hypo
chr8	55864001	55864018	17	3	0.001	0	0.003	0.429667	0.919333	-0.489667	FluB	Hypo
chr8	56058787	56058844	57	3	0	0	0	0.337667	0.916667	-0.579	FluB	Hypo
chr8	56084135	56084359	224	4	0.00375	0	0.008	0.511	0.897	-0.386	FluB	Hypo
chr8	56125658	56125863	205	3	0.000666667	0	0.002	0.491333	0.952333	-0.461	FluB	Hypo
chr8	56138247	56138354	107	3	0.000666667	0	0.001	0.396	0.803333	-0.407333	FluB	Hypo
chr8	56317435	56317716	281	8	0.002125	0	0.01	0.4945	0.89125	-0.39675	FluB	Hypo
chr8	56430632	56430716	84	3	0.00366667	0	0.008	0.382333	0.779	-0.396667	FluB	Hypo
chr8	56510827	56510926	99	3	0.000666667	0	0.001	0.702333	0.208667	0.493667	FluB	Hyper
chr8	56817233	56817294	61	3	0.00166667	0	0.005	0.325333	0.751	-0.425667	FluB	Hypo
chr8	56820662	56820872	210	3	0.003	0	0.008	0.488	0.852667	-0.364667	FluB	Hypo
chr8	56885464	56885778	314	5	0.002	0	0.01	0.4876	0.0474	0.4402	FluB	Hyper
chr8	56901631	56901741	110	5	0.0006	0	0.002	0.4326	0.896	-0.4634	FluB	Hypo
chr8	57080755	57080829	74	3	0.00433333	0.001	0.01	0.446333	0.852333	-0.406	FluB	Hypo
chr8	57235279	57235548	269	3	0.006	0.002	0.009	0.413333	0.817	-0.403667	FluB	Hypo
chr8	58717844	58717897	53	3	0.001	0	0.003	0.467	0.973	-0.506	FluB	Hypo
chr8	59309688	59310001	313	3	0.00133333	0	0.003	0.477333	0.0946667	0.382667	FluB	Hyper
chr8	59574409	59574610	201	3	0.000666667	0	0.002	0.39	0.911333	-0.521333	FluB	Hypo
chr8	59582112	59582261	149	4	0.0015	0	0.004	0.4995	0.9065	-0.407	FluB	Hypo
chr8	59626182	59626340	158	3	0.00133333	0	0.003	0.471	0.902	-0.431	FluB	Hypo
chr8	59835449	59835538	89	3	0.000666667	0	0.002	0.478333	0.895667	-0.417333	FluB	Hypo
chr8	59951219	59951386	167	3	0.00366667	0.001	0.007	0.536	0.895667	-0.359667	FluB	Hypo
chr8	60013231	60013281	50	3	0.002	0	0.005	0.687333	0.958	-0.270667	FluB	Hypo
chr8	60149150	60149255	105	3	0.00266667	0	0.008	0.534	0.910333	-0.376333	FluB	Hypo
chr8	60972739	60973059	320	4	0.0015	0	0.005	0.5105	0.91025	-0.39975	FluB	Hypo
chr8	61316304	61316489	185	3	0.000333333	0	0.001	0.366667	0.831333	-0.464667	FluB	Hypo
chr8	61375540	61375584	44	3	0.00266667	0.001	0.004	0.477667	0.885667	-0.408	FluB	Hypo
chr8	61377976	61378122	146	3	0.00166667	0	0.004	0.579333	0.937667	-0.358333	FluB	Hypo
chr8	61541761	61542087	326	3	0.005	0.001	0.009	0.520667	0.864	-0.343333	FluB	Hypo
chr8	61694797	61694853	56	3	0.00466667	0	0.01	0.583	0.909	-0.326	FluB	Hypo
chr8	61764745	61764799	54	3	0.00133333	0.001	0.002	0.526333	0.0963333	0.43	FluB	Hyper
chr8	61835582	61835627	45	3	0.00333333	0.002	0.006	0.172333	0.717667	-0.545333	FluB	Hypo
chr8	61894052	61894091	39	4	0	0	0	0.40325	0.01775	0.3855	FluB	Hyper
chr8	62568782	62568881	99	3	0.00666667	0.002	0.009	0.424	0.125667	0.298333	FluB	Hyper
chr8	62570692	62570708	16	3	0.00133333	0.001	0.002	0.473667	0.0986667	0.375	FluB	Hyper
chr8	62596634	62596709	75	4	0	0	0	0.82225	0.2545	0.56775	FluB	Hyper
chr8	62634151	62634219	68	3	0.000666667	0	0.002	0.587333	0.981667	-0.394333	FluB	Hypo
chr8	62694451	62694596	145	3	0.003	0	0.009	0.591333	0.934	-0.342667	FluB	Hypo
chr8	62695292	62695622	330	3	0	0	0	0.425	0.894667	-0.469667	FluB	Hypo
chr8	62826157	62826290	133	3	0.00166667	0	0.005	0.649667	0.183333	0.466333	FluB	Hyper
chr8	62923928	62924093	165	3	0	0	0	0.292667	0.889	-0.596333	FluB	Hypo
chr8	63905430	63905697	267	3	0.00266667	0	0.008	0.308667	0.854333	-0.545667	FluB	Hypo
chr8	64104373	64104587	214	3	0	0	0	0.554	0.0713333	0.482667	FluB	Hyper
chr8	64181265	64181573	308	3	0.00266667	0	0.008	0.633333	0.163667	0.469667	FluB	Hyper
chr8	64300152	64300254	102	3	0	0	0	0.242667	0.883667	-0.641	FluB	Hypo
chr8	65607720	65607941	221	5	0.0004	0	0.001	0.5064	0.0782	0.4282	FluB	Hyper
chr8	65843599	65843660	61	3	0.00166667	0	0.003	0.449333	0.882	-0.432667	FluB	Hypo
chr8	65903493	65903648	155	3	0.00333333	0	0.005	0.481333	0.863667	-0.382333	FluB	Hypo
chr8	66934088	66934423	335	3	0.00133333	0	0.003	0.340333	0.846	-0.505667	FluB	Hypo
chr8	66972717	66972762	45	3	0	0	0	0.421667	0.916333	-0.494667	FluB	Hypo
chr8	67371139	67371326	187	5	0	0	0	0.3388	0.9122	-0.5734	FluB	Hypo
chr8	67454114	67454213	99	3	0.00333333	0.002	0.005	0.515	0.890667	-0.375667	FluB	Hypo
chr8	68516481	68516621	140	3	0.003	0	0.009	0.477	0.081	0.396	FluB	Hyper
chr8	68540434	68540678	244	3	0.004	0.001	0.008	0.673	0.321333	0.351667	FluB	Hyper
chr8	68605250	68605528	278	3	0.000666667	0	0.002	0.364	0.823	-0.459	FluB	Hypo
chr8	68877259	68877340	81	3	0.00233333	0	0.004	0.657333	0.157667	0.499667	FluB	Hyper
chr8	69080966	69081259	293	3	0.001	0	0.002	0.525333	0.931	-0.405667	FluB	Hypo
chr8	69237746	69238021	275	4	0.0005	0	0.002	0.31275	0.8655	-0.55275	FluB	Hypo
chr8	70269566	70269615	49	3	0.002	0	0.005	0.502	0.917333	-0.415333	FluB	Hypo
chr8	70622245	70622410	165	3	0.00233333	0	0.004	0.38	0.863667	-0.483667	FluB	Hypo
chr8	70786143	70786201	58	3	0.000666667	0	0.002	0.493333	0.953	-0.459667	FluB	Hypo
chr8	70864147	70864205	58	3	0.000666667	0	0.002	0.46	0.893667	-0.433667	FluB	Hypo
chr8	70869091	70869414	323	3	0.00166667	0	0.004	0.570667	0.91	-0.339333	FluB	Hypo
chr8	71308130	71308397	267	5	0.0018	0	0.009	0.5066	0.924	-0.4174	FluB	Hypo
chr8	71368647	71368794	147	4	0.001	0	0.002	0.4875	0.87675	-0.38925	FluB	Hypo
chr8	71522596	71522746	150	3	0.00133333	0	0.004	0.340667	0.795667	-0.455	FluB	Hypo
chr8	71582192	71582416	224	3	0.00433333	0	0.007	0.418667	0.86	-0.441333	FluB	Hypo
chr8	72111302	72111408	106	3	0.000666667	0	0.002	0.691333	0.115333	0.576	FluB	Hyper
chr8	72162621	72162725	104	3	0.00266667	0	0.007	0.405	0.891667	-0.486667	FluB	Hypo
chr8	72264609	72264627	18	3	0.000666667	0	0.002	0.453667	0.890333	-0.436667	FluB	Hypo
chr8	72634366	72634525	159	3	0.00166667	0	0.004	0.442	0.889333	-0.447333	FluB	Hypo
chr8	73956399	73956765	366	7	0.00242857	0	0.01	0.522429	0.898286	-0.375857	FluB	Hypo
chr8	74188601	74188659	58	3	0.000333333	0	0.001	0.579333	0.970667	-0.391333	FluB	Hypo
chr8	74268627	74268740	113	4	0.00125	0	0.003	0.3265	0.8465	-0.52	FluB	Hypo
chr8	74332668	74332715	47	3	0.00533333	0	0.009	0.5	0.906667	-0.406667	FluB	Hypo
chr8	74540340	74540672	332	4	0.004	0	0.01	0.4305	0.847	-0.4165	FluB	Hypo
chr8	74759835	74759858	23	3	0.001	0	0.003	0.508667	0.945	-0.436333	FluB	Hypo
chr8	74808074	74808267	193	3	0.00166667	0	0.005	0.422667	0.066	0.356667	FluB	Hyper
chr8	74972641	74972809	168	3	0.007	0.004	0.009	0.667	0.921	-0.254	FluB	Hypo
chr8	75039345	75039535	190	5	0.0012	0	0.003	0.358	0.8328	-0.4748	FluB	Hypo
chr8	75619114	75619153	39	3	0.00433333	0.003	0.007	0.500667	0.858667	-0.358	FluB	Hypo
chr8	75667876	75667922	46	3	0.00566667	0.005	0.006	0.578333	0.870333	-0.292	FluB	Hypo
chr8	78996205	78996279	74	3	0.00233333	0	0.007	0.474	0.881667	-0.407667	FluB	Hypo
chr8	80819449	80819524	75	3	0.003	0	0.009	0.503667	0.917667	-0.414	FluB	Hypo
chr8	80875633	80875790	157	3	0.00366667	0	0.008	0.469667	0.851333	-0.381667	FluB	Hypo
chr8	81523795	81523896	101	6	0.0005	0	0.003	0.363	0.906667	-0.543667	FluB	Hypo
chr8	81639458	81639528	70	3	0.000666667	0	0.002	0.494667	0.927333	-0.432667	FluB	Hypo
chr8	81664869	81665067	198	5	0.0034	0.001	0.006	0.5038	0.8892	-0.3854	FluB	Hypo
chr8	81823697	81823810	113	6	0.00266667	0	0.008	0.605333	0.208833	0.3965	FluB	Hyper
chr8	82224388	82224587	199	3	0.00366667	0	0.006	0.599667	0.959333	-0.359667	FluB	Hypo
chr8	82262020	82262044	24	3	0.000333333	0	0.001	0.406	0.877333	-0.471333	FluB	Hypo
chr8	82482094	82482345	251	5	0.0014	0	0.005	0.4222	0.8778	-0.4556	FluB	Hypo
chr8	82556563	82556693	130	3	0	0	0	0.387	0.897667	-0.510667	FluB	Hypo
chr8	82980198	82980383	185	3	0.00133333	0.001	0.002	0.529333	0.902333	-0.373	FluB	Hypo
chr8	83033429	83033529	100	3	0.00266667	0	0.008	0.377667	0.845333	-0.467667	FluB	Hypo
chr8	86205833	86205872	39	3	0.001	0	0.003	0.507	0.926	-0.419	FluB	Hypo
chr8	86365213	86365307	94	4	0.00275	0.001	0.007	0.50425	0.846	-0.34175	FluB	Hypo
chr8	86928459	86928705	246	5	0.003	0	0.006	0.5798	0.9094	-0.3296	FluB	Hypo
chr8	87953200	87953279	79	3	0.00566667	0.001	0.009	0.388333	0.774667	-0.386333	FluB	Hypo
chr8	88823942	88824041	99	4	0	0	0	0.5445	0.066	0.4785	FluB	Hyper
chr8	89255909	89255985	76	4	0	0	0	0.3235	0.92125	-0.59775	FluB	Hypo
chr8	90110589	90110781	192	3	0.00233333	0.001	0.005	0.488	0.859333	-0.371333	FluB	Hypo
chr8	94627699	94627794	95	4	0.002	0	0.005	0.3515	0.7705	-0.419	FluB	Hypo
chr8	95251323	95251543	220	3	0.003	0	0.007	0.473	0.850667	-0.377667	FluB	Hypo
chr8	95570049	95570163	114	3	0.00333333	0	0.01	0.437667	0.86	-0.422333	FluB	Hypo
chr8	95765144	95765306	162	3	0.000666667	0	0.002	0.404	0.941667	-0.537667	FluB	Hypo
chr8	96097702	96097839	137	4	0.00275	0	0.009	0.5	0.9265	-0.4265	FluB	Hypo
chr8	96099390	96099613	223	3	0.005	0.004	0.006	0.494	0.177333	0.316667	FluB	Hyper
chr8	96113118	96113151	33	4	0.002	0	0.006	0.44225	0.88325	-0.441	FluB	Hypo
chr8	96127123	96127204	81	3	0.00266667	0	0.008	0.623667	0.946	-0.322333	FluB	Hypo
chr8	96128103	96128236	133	4	0.001	0	0.003	0.3175	0.83125	-0.51375	FluB	Hypo
chr8	96205236	96205312	76	3	0.00166667	0	0.005	0.547667	0.972333	-0.424667	FluB	Hypo
chr8	96208732	96208841	109	4	0.00025	0	0.001	0.453	0.97	-0.517	FluB	Hypo
chr8	96210547	96210706	159	3	0.000666667	0	0.002	0.412	0.913667	-0.501667	FluB	Hypo
chr8	96734458	96734552	94	3	0	0	0	0.280333	0.735333	-0.455	FluB	Hypo
chr8	97233476	97233780	304	3	0.00166667	0	0.005	0.437667	0.877333	-0.439667	FluB	Hypo
chr8	97308122	97308198	76	3	0.00266667	0.002	0.003	0.477333	0.882	-0.404667	FluB	Hypo
chr8	97350643	97350726	83	3	0.00233333	0	0.007	0.416333	0.849667	-0.433333	FluB	Hypo
chr8	97591199	97591361	162	4	0.00025	0	0.001	0.38725	0.93725	-0.55	FluB	Hypo
chr8	97592397	97592516	119	3	0.00133333	0	0.002	0.639333	0.984	-0.344667	FluB	Hypo
chr8	97604994	97605092	98	3	0.000666667	0	0.002	0.535	0.947333	-0.412333	FluB	Hypo
chr8	97928346	97928382	36	3	0	0	0	0.413333	0.964667	-0.551333	FluB	Hypo
chr8	97941047	97941264	217	3	0.002	0	0.003	0.384	0.806	-0.422	FluB	Hypo
chr8	98271737	98271815	78	3	0.002	0	0.005	0.535	0.0603333	0.474667	FluB	Hyper
chr8	98928444	98928517	73	5	0.0012	0	0.006	0.935	0.4884	0.4466	FluB	Hyper
chr8	99938399	99938474	75	3	0.000666667	0	0.002	0.544333	0.962	-0.417667	FluB	Hypo
chr8	99951142	99951218	76	3	0.000666667	0	0.002	0.484	0.0823333	0.401667	FluB	Hyper
chr8	99959131	99959357	226	3	0.00533333	0	0.009	0.464	0.0933333	0.370667	FluB	Hyper
chr8	99959503	99959854	351	6	0.0015	0	0.007	0.534667	0.0823333	0.452333	FluB	Hyper
chr8	99961711	99961782	71	4	0.00075	0	0.003	0.49925	0.048	0.45125	FluB	Hyper
chr8	100015570	100015591	21	3	0.000333333	0	0.001	0.584333	0.142	0.442333	FluB	Hyper
chr8	100796301	100796615	314	3	0	0	0	0.408667	0.899333	-0.490667	FluB	Hypo
chr8	100961281	100961516	235	3	0.00266667	0.001	0.005	0.644333	0.984333	-0.34	FluB	Hypo
chr8	101177742	101177784	42	4	0.00275	0	0.01	0.69	0.18475	0.50525	FluB	Hyper
chr8	101279233	101279529	296	3	0.001	0	0.003	0.553333	0.146667	0.406667	FluB	Hyper
chr8	101427575	101427650	75	3	0.00333333	0	0.008	0.406333	0.805	-0.398667	FluB	Hypo
chr8	101445045	101445300	255	3	0.000333333	0	0.001	0.475333	0.928333	-0.453	FluB	Hypo
chr8	101470781	101471016	235	4	0.00225	0	0.004	0.479	0.8875	-0.4085	FluB	Hypo
chr8	101476153	101476207	54	3	0.000666667	0	0.002	0.396667	0.903667	-0.507	FluB	Hypo
chr8	101501521	101501555	34	3	0	0	0	0.433333	0.902667	-0.469333	FluB	Hypo
chr8	101512608	101512673	65	3	0.00266667	0	0.006	0.496667	0.925667	-0.429	FluB	Hypo
chr8	101655140	101655489	349	5	0.0038	0	0.009	0.5068	0.892	-0.3852	FluB	Hypo
chr8	101675383	101675401	18	3	0	0	0	0.444333	0.906667	-0.462333	FluB	Hypo
chr8	101690881	101691221	340	6	0.000166667	0	0.001	0.4345	0.954333	-0.519833	FluB	Hypo
chr8	101693779	101693848	69	4	0.00025	0	0.001	0.52	0.938	-0.418	FluB	Hypo
chr8	101714283	101714561	278	3	0.000333333	0	0.001	0.603333	0.925	-0.321667	FluB	Hypo
chr8	101859072	101859318	246	4	0.00025	0	0.001	0.435	0.89325	-0.45825	FluB	Hypo
chr8	101912258	101912332	74	3	0.00133333	0	0.003	0.485333	0.907667	-0.422333	FluB	Hypo
chr8	102015530	102015631	101	4	0.001	0	0.004	0.394	0.933	-0.539	FluB	Hypo
chr8	102024823	102025066	243	4	0.003	0	0.01	0.525	0.8815	-0.3565	FluB	Hypo
chr8	102076299	102076512	213	4	0	0	0	0.3935	0.8965	-0.503	FluB	Hypo
chr8	102209908	102210058	150	3	0.001	0	0.003	0.667333	0.228333	0.439	FluB	Hyper
chr8	102372972	102373153	181	3	0.000333333	0	0.001	0.298333	0.805667	-0.507333	FluB	Hypo
chr8	102450898	102450995	97	5	0.0034	0	0.008	0.3324	0.8224	-0.49	FluB	Hypo
chr8	102451980	102452181	201	3	0.00266667	0.001	0.004	0.394333	0.811333	-0.417	FluB	Hypo
chr8	102456401	102456779	378	4	0.001	0	0.002	0.4415	0.85025	-0.40875	FluB	Hypo
chr8	102471475	102471622	147	3	0.00433333	0.002	0.007	0.569667	0.88	-0.310333	FluB	Hypo
chr8	102472508	102472813	305	3	0.00433333	0.001	0.01	0.428667	0.825667	-0.397	FluB	Hypo
chr8	102550318	102550657	339	3	0.006	0.001	0.009	0.363333	0.771333	-0.408	FluB	Hypo
chr8	102615902	102616100	198	3	0.004	0.001	0.01	0.412667	0.803667	-0.391	FluB	Hypo
chr8	102998663	102998786	123	3	0.00333333	0	0.01	0.458	0.901667	-0.443667	FluB	Hypo
chr8	103135534	103135579	45	3	0	0	0	0.519	0.0943333	0.424667	FluB	Hyper
chr8	103242694	103242805	111	4	0.00325	0	0.008	0.532	0.8685	-0.3365	FluB	Hypo
chr8	103243534	103243824	290	3	0.001	0	0.002	0.486	0.893	-0.407	FluB	Hypo
chr8	103421930	103422200	270	3	0.000333333	0	0.001	0.388667	0.911	-0.522333	FluB	Hypo
chr8	103629576	103629592	16	3	0.00466667	0.003	0.006	0.487333	0.932333	-0.445	FluB	Hypo
chr8	103873580	103873696	116	3	0.00466667	0	0.01	0.553333	0.945	-0.391667	FluB	Hypo
chr8	104172956	104173064	108	3	0.000333333	0	0.001	0.375333	0.84	-0.464667	FluB	Hypo
chr8	104366546	104366667	121	3	0	0	0	0.506667	0.0503333	0.456333	FluB	Hyper
chr8	104432028	104432097	69	3	0	0	0	0.413	0.018	0.395	FluB	Hyper
chr8	104432168	104432217	49	3	0.000333333	0	0.001	0.382333	0.0406667	0.341667	FluB	Hyper
chr8	104831371	104831527	156	3	0.002	0	0.004	0.415667	0.836	-0.420333	FluB	Hypo
chr8	105212858	105213074	216	5	0.0002	0	0.001	0.3978	0.849	-0.4512	FluB	Hypo
chr8	105216505	105216632	127	3	0.00266667	0	0.006	0.535667	0.904333	-0.368667	FluB	Hypo
chr8	105342515	105342650	135	4	0.00075	0	0.003	0.57425	0.07275	0.5015	FluB	Hyper
chr8	105368502	105368740	238	3	0.000666667	0	0.001	0.492333	0.933333	-0.441	FluB	Hypo
chr8	105435694	105435769	75	3	0.000666667	0	0.002	0.528333	0.9	-0.371667	FluB	Hypo
chr8	105436169	105436387	218	3	0.001	0	0.003	0.327	0.804667	-0.477667	FluB	Hypo
chr8	105465788	105466029	241	3	0.002	0	0.005	0.477667	0.913	-0.435333	FluB	Hypo
chr8	106645587	106645610	23	3	0.00166667	0	0.003	0.476333	0.0913333	0.385	FluB	Hyper
chr8	106987496	106987694	198	4	0.0025	0	0.008	0.501	0.91125	-0.41025	FluB	Hypo
chr8	107447209	107447483	274	3	0	0	0	0.686	0.172	0.514	FluB	Hyper
chr8	107618460	107618786	326	3	0.005	0.002	0.008	0.607667	0.918	-0.310333	FluB	Hypo
chr8	107903177	107903319	142	3	0.00266667	0	0.007	0.585333	0.979	-0.393667	FluB	Hypo
chr8	108057160	108057355	195	3	0	0	0	0.347333	0.835667	-0.488333	FluB	Hypo
chr8	108441246	108441547	301	7	0.00114286	0	0.005	0.505429	0.938714	-0.433286	FluB	Hypo
chr8	109046140	109046317	177	3	0.005	0.002	0.01	0.474	0.840667	-0.366667	FluB	Hypo
chr8	109148946	109149328	382	3	0	0	0	0.646	0.0556667	0.590333	FluB	Hyper
chr8	109534456	109534718	262	3	0.002	0.001	0.003	0.498667	0.0863333	0.412333	FluB	Hyper
chr8	109584834	109585126	292	3	0.000666667	0	0.002	0.366667	0.848333	-0.481667	FluB	Hypo
chr8	109681508	109681584	76	3	0.00166667	0	0.005	0.638667	0.117667	0.521	FluB	Hyper
chr8	110151715	110151943	228	3	0.000666667	0	0.001	0.433667	0.879333	-0.445667	FluB	Hypo
chr8	110529375	110529458	83	3	0.00233333	0	0.007	0.442667	0.883667	-0.441	FluB	Hypo
chr8	110588103	110588198	95	3	0.00233333	0	0.004	0.470667	0.89	-0.419333	FluB	Hypo
chr8	110614899	110614984	85	3	0.00166667	0	0.003	0.357	0.851333	-0.494333	FluB	Hypo
chr8	112023611	112023785	174	3	0	0	0	0.420333	0.932333	-0.512	FluB	Hypo
chr8	112423558	112423623	65	3	0.000333333	0	0.001	0.208333	0.662667	-0.454333	FluB	Hypo
chr8	113900733	113900993	260	3	0.004	0.001	0.01	0.395	0.811333	-0.416333	FluB	Hypo
chr8	116308458	116308762	304	3	0	0	0	0.371	0.847333	-0.476333	FluB	Hypo
chr8	116346661	116346969	308	6	0.00266667	0	0.01	0.692333	0.212167	0.480167	FluB	Hyper
chr8	116441284	116441534	250	4	0.0015	0	0.006	0.7325	0.24375	0.48875	FluB	Hyper
chr8	116441764	116441877	113	3	0.00166667	0	0.004	0.805333	0.39	0.415333	FluB	Hyper
chr8	116576329	116576406	77	3	0.000333333	0	0.001	0.427	0.949	-0.522	FluB	Hypo
chr8	116847290	116847351	61	3	0.00333333	0	0.005	0.508667	0.888333	-0.379667	FluB	Hypo
chr8	116897466	116897515	49	3	0.00266667	0	0.007	0.581667	0.922	-0.340333	FluB	Hypo
chr8	117004052	117004444	392	3	0.00333333	0	0.01	0.419667	0.846667	-0.427	FluB	Hypo
chr8	117435264	117435372	108	3	0.000666667	0	0.002	0.403	0.923667	-0.520667	FluB	Hypo
chr8	117651140	117651263	123	3	0.00133333	0	0.004	0.532333	0.0576667	0.474667	FluB	Hyper
chr8	117839891	117840026	135	4	0.001	0	0.002	0.45575	0.899	-0.44325	FluB	Hypo
chr8	117940365	117940583	218	5	0.0016	0	0.008	0.4128	0.9076	-0.4948	FluB	Hypo
chr8	118628904	118628942	38	4	0.00075	0	0.003	0.3675	0.90975	-0.54225	FluB	Hypo
chr8	118875722	118875839	117	3	0	0	0	0.483	0.911	-0.428	FluB	Hypo
chr8	118958817	118959034	217	5	0.0006	0	0.002	0.37	0.8982	-0.5282	FluB	Hypo
chr8	118993121	118993165	44	3	0.00266667	0.001	0.005	0.599667	0.183333	0.416333	FluB	Hyper
chr8	119101126	119101262	136	3	0.000666667	0	0.001	0.337	0.762333	-0.425333	FluB	Hypo
chr8	120685183	120685500	317	10	0.0016	0	0.005	0.3893	0.8985	-0.5092	FluB	Hypo
chr8	120995727	120995781	54	3	0.00133333	0	0.003	0.254333	0.772333	-0.518	FluB	Hypo
chr8	121021235	121021304	69	3	0	0	0	0.560667	0.089	0.471667	FluB	Hyper
chr8	121078028	121078348	320	3	0.000666667	0	0.001	0.530333	0.0906667	0.439667	FluB	Hyper
chr8	121256213	121256225	12	3	0.006	0.005	0.007	0.477667	0.862	-0.384333	FluB	Hypo
chr8	121553241	121553510	269	3	0.005	0.002	0.01	0.549	0.217667	0.331333	FluB	Hyper
chr8	121666830	121666880	50	4	0.0005	0	0.002	0.35	0.92325	-0.57325	FluB	Hypo
chr8	121791920	121792059	139	3	0.00333333	0	0.006	0.402333	0.0833333	0.319	FluB	Hyper
chr8	122132117	122132335	218	3	0	0	0	0.580667	0.0796667	0.501	FluB	Hyper
chr8	122607298	122607512	214	3	0.000333333	0	0.001	0.475333	0.900333	-0.425	FluB	Hypo
chr8	122671476	122671712	236	3	0.003	0	0.008	0.505	0.908667	-0.403667	FluB	Hypo
chr8	122692977	122693003	26	3	0.00166667	0	0.004	0.571667	0.972	-0.400333	FluB	Hypo
chr8	123587782	123587919	137	3	0.001	0	0.002	0.605	0.961333	-0.356333	FluB	Hypo
chr8	123813949	123814081	132	3	0.003	0	0.007	0.477333	0.0946667	0.382667	FluB	Hyper
chr8	124247771	124247820	49	4	0	0	0	0.35575	0.919	-0.56325	FluB	Hypo
chr8	124248108	124248364	256	7	0.00228571	0	0.01	0.481571	0.909143	-0.427571	FluB	Hypo
chr8	124248488	124248519	31	3	0.003	0.001	0.006	0.592	0.944	-0.352	FluB	Hypo
chr8	124532827	124532928	101	3	0.00133333	0.001	0.002	0.422	0.0936667	0.328333	FluB	Hyper
chr8	124570160	124570208	48	3	0.00633333	0	0.01	0.512333	0.888333	-0.376	FluB	Hypo
chr8	124630412	124630631	219	3	0.00266667	0	0.007	0.511333	0.915333	-0.404	FluB	Hypo
chr8	125214799	125214869	70	4	0.00025	0	0.001	0.459	0.89275	-0.43375	FluB	Hypo
chr8	125557386	125557766	380	5	0.001	0	0.002	0.5252	0.1392	0.386	FluB	Hyper
chr8	125618980	125618999	19	3	0.00233333	0	0.005	0.666667	0.259667	0.407	FluB	Hyper
chr8	125661645	125661695	50	3	0	0	0	0.85	0.183	0.667	FluB	Hyper
chr8	125680398	125680429	31	3	0.000333333	0	0.001	0.447333	0.891333	-0.444	FluB	Hypo
chr8	125696626	125696900	274	3	0.00533333	0.003	0.009	0.677333	0.952333	-0.275	FluB	Hypo
chr8	125741094	125741265	171	8	0.002	0	0.01	0.29825	0.8215	-0.52325	FluB	Hypo
chr8	125839406	125839593	187	4	0	0	0	0.24775	0.86875	-0.621	FluB	Hypo
chr8	125852717	125852808	91	4	0	0	0	0.67575	0.09525	0.5805	FluB	Hyper
chr8	125919216	125919399	183	3	0.001	0	0.003	0.399667	0.886	-0.486333	FluB	Hypo
chr8	126349862	126350091	229	3	0.00166667	0	0.005	0.355667	0.85	-0.494333	FluB	Hypo
chr8	126588435	126588543	108	3	0.00366667	0	0.009	0.472333	0.122	0.350333	FluB	Hyper
chr8	127876370	127876554	184	3	0.00166667	0.001	0.002	0.482667	0.868333	-0.385667	FluB	Hypo
chr8	128447435	128447724	289	5	0.0004	0	0.001	0.751	0.2672	0.4838	FluB	Hyper
chr8	128517751	128517866	115	3	0.00366667	0	0.008	0.489333	0.106	0.383333	FluB	Hyper
chr8	128836066	128836078	12	3	0.000666667	0	0.002	0.515	0.941	-0.426	FluB	Hypo
chr8	129040294	129040556	262	5	0.0036	0	0.009	0.3878	0.9074	-0.5196	FluB	Hypo
chr8	129043698	129043736	38	3	0	0	0	0.385667	0.921667	-0.536	FluB	Hypo
chr8	129061525	129061665	140	4	0.003	0	0.008	0.59625	0.15	0.44625	FluB	Hyper
chr8	129062248	129062290	42	3	0.001	0	0.003	0.677333	0.167	0.510333	FluB	Hyper
chr8	129356307	129356334	27	3	0.002	0	0.005	0.465333	0.917	-0.451667	FluB	Hypo
chr8	129442176	129442206	30	3	0.00333333	0.001	0.006	0.414	0.810333	-0.396333	FluB	Hypo
chr8	129521559	129521663	104	3	0.001	0.001	0.001	0.519	0.871	-0.352	FluB	Hypo
chr8	129597958	129598045	87	3	0.000666667	0	0.002	0.398333	0.857667	-0.459333	FluB	Hypo
chr8	130328613	130328696	83	3	0.00233333	0.001	0.004	0.533	0.900333	-0.367333	FluB	Hypo
chr8	130368708	130369061	353	4	0.006	0.003	0.009	0.524	0.864	-0.34	FluB	Hypo
chr8	130376638	130376851	213	3	0	0	0	0.484	0.934	-0.45	FluB	Hypo
chr8	130947326	130947406	80	3	0	0	0	0.618667	0.117333	0.501333	FluB	Hyper
chr8	131049391	131049727	336	3	0.00266667	0.001	0.005	0.686	0.958333	-0.272333	FluB	Hypo
chr8	131107569	131107623	54	3	0.000333333	0	0.001	0.395333	0.914667	-0.519333	FluB	Hypo
chr8	131319945	131320050	105	3	0.00366667	0	0.01	0.597667	0.176333	0.421333	FluB	Hyper
chr8	131663637	131663760	123	3	0.00233333	0	0.006	0.286333	0.803	-0.516667	FluB	Hypo
chr8	131713516	131713709	193	4	0.003	0	0.007	0.66575	0.98475	-0.319	FluB	Hypo
chr8	133752952	133752969	17	3	0.00433333	0	0.008	0.768333	0.384	0.384333	FluB	Hyper
chr8	133895130	133895217	87	6	0.000166667	0	0.001	0.609333	0.101833	0.5075	FluB	Hyper
chr8	133911137	133911198	61	3	0.00133333	0	0.002	0.469333	0.896	-0.426667	FluB	Hypo
chr8	134027880	134028138	258	3	0.00233333	0.001	0.004	0.483333	0.0676667	0.415667	FluB	Hyper
chr8	134086072	134086366	294	3	0.004	0.001	0.009	0.568	0.125667	0.442333	FluB	Hyper
chr8	134087691	134087864	173	5	0.0014	0.001	0.002	0.4022	0.0658	0.3364	FluB	Hyper
chr8	134093847	134094173	326	5	0.004	0	0.009	0.495	0.106	0.389	FluB	Hyper
chr8	134115347	134115534	187	4	0.00225	0	0.004	0.4255	0.855	-0.4295	FluB	Hypo
chr8	134162841	134162893	52	4	0.00075	0	0.002	0.477	0.076	0.401	FluB	Hyper
chr8	134224551	134224814	263	4	0.003	0	0.01	0.3895	0.88675	-0.49725	FluB	Hypo
chr8	134262097	134262315	218	4	0.0015	0	0.004	0.359	0.86825	-0.50925	FluB	Hypo
chr8	134264729	134264818	89	3	0.000666667	0	0.001	0.775	0.281333	0.493667	FluB	Hyper
chr8	134333960	134334063	103	4	0.00125	0	0.005	0.64375	0.0855	0.55825	FluB	Hyper
chr8	134335740	134336156	416	4	0.003	0	0.006	0.3755	0.824	-0.4485	FluB	Hypo
chr8	134512001	134512163	162	3	0.003	0	0.009	0.583333	0.0706667	0.512667	FluB	Hyper
chr8	134654926	134655067	141	3	0.000666667	0	0.001	0.542333	0.967667	-0.425333	FluB	Hypo
chr8	135731636	135732085	449	4	0.00025	0	0.001	0.68575	0.218	0.46775	FluB	Hyper
chr8	135796222	135796457	235	3	0.00133333	0	0.003	0.457333	0.864	-0.406667	FluB	Hypo
chr8	136068198	136068379	181	3	0.004	0.001	0.01	0.434	0.0826667	0.351333	FluB	Hyper
chr8	136555657	136555866	209	3	0.001	0	0.002	0.463333	0.837	-0.373667	FluB	Hypo
chr8	139547655	139547794	139	3	0.00133333	0	0.004	0.513667	0.902	-0.388333	FluB	Hypo
chr8	139940406	139940461	55	3	0.000666667	0	0.001	0.309667	0.828	-0.518333	FluB	Hypo
chr8	140042423	140042497	74	3	0.00233333	0	0.007	0.411667	0.800333	-0.388667	FluB	Hypo
chr8	140645791	140645951	160	3	0.002	0	0.004	0.571333	0.94	-0.368667	FluB	Hypo
chr8	140836456	140836554	98	4	0	0	0	0.821	0.26775	0.55325	FluB	Hyper
chr8	140892397	140892490	93	3	0.001	0	0.002	0.523667	0.955333	-0.431667	FluB	Hypo
chr8	140893124	140893272	148	3	0.000666667	0	0.002	0.358333	0.862667	-0.504333	FluB	Hypo
chr8	140902001	140902287	286	3	0.000666667	0	0.002	0.804	0.289	0.515	FluB	Hyper
chr8	140964527	140964806	279	3	0.00133333	0	0.003	0.543	0.971	-0.428	FluB	Hypo
chr8	140969552	140969586	34	3	0.00433333	0	0.01	0.409	0.818667	-0.409667	FluB	Hypo
chr8	140988841	140988911	70	3	0.00466667	0.003	0.006	0.566667	0.207333	0.359333	FluB	Hyper
chr8	141045722	141045873	151	4	0.00225	0	0.006	0.547	0.1405	0.4065	FluB	Hyper
chr8	141114822	141115110	288	5	0.0018	0	0.009	0.7096	0.1888	0.5208	FluB	Hyper
chr8	141157906	141157939	33	3	0.00333333	0.001	0.005	0.492667	0.901	-0.408333	FluB	Hypo
chr8	141158001	141158133	132	3	0	0	0	0.408333	0.961333	-0.553	FluB	Hypo
chr8	141202639	141202724	85	4	0.0055	0.003	0.007	0.6465	0.94375	-0.29725	FluB	Hypo
chr8	141264110	141264174	64	3	0.00233333	0	0.004	0.502667	0.0656667	0.437	FluB	Hyper
chr8	141360360	141360528	168	3	0.00133333	0	0.003	0.785333	0.324667	0.460667	FluB	Hyper
chr8	141496761	141496824	63	4	0.0015	0	0.004	0.343	0.89	-0.547	FluB	Hypo
chr8	141517596	141517760	164	3	0.004	0.001	0.009	0.555	0.186	0.369	FluB	Hyper
chr8	141616801	141616864	63	3	0.000666667	0	0.001	0.465	0.882	-0.417	FluB	Hypo
chr8	142028516	142028625	109	4	0.003	0	0.007	0.31375	0.81325	-0.4995	FluB	Hypo
chr8	142031893	142032232	339	5	0.0032	0	0.008	0.6398	0.1366	0.5032	FluB	Hyper
chr8	142051460	142051482	22	3	0.000333333	0	0.001	0.305667	0.865667	-0.56	FluB	Hypo
chr8	142099455	142099506	51	5	0.0004	0	0.001	0.5334	0.0888	0.4446	FluB	Hyper
chr8	142129662	142129868	206	3	0.00866667	0.008	0.01	0.416333	0.0943333	0.322	FluB	Hyper
chr8	142164339	142164691	352	5	0.001	0	0.003	0.3854	0.8528	-0.4674	FluB	Hypo
chr8	142165310	142165337	27	3	0.00166667	0	0.004	0.701333	0.306333	0.395	FluB	Hyper
chr8	142220195	142220333	138	4	0.004	0	0.006	0.4	0.88	-0.48	FluB	Hypo
chr8	142220397	142220610	213	4	0.00125	0	0.004	0.48075	0.914	-0.43325	FluB	Hypo
chr8	142240955	142241004	49	3	0.000666667	0	0.001	0.369	0.883333	-0.514333	FluB	Hypo
chr8	142256642	142256666	24	3	0.000666667	0	0.002	0.902333	0.483333	0.419	FluB	Hyper
chr8	142268427	142268583	156	3	0	0	0	0.769333	0.22	0.549333	FluB	Hyper
chr8	142276523	142276640	117	6	0.00116667	0	0.006	0.605667	0.0946667	0.511	FluB	Hyper
chr8	142289583	142289745	162	4	0.001	0	0.003	0.27725	0.81	-0.53275	FluB	Hypo
chr8	142289817	142290170	353	7	0.00214286	0	0.006	0.310143	0.797143	-0.487	FluB	Hypo
chr8	142290872	142290941	69	3	0	0	0	0.432667	0.979333	-0.546667	FluB	Hypo
chr8	142293013	142293024	11	3	0	0	0	0.549667	0.982	-0.432333	FluB	Hypo
chr8	142293059	142293089	30	3	0.00366667	0.002	0.007	0.593	0.953333	-0.360333	FluB	Hypo
chr8	142355813	142355825	12	3	0.001	0.001	0.001	0.554	0.093	0.461	FluB	Hyper
chr8	142399465	142399512	47	3	0.005	0	0.008	0.524667	0.88	-0.355333	FluB	Hypo
chr8	142593241	142593291	50	3	0.007	0.003	0.01	0.528	0.922	-0.394	FluB	Hypo
chr8	142600230	142600279	49	3	0.00433333	0.004	0.005	0.810333	0.388667	0.421667	FluB	Hyper
chr8	142900493	142900517	24	3	0.00233333	0	0.007	0.424667	0.898333	-0.473667	FluB	Hypo
chr8	143020316	143020416	100	3	0.00433333	0.001	0.01	0.360667	0.0213333	0.339333	FluB	Hyper
chr8	143088932	143089086	154	5	0.005	0.001	0.009	0.4994	0.8534	-0.354	FluB	Hypo
chr8	143127754	143127818	64	5	0	0	0	0.356	0.9212	-0.5652	FluB	Hypo
chr8	143182709	143182878	169	4	0.0025	0.001	0.005	0.37175	0.78675	-0.415	FluB	Hypo
chr8	143253472	143253507	35	3	0.00233333	0	0.004	0.380333	0.870667	-0.490333	FluB	Hypo
chr8	143386814	143386926	112	7	0.00114286	0	0.008	0.239143	0.911857	-0.672714	FluB	Hypo
chr8	143389219	143389513	294	5	0.001	0	0.005	0.486	0.904	-0.418	FluB	Hypo
chr8	143463523	143463667	144	3	0.00166667	0	0.003	0.576667	0.957333	-0.380667	FluB	Hypo
chr8	143475178	143475211	33	3	0.00366667	0.001	0.007	0.368333	0.054	0.314333	FluB	Hyper
chr8	143483247	143483446	199	3	0.000333333	0	0.001	0.338	0.807	-0.469	FluB	Hypo
chr8	143743853	143743979	126	4	0.00225	0	0.006	0.71575	0.2755	0.44025	FluB	Hyper
chr8	143823793	143823964	171	6	0.004	0	0.01	0.6185	0.955333	-0.336833	FluB	Hypo
chr8	143843976	143844029	53	5	0.001	0	0.005	0.485	0.9368	-0.4518	FluB	Hypo
chr8	143854536	143854730	194	3	0.00266667	0	0.006	0.424333	0.907667	-0.483333	FluB	Hypo
chr8	143877081	143877162	81	3	0.00466667	0.004	0.006	0.361667	0.784667	-0.423	FluB	Hypo
chr8	144094923	144095032	109	3	0	0	0	0.312	0.845333	-0.533333	FluB	Hypo
chr8	144120193	144120205	12	3	0.00733333	0.007	0.008	0.144	0.606667	-0.462667	FluB	Hypo
chr8	144137099	144137166	67	5	0.0012	0	0.003	0.4276	0.848	-0.4204	FluB	Hypo
chr8	144252228	144252631	403	8	0.001125	0	0.006	0.40425	0.882375	-0.478125	FluB	Hypo
chr8	144272596	144272763	167	4	0.00125	0	0.005	0.45975	0.0395	0.42025	FluB	Hyper
chr8	144427112	144427419	307	5	0.002	0	0.006	0.766	0.2138	0.5522	FluB	Hyper
chr8	144440005	144440086	81	3	0.00466667	0	0.01	0.512333	0.144	0.368333	FluB	Hyper
chr8	144443891	144443950	59	3	0.002	0	0.005	0.386667	0.793667	-0.407	FluB	Hypo
chr8	144589584	144589691	107	3	0.00466667	0.001	0.009	0.586	0.918	-0.332	FluB	Hypo
chr8	144627037	144627049	12	3	0.00433333	0.002	0.008	0.469667	0.113	0.356667	FluB	Hyper
chr8	144639112	144639234	122	4	0	0	0	0.42975	0.02225	0.4075	FluB	Hyper
chr8	144666121	144666399	278	4	0.001	0	0.004	0.644	0.1175	0.5265	FluB	Hyper
chr8	144671957	144671969	12	3	0.001	0	0.003	0.594667	0.159667	0.435	FluB	Hyper
chr8	144820742	144820830	88	5	0.0014	0	0.005	0.4524	0.9698	-0.5174	FluB	Hypo
chr8	145002534	145002568	34	3	0.000666667	0	0.001	0.515667	0.0773333	0.438333	FluB	Hyper
chr8	145030827	145031022	195	3	0.00466667	0	0.01	0.197	0.709667	-0.512667	FluB	Hypo
chr8	145083282	145083308	26	3	0.00333333	0	0.009	0.446333	0.035	0.411333	FluB	Hyper
chr8	145146289	145146394	105	6	0.00166667	0	0.004	0.458333	0.8965	-0.438167	FluB	Hypo
chr8	145536188	145536321	133	3	0.005	0.002	0.01	0.5	0.911667	-0.411667	FluB	Hypo
chr8	145599203	145599260	57	3	0.000666667	0	0.002	0.466667	0.929	-0.462333	FluB	Hypo
chr8	145648688	145648908	220	4	0.00225	0	0.004	0.414	0.9075	-0.4935	FluB	Hypo
chr8	145673881	145673929	48	3	0.00533333	0.004	0.008	0.391667	0.841667	-0.45	FluB	Hypo
chr8	145750050	145750076	26	3	0.005	0	0.009	0.111667	0.606667	-0.495	FluB	Hypo
chr8	145900686	145901159	473	8	0.00125	0	0.007	0.540625	0.088375	0.45225	FluB	Hyper
chr9	265486	265664	178	3	0.000666667	0	0.002	0.259	0.853333	-0.594333	FluB	Hypo
chr9	682974	683159	185	5	0.0008	0	0.004	0.3966	0.8532	-0.4566	FluB	Hypo
chr9	913721	913886	165	3	0.000333333	0	0.001	0.424333	0.862667	-0.438333	FluB	Hypo
chr9	946629	946930	301	3	0.00366667	0.003	0.004	0.595667	0.942	-0.346333	FluB	Hypo
chr9	959630	960011	381	3	0.00233333	0	0.007	0.346667	0.840333	-0.493667	FluB	Hypo
chr9	969598	969624	26	5	0.0032	0	0.008	0.272	0.0284	0.2436	FluB	Hyper
chr9	970954	971029	75	5	0.0002	0	0.001	0.5604	0.0574	0.503	FluB	Hyper
chr9	1001908	1001971	63	3	0	0	0	0.519667	0.933333	-0.413667	FluB	Hypo
chr9	1100873	1101076	203	4	0.001	0	0.003	0.57475	0.13775	0.437	FluB	Hyper
chr9	1984310	1984396	86	3	0.00166667	0.001	0.003	0.603	0.949667	-0.346667	FluB	Hypo
chr9	1990790	1991111	321	3	0.001	0	0.002	0.414333	0.846	-0.431667	FluB	Hypo
chr9	2052000	2052231	231	3	0.00533333	0.001	0.01	0.745667	0.992333	-0.246667	FluB	Hypo
chr9	2243122	2243263	141	4	0.0005	0	0.001	0.257	0.712	-0.455	FluB	Hypo
chr9	2279251	2279414	163	4	0.006	0	0.01	0.48825	0.84475	-0.3565	FluB	Hypo
chr9	2292308	2292453	145	4	0.001	0	0.003	0.39075	0.875	-0.48425	FluB	Hypo
chr9	2942899	2943050	151	3	0.00533333	0.003	0.007	0.503667	0.885	-0.381333	FluB	Hypo
chr9	3253012	3253109	97	3	0.000333333	0	0.001	0.650333	0.953333	-0.303	FluB	Hypo
chr9	3534472	3534819	347	5	0.0028	0	0.009	0.4408	0.8638	-0.423	FluB	Hypo
chr9	3794100	3794545	445	5	0.0024	0	0.007	0.312	0.7212	-0.4092	FluB	Hypo
chr9	3840508	3840552	44	3	0.00366667	0.002	0.005	0.668667	0.18	0.488667	FluB	Hyper
chr9	3879145	3879790	645	7	0.00257143	0	0.008	0.355429	0.822429	-0.467	FluB	Hypo
chr9	3903388	3903498	110	3	0.002	0	0.005	0.468333	0.861333	-0.393	FluB	Hypo
chr9	3908622	3909027	405	3	0.00166667	0	0.004	0.409333	0.849667	-0.440333	FluB	Hypo
chr9	4223587	4223627	40	3	0.00233333	0.001	0.004	0.325333	0.813667	-0.488333	FluB	Hypo
chr9	4354100	4354131	31	3	0.000666667	0	0.001	0.677333	0.992333	-0.315	FluB	Hypo
chr9	4396827	4396926	99	4	0.0005	0	0.002	0.4415	0.911	-0.4695	FluB	Hypo
chr9	4606137	4606155	18	3	0.003	0	0.006	0.368667	0.838667	-0.47	FluB	Hypo
chr9	4615385	4615476	91	3	0.00433333	0.001	0.007	0.372	0.741333	-0.369333	FluB	Hypo
chr9	4789741	4789894	153	3	0.00166667	0	0.004	0.521667	0.940667	-0.419	FluB	Hypo
chr9	4841242	4841445	203	4	0.00175	0	0.003	0.62325	0.948	-0.32475	FluB	Hypo
chr9	5301524	5301730	206	3	0.00266667	0	0.008	0.626667	0.166333	0.460333	FluB	Hyper
chr9	5841794	5841962	168	6	0.000333333	0	0.002	0.559833	0.163	0.396833	FluB	Hyper
chr9	6467207	6467568	361	5	0.002	0	0.006	0.3692	0.8248	-0.4556	FluB	Hypo
chr9	7973979	7974067	88	3	0	0	0	0.459667	0.0583333	0.401333	FluB	Hyper
chr9	8678264	8678528	264	3	0.00366667	0.001	0.008	0.633	0.946333	-0.313333	FluB	Hypo
chr9	9535140	9535330	190	4	0.001	0	0.003	0.40975	0.83125	-0.4215	FluB	Hypo
chr9	13165381	13165428	47	4	0.003	0	0.009	0.47	0.84925	-0.37925	FluB	Hypo
chr9	13513582	13513869	287	3	0.003	0	0.009	0.396333	0.836333	-0.44	FluB	Hypo
chr9	13953144	13953263	119	3	0.000333333	0	0.001	0.46	0.910333	-0.450333	FluB	Hypo
chr9	14135976	14136035	59	3	0.000333333	0	0.001	0.356	0.859333	-0.503333	FluB	Hypo
chr9	14241100	14241227	127	3	0.002	0	0.006	0.593	0.934333	-0.341333	FluB	Hypo
chr9	14251592	14251904	312	3	0.002	0	0.006	0.289333	0.764667	-0.475333	FluB	Hypo
chr9	14306371	14306820	449	5	0.0032	0	0.01	0.488	0.8564	-0.3684	FluB	Hypo
chr9	14307164	14307308	144	6	0.00216667	0	0.009	0.479333	0.882667	-0.403333	FluB	Hypo
chr9	14307434	14307498	64	4	0.00325	0.001	0.008	0.555	0.947	-0.392	FluB	Hypo
chr9	14321079	14321218	139	4	0.004	0.001	0.008	0.3065	0.781	-0.4745	FluB	Hypo
chr9	14395519	14395674	155	4	0	0	0	0.37075	0.88075	-0.51	FluB	Hypo
chr9	15347807	15347943	136	3	0	0	0	0.423	0.917333	-0.494333	FluB	Hypo
chr9	16144481	16144684	203	4	0.0005	0	0.001	0.41225	0.853	-0.44075	FluB	Hypo
chr9	16258767	16258855	88	3	0.00166667	0	0.005	0.566667	0.0913333	0.475333	FluB	Hyper
chr9	16267992	16268185	193	4	0.00325	0.001	0.006	0.5505	0.91225	-0.36175	FluB	Hypo
chr9	16337645	16337710	65	4	0.0005	0	0.002	0.48425	0.9265	-0.44225	FluB	Hypo
chr9	16368496	16368536	40	3	0.00166667	0	0.005	0.51	0.914667	-0.404667	FluB	Hypo
chr9	16442635	16442831	196	4	0.0005	0	0.001	0.443	0.9045	-0.4615	FluB	Hypo
chr9	16599507	16599547	40	3	0.001	0	0.003	0.560333	0.942333	-0.382	FluB	Hypo
chr9	16672217	16672223	6	3	0.00566667	0.002	0.009	0.684667	0.956333	-0.271667	FluB	Hypo
chr9	17057523	17057803	280	3	0.002	0	0.006	0.520667	0.922667	-0.402	FluB	Hypo
chr9	18298522	18298552	30	3	0.001	0	0.002	0.562	0.900333	-0.338333	FluB	Hypo
chr9	18437917	18437945	28	3	0.000333333	0	0.001	0.648667	0.975667	-0.327	FluB	Hypo
chr9	18576120	18576169	49	3	0.000333333	0	0.001	0.411667	0.904667	-0.493	FluB	Hypo
chr9	19091190	19091357	167	4	0.0015	0	0.005	0.5855	0.0655	0.52	FluB	Hyper
chr9	19622185	19622259	74	3	0.00433333	0.003	0.007	0.585	0.909333	-0.324333	FluB	Hypo
chr9	19969054	19969167	113	3	0.00433333	0	0.008	0.523667	0.921667	-0.398	FluB	Hypo
chr9	20037147	20037352	205	3	0.005	0.004	0.007	0.485	0.869333	-0.384333	FluB	Hypo
chr9	20835910	20835981	71	3	0.00333333	0	0.01	0.382667	0.815	-0.432333	FluB	Hypo
chr9	21023809	21023924	115	3	0.004	0	0.008	0.804667	0.356667	0.448	FluB	Hyper
chr9	21357535	21357715	180	3	0.00266667	0	0.007	0.376667	0.840333	-0.463667	FluB	Hypo
chr9	21549600	21549655	55	3	0.000666667	0	0.001	0.475	0.883333	-0.408333	FluB	Hypo
chr9	21754603	21754999	396	3	0.000333333	0	0.001	0.438	0.912	-0.474	FluB	Hypo
chr9	21801479	21801622	143	3	0.003	0.001	0.005	0.541333	0.898667	-0.357333	FluB	Hypo
chr9	22085440	22085456	16	3	0.004	0.001	0.01	0.457	0.895333	-0.438333	FluB	Hypo
chr9	23659081	23659092	11	3	0.00133333	0	0.004	0.615	0.984667	-0.369667	FluB	Hypo
chr9	23686426	23686569	143	4	0.0035	0	0.007	0.427	0.8765	-0.4495	FluB	Hypo
chr9	23695829	23695854	25	3	0.00233333	0	0.007	0.492667	0.885	-0.392333	FluB	Hypo
chr9	24142045	24142158	113	3	0.000333333	0	0.001	0.3	0.82	-0.52	FluB	Hypo
chr9	25681826	25682135	309	4	0.00125	0	0.003	0.43625	0.838	-0.40175	FluB	Hypo
chr9	25994659	25994802	143	3	0.002	0	0.005	0.627667	0.196667	0.431	FluB	Hyper
chr9	26672315	26672378	63	3	0	0	0	0.445	0.914333	-0.469333	FluB	Hypo
chr9	26715800	26716002	202	3	0.002	0	0.005	0.389	0.921	-0.532	FluB	Hypo
chr9	26755376	26755523	147	3	0.00333333	0	0.01	0.538	0.922	-0.384	FluB	Hypo
chr9	26820722	26820763	41	4	0.002	0	0.005	0.386	0.8425	-0.4565	FluB	Hypo
chr9	27093597	27093898	301	4	0.0025	0	0.01	0.54625	0.06875	0.4775	FluB	Hyper
chr9	27496361	27496570	209	4	0.0005	0	0.001	0.403	0.80575	-0.40275	FluB	Hypo
chr9	29566622	29566718	96	4	0.003	0.001	0.006	0.40625	0.82775	-0.4215	FluB	Hypo
chr9	31211275	31211331	56	4	0.001	0	0.004	0.72825	0.19975	0.5285	FluB	Hyper
chr9	32481728	32481862	134	3	0.000666667	0	0.002	0.455667	0.911	-0.455333	FluB	Hypo
chr9	33023512	33023587	75	3	0.00133333	0	0.003	0.447	0.873667	-0.426667	FluB	Hypo
chr9	33135673	33135833	160	4	0.00175	0	0.003	0.58625	0.0605	0.52575	FluB	Hyper
chr9	33229244	33229559	315	3	0.002	0	0.006	0.343	0.847667	-0.504667	FluB	Hypo
chr9	33315154	33315390	236	3	0	0	0	0.642667	0.130333	0.512333	FluB	Hyper
chr9	33318700	33319053	353	7	0.00185714	0	0.008	0.526857	0.133286	0.393571	FluB	Hyper
chr9	33417764	33417937	173	3	0.00133333	0	0.004	0.227667	0.817333	-0.589667	FluB	Hypo
chr9	33439942	33440183	241	3	0.006	0.004	0.009	0.418667	0.812333	-0.393667	FluB	Hypo
chr9	33444554	33445529	975	7	0.00128571	0	0.004	0.364429	0.848286	-0.483857	FluB	Hypo
chr9	33464117	33464234	117	3	0.00133333	0	0.002	0.298667	0.828333	-0.529667	FluB	Hypo
chr9	33638406	33638503	97	4	0.00325	0.001	0.007	0.57175	0.13025	0.4415	FluB	Hyper
chr9	33829790	33829870	80	3	0.004	0.003	0.005	0.572667	0.210667	0.362	FluB	Hyper
chr9	34051128	34051211	83	3	0.003	0	0.008	0.409333	0.841333	-0.432	FluB	Hypo
chr9	34082648	34082740	92	4	0.0035	0	0.008	0.819	0.35825	0.46075	FluB	Hyper
chr9	34123656	34123927	271	3	0.001	0	0.002	0.352667	0.0253333	0.327333	FluB	Hyper
chr9	34141559	34141610	51	3	0.00166667	0.001	0.003	0.738333	0.242	0.496333	FluB	Hyper
chr9	34204140	34204490	350	4	0.00225	0	0.006	0.3915	0.7885	-0.397	FluB	Hypo
chr9	34243586	34243734	148	4	0.001	0	0.002	0.47975	0.89775	-0.418	FluB	Hypo
chr9	34263424	34263442	18	3	0.000333333	0	0.001	0.766	0.203333	0.562667	FluB	Hyper
chr9	34321552	34321673	121	3	0	0	0	0.694667	0.06	0.634667	FluB	Hyper
chr9	34554913	34554988	75	5	0.002	0	0.009	0.3646	0.837	-0.4724	FluB	Hypo
chr9	35153126	35153158	32	3	0	0	0	0.384	0.912	-0.528	FluB	Hypo
chr9	35673841	35673927	86	3	0	0	0	0.221667	0.968	-0.746333	FluB	Hypo
chr9	36119601	36119867	266	4	0.0035	0	0.008	0.6835	0.953	-0.2695	FluB	Hypo
chr9	36128476	36128617	141	3	0.00133333	0	0.003	0.628	0.186667	0.441333	FluB	Hyper
chr9	36169772	36169949	177	9	0.000222222	0	0.002	0.562333	0.0814444	0.480889	FluB	Hyper
chr9	36249250	36249330	80	4	0	0	0	0.364	0.8785	-0.5145	FluB	Hypo
chr9	36316587	36316778	191	3	0.00333333	0	0.008	0.509333	0.914333	-0.405	FluB	Hypo
chr9	36328438	36328485	47	3	0.00133333	0	0.003	0.41	0.9	-0.49	FluB	Hypo
chr9	36543963	36544232	269	4	0.00075	0	0.003	0.45525	0.87925	-0.424	FluB	Hypo
chr9	36727504	36727635	131	3	0.000333333	0	0.001	0.267667	0.75	-0.482333	FluB	Hypo
chr9	36848091	36848164	73	3	0.00333333	0	0.006	0.365667	0.841667	-0.476	FluB	Hypo
chr9	36848595	36848738	143	3	0.00266667	0	0.004	0.395667	0.85	-0.454333	FluB	Hypo
chr9	36858777	36858952	175	3	0.00233333	0	0.007	0.581333	0.964	-0.382667	FluB	Hypo
chr9	37131440	37131590	150	4	0	0	0	0.64425	0.14175	0.5025	FluB	Hyper
chr9	37216409	37216469	60	3	0.00266667	0	0.007	0.590333	0.933	-0.342667	FluB	Hypo
chr9	37412893	37412954	61	3	0.00266667	0.002	0.003	0.564	0.941667	-0.377667	FluB	Hypo
chr9	37473071	37473153	82	3	0.004	0.003	0.005	0.465667	0.842	-0.376333	FluB	Hypo
chr9	37625446	37625494	48	4	0	0	0	0.506	0.05	0.456	FluB	Hyper
chr9	37787511	37787531	20	3	0.00666667	0.001	0.01	0.517333	0.921333	-0.404	FluB	Hypo
chr9	37888176	37888620	444	4	0.001	0	0.003	0.747	0.207	0.54	FluB	Hyper
chr9	37921720	37921807	87	3	0.006	0.001	0.009	0.393333	0.802667	-0.409333	FluB	Hypo
chr9	37938545	37938742	197	5	0.0006	0	0.003	0.4538	0.9174	-0.4636	FluB	Hypo
chr9	37948243	37948547	304	8	0.002375	0	0.009	0.573625	0.94075	-0.367125	FluB	Hypo
chr9	37964240	37964321	81	4	0	0	0	0.36775	0.9425	-0.57475	FluB	Hypo
chr9	37976883	37976948	65	4	0.00075	0	0.002	0.56675	0.937	-0.37025	FluB	Hypo
chr9	37984683	37984708	25	3	0	0	0	0.188333	0.923333	-0.735	FluB	Hypo
chr9	37993233	37993268	35	3	0	0	0	0.489	0.0126667	0.476333	FluB	Hyper
chr9	38032224	38032322	98	3	0.000666667	0	0.002	0.356667	0.856	-0.499333	FluB	Hypo
chr9	38042053	38042317	264	4	0.002	0	0.008	0.34825	0.86825	-0.52	FluB	Hypo
chr9	38056964	38057273	309	5	0.0018	0	0.007	0.5138	0.9138	-0.4	FluB	Hypo
chr9	38362934	38362999	65	4	0.00375	0.001	0.009	0.47375	0.12175	0.352	FluB	Hyper
chr9	38445817	38445843	26	3	0.000333333	0	0.001	0.526667	0.0736667	0.453	FluB	Hyper
chr9	38673608	38673805	197	7	0.00414286	0	0.01	0.406857	0.818	-0.411143	FluB	Hypo
chr9	71237191	71237396	205	3	0.00166667	0	0.005	0.564667	0.929333	-0.364667	FluB	Hypo
chr9	71321782	71321825	43	3	0.003	0	0.007	0.544	0.15	0.394	FluB	Hyper
chr9	71409959	71410084	125	3	0.001	0	0.003	0.411667	0.901	-0.489333	FluB	Hypo
chr9	71509508	71509523	15	3	0.00266667	0.001	0.004	0.624333	0.950667	-0.326333	FluB	Hypo
chr9	71611481	71611618	137	3	0.001	0	0.003	0.774333	0.238333	0.536	FluB	Hyper
chr9	71628015	71628309	294	9	0.000666667	0	0.003	0.542667	0.048	0.494667	FluB	Hyper
chr9	71790538	71790695	157	5	0.0006	0	0.001	0.5626	0.1478	0.4148	FluB	Hyper
chr9	72984501	72984546	45	3	0.00633333	0.005	0.009	0.629	0.919667	-0.290667	FluB	Hypo
chr9	73483787	73484039	252	6	0.000333333	0	0.001	0.330333	0.892	-0.561667	FluB	Hypo
chr9	74016971	74017202	231	4	0.00125	0	0.003	0.4595	0.843	-0.3835	FluB	Hypo
chr9	74209123	74209486	363	3	0.005	0.001	0.008	0.441	0.861667	-0.420667	FluB	Hypo
chr9	74512364	74512506	142	3	0	0	0	0.636	0.111	0.525	FluB	Hyper
chr9	74577220	74577538	318	3	0.00366667	0.002	0.006	0.527667	0.889667	-0.362	FluB	Hypo
chr9	75112840	75112894	54	3	0	0	0	0.263	0.836667	-0.573667	FluB	Hypo
chr9	76209790	76210173	383	4	0.0025	0	0.009	0.5495	0.8865	-0.337	FluB	Hypo
chr9	76431723	76431817	94	3	0.00233333	0	0.007	0.465333	0.938333	-0.473	FluB	Hypo
chr9	77344479	77344645	166	3	0.002	0.001	0.004	0.422333	0.837667	-0.415333	FluB	Hypo
chr9	77480237	77480410	173	3	0.001	0	0.002	0.512333	0.0726667	0.439667	FluB	Hyper
chr9	77698193	77698213	20	3	0	0	0	0.410333	0.893667	-0.483333	FluB	Hypo
chr9	77728141	77728215	74	3	0.000333333	0	0.001	0.401667	0.889667	-0.488	FluB	Hypo
chr9	77765541	77765612	71	3	0	0	0	0.775	0.224667	0.550333	FluB	Hyper
chr9	78066242	78066340	98	3	0.000666667	0	0.001	0.322	0.830667	-0.508667	FluB	Hypo
chr9	78212565	78212949	384	5	0.002	0	0.01	0.3228	0.882	-0.5592	FluB	Hypo
chr9	78230572	78230846	274	4	0.0025	0	0.009	0.40825	0.852	-0.44375	FluB	Hypo
chr9	78732703	78732867	164	3	0.000666667	0	0.001	0.547333	0.918	-0.370667	FluB	Hypo
chr9	78908562	78908850	288	3	0.000333333	0	0.001	0.363667	0.852	-0.488333	FluB	Hypo
chr9	79059031	79059367	336	4	0.0035	0.001	0.009	0.5555	0.9115	-0.356	FluB	Hypo
chr9	79136047	79136231	184	3	0.000333333	0	0.001	0.449	0.861	-0.412	FluB	Hypo
chr9	79152223	79152490	267	3	0	0	0	0.472333	0.947667	-0.475333	FluB	Hypo
chr9	79195169	79195297	128	3	0.00166667	0	0.004	0.471333	0.096	0.375333	FluB	Hyper
chr9	79231300	79231497	197	4	0.00175	0	0.004	0.63625	0.95625	-0.32	FluB	Hypo
chr9	79715340	79715457	117	3	0.00266667	0	0.007	0.615333	0.942333	-0.327	FluB	Hypo
chr9	80064853	80065047	194	6	0.00216667	0	0.006	0.400333	0.840833	-0.4405	FluB	Hypo
chr9	80068850	80068988	138	4	0.00275	0	0.008	0.52875	0.1265	0.40225	FluB	Hyper
chr9	80104371	80104640	269	9	0.000444444	0	0.003	0.635889	0.148111	0.487778	FluB	Hyper
chr9	80384469	80384515	46	3	0.00366667	0.002	0.005	0.675	0.206667	0.468333	FluB	Hyper
chr9	80462106	80462206	100	3	0.000666667	0	0.002	0.417333	0.860667	-0.443333	FluB	Hypo
chr9	80506240	80506411	171	3	0.004	0.001	0.009	0.562667	0.141667	0.421	FluB	Hyper
chr9	80525191	80525450	259	3	0.00133333	0	0.004	0.62	0.201333	0.418667	FluB	Hyper
chr9	80580750	80580926	176	3	0.001	0	0.003	0.263333	0.869	-0.605667	FluB	Hypo
chr9	80636770	80636802	32	3	0.00366667	0	0.009	0.517667	0.114	0.403667	FluB	Hyper
chr9	80637967	80637999	32	3	0.00266667	0.002	0.003	0.463667	0.081	0.382667	FluB	Hyper
chr9	80803114	80803134	20	3	0.00133333	0	0.003	0.254333	0.736	-0.481667	FluB	Hypo
chr9	80903561	80903813	252	4	0.0005	0	0.002	0.42325	0.85725	-0.434	FluB	Hypo
chr9	81039638	81039902	264	3	0.00166667	0.001	0.003	0.503667	0.910333	-0.406667	FluB	Hypo
chr9	81122102	81122277	175	3	0.001	0	0.003	0.505333	0.981333	-0.476	FluB	Hypo
chr9	81197958	81198059	101	3	0.000666667	0	0.001	0.518667	0.066	0.452667	FluB	Hyper
chr9	81221106	81221149	43	3	0.00133333	0	0.004	0.330667	0.844	-0.513333	FluB	Hypo
chr9	81224402	81224858	456	5	0.001	0	0.004	0.3836	0.8312	-0.4476	FluB	Hypo
chr9	81972193	81972353	160	3	0	0	0	0.3	0.867	-0.567	FluB	Hypo
chr9	82053978	82054041	63	3	0.004	0	0.008	0.189	0.685	-0.496	FluB	Hypo
chr9	82095513	82095635	122	3	0.000333333	0	0.001	0.465	0.886667	-0.421667	FluB	Hypo
chr9	82198970	82199422	452	5	0.0028	0	0.008	0.5024	0.0732	0.4292	FluB	Hyper
chr9	82299933	82300085	152	3	0.00366667	0	0.009	0.582333	0.904	-0.321667	FluB	Hypo
chr9	83305615	83305761	146	3	0.00633333	0.003	0.01	0.593	0.202	0.391	FluB	Hyper
chr9	83309718	83309881	163	4	0.0015	0	0.004	0.59575	0.902	-0.30625	FluB	Hypo
chr9	84208033	84208173	140	4	0.00325	0	0.007	0.5755	0.1415	0.434	FluB	Hyper
chr9	84448609	84448913	304	4	0.00525	0.001	0.01	0.463	0.83925	-0.37625	FluB	Hypo
chr9	84457556	84457848	292	4	0	0	0	0.45525	0.93775	-0.4825	FluB	Hypo
chr9	85396766	85396863	97	3	0.00166667	0	0.005	0.456	0.937667	-0.481667	FluB	Hypo
chr9	85856371	85856508	137	3	0.002	0.001	0.003	0.539333	0.896	-0.356667	FluB	Hypo
chr9	86602081	86602263	182	5	0.0032	0	0.007	0.4476	0.8916	-0.444	FluB	Hypo
chr9	86785625	86785905	280	3	0.000333333	0	0.001	0.456	0.937	-0.481	FluB	Hypo
chr9	86955739	86955777	38	3	0.003	0.001	0.006	0.557	0.964	-0.407	FluB	Hypo
chr9	86976229	86976415	186	3	0.00233333	0	0.007	0.729333	0.280333	0.449	FluB	Hyper
chr9	87062696	87062837	141	5	0.0008	0	0.003	0.4986	0.9146	-0.416	FluB	Hypo
chr9	87160286	87160428	142	3	0.00366667	0.001	0.008	0.481333	0.893667	-0.412333	FluB	Hypo
chr9	87327202	87327246	44	3	0.00133333	0	0.004	0.4	0.877	-0.477	FluB	Hypo
chr9	87449565	87449649	84	3	0.00133333	0	0.004	0.418	0.914333	-0.496333	FluB	Hypo
chr9	87562447	87562489	42	3	0.00233333	0	0.004	0.609667	0.936	-0.326333	FluB	Hypo
chr9	88045713	88045766	53	3	0.002	0	0.005	0.401	0.852333	-0.451333	FluB	Hypo
chr9	88103077	88103259	182	3	0.003	0.001	0.006	0.649333	0.941	-0.291667	FluB	Hypo
chr9	88137447	88137451	4	3	0.005	0.003	0.008	0.231667	0.02	0.211667	FluB	Hyper
chr9	88143212	88143279	67	3	0.005	0.001	0.007	0.834	0.329333	0.504667	FluB	Hyper
chr9	88149394	88149536	142	3	0.000333333	0	0.001	0.519	0.079	0.44	FluB	Hyper
chr9	88355131	88355358	227	3	0.000666667	0	0.002	0.564333	0.122333	0.442	FluB	Hyper
chr9	88675780	88676008	228	3	0.000666667	0	0.002	0.595333	0.11	0.485333	FluB	Hyper
chr9	88742299	88742610	311	6	0.00333333	0	0.01	0.415667	0.852833	-0.437167	FluB	Hypo
chr9	89140074	89140327	253	5	0.0018	0	0.008	0.426	0.877	-0.451	FluB	Hypo
chr9	89379275	89379400	125	3	0.000666667	0	0.002	0.430333	0.855	-0.424667	FluB	Hypo
chr9	89474219	89474232	13	3	0.00233333	0	0.006	0.481333	0.838	-0.356667	FluB	Hypo
chr9	89582128	89582272	144	3	0.00266667	0	0.007	0.544	0.896333	-0.352333	FluB	Hypo
chr9	89767295	89767490	195	5	0.0026	0	0.006	0.8522	0.4436	0.4086	FluB	Hyper
chr9	89838940	89839220	280	4	0.00325	0	0.009	0.37275	0.7705	-0.39775	FluB	Hypo
chr9	89985429	89985504	75	3	0	0	0	0.450333	0.925333	-0.475	FluB	Hypo
chr9	89990678	89990939	261	3	0.00166667	0.001	0.003	0.446333	0.841	-0.394667	FluB	Hypo
chr9	90011105	90011353	248	4	0.0035	0	0.01	0.539	0.892	-0.353	FluB	Hypo
chr9	90207608	90207688	80	3	0.00166667	0	0.004	0.399	0.845	-0.446	FluB	Hypo
chr9	90214818	90215062	244	5	0.0006	0	0.002	0.4456	0.8948	-0.4492	FluB	Hypo
chr9	90215152	90215426	274	3	0.00166667	0	0.004	0.449667	0.866	-0.416333	FluB	Hypo
chr9	90225175	90225355	180	8	0.0025	0	0.008	0.616875	0.9435	-0.326625	FluB	Hypo
chr9	90230637	90230752	115	4	0.00075	0	0.001	0.336	0.80975	-0.47375	FluB	Hypo
chr9	90255106	90255273	167	3	0.00133333	0	0.003	0.521667	0.871667	-0.35	FluB	Hypo
chr9	90886142	90886371	229	3	0.000666667	0	0.002	0.400333	0.919	-0.518667	FluB	Hypo
chr9	91040575	91040834	259	4	0.0005	0	0.002	0.5335	0.102	0.4315	FluB	Hyper
chr9	91703970	91704034	64	4	0	0	0	0.474	0.05525	0.41875	FluB	Hyper
chr9	92015535	92015629	94	3	0.002	0	0.005	0.491333	0.0586667	0.432667	FluB	Hyper
chr9	92123923	92124021	98	3	0.00533333	0.002	0.009	0.526667	0.152333	0.374333	FluB	Hyper
chr9	92137626	92137791	165	3	0.00333333	0	0.01	0.526667	0.095	0.431667	FluB	Hyper
chr9	92243606	92244008	402	3	0.00166667	0	0.003	0.542667	0.135667	0.407	FluB	Hyper
chr9	92255516	92255526	10	3	0.00366667	0.003	0.004	0.568	0.14	0.428	FluB	Hyper
chr9	92279895	92280065	170	3	0.001	0	0.002	0.429	0.919	-0.49	FluB	Hypo
chr9	92291276	92291585	309	7	0.00228571	0	0.008	0.31	0.8	-0.49	FluB	Hypo
chr9	92457251	92457284	33	3	0.00266667	0	0.006	0.435667	0.808	-0.372333	FluB	Hypo
chr9	92884241	92884404	163	4	0.00025	0	0.001	0.4475	0.8845	-0.437	FluB	Hypo
chr9	92924053	92924144	91	3	0.000333333	0	0.001	0.532333	0.0633333	0.469	FluB	Hyper
chr9	92951724	92951883	159	3	0.00233333	0	0.006	0.440333	0.0206667	0.419667	FluB	Hyper
chr9	93271963	93272145	182	3	0.000666667	0	0.001	0.634667	0.177	0.457667	FluB	Hyper
chr9	93668876	93668900	24	3	0.00133333	0	0.004	0.543667	0.92	-0.376333	FluB	Hypo
chr9	93705806	93705858	52	3	0.000333333	0	0.001	0.293333	0.840333	-0.547	FluB	Hypo
chr9	93710791	93710876	85	4	0.00025	0	0.001	0.3645	0.8805	-0.516	FluB	Hypo
chr9	93728913	93729002	89	5	0.0014	0	0.005	0.4476	0.8428	-0.3952	FluB	Hypo
chr9	93733278	93733443	165	4	0	0	0	0.4315	0.91275	-0.48125	FluB	Hypo
chr9	93762308	93762384	76	5	0.001	0	0.005	0.53	0.9366	-0.4066	FluB	Hypo
chr9	93797332	93797512	180	3	0.000666667	0	0.002	0.463	0.887667	-0.424667	FluB	Hypo
chr9	93913460	93913581	121	3	0.00166667	0	0.005	0.499333	0.122333	0.377	FluB	Hyper
chr9	93919394	93919461	67	3	0	0	0	0.602333	0.955667	-0.353333	FluB	Hypo
chr9	93974753	93974960	207	5	0.0018	0	0.005	0.5638	0.9072	-0.3434	FluB	Hypo
chr9	93983731	93983945	214	5	0.0032	0	0.009	0.4916	0.8472	-0.3556	FluB	Hypo
chr9	94038485	94038613	128	4	0.00225	0	0.007	0.48075	0.9095	-0.42875	FluB	Hypo
chr9	94277443	94277753	310	4	0.00275	0.001	0.004	0.43625	0.851	-0.41475	FluB	Hypo
chr9	94422469	94422720	251	3	0	0	0	0.474667	0.911333	-0.436667	FluB	Hypo
chr9	94483358	94483500	142	3	0.000666667	0	0.002	0.525	0.0656667	0.459333	FluB	Hyper
chr9	94533767	94533846	79	4	0.00025	0	0.001	0.447	0.875	-0.428	FluB	Hypo
chr9	94658452	94658762	310	5	0.0032	0	0.01	0.589	0.9612	-0.3722	FluB	Hypo
chr9	94795375	94795446	71	3	0	0	0	0.532667	0.958	-0.425333	FluB	Hypo
chr9	94860340	94860564	224	11	0.00118182	0	0.004	0.372091	0.825909	-0.453818	FluB	Hypo
chr9	95038683	95038980	297	3	0	0	0	0.644333	0.132	0.512333	FluB	Hyper
chr9	95418261	95418325	64	3	0.001	0	0.003	0.592	0.974667	-0.382667	FluB	Hypo
chr9	95485026	95485065	39	3	0.002	0	0.006	0.323333	0.901333	-0.578	FluB	Hypo
chr9	95519943	95520082	139	3	0.00466667	0.001	0.007	0.366667	0.874	-0.507333	FluB	Hypo
chr9	95531268	95531337	69	3	0	0	0	0.435	0.886	-0.451	FluB	Hypo
chr9	95726665	95726779	114	3	0.000333333	0	0.001	0.474667	0.0623333	0.412333	FluB	Hyper
chr9	95776555	95776992	437	8	0.002	0	0.005	0.39625	0.850125	-0.453875	FluB	Hypo
chr9	95821665	95822102	437	9	0.001	0	0.006	0.524667	0.0276667	0.497	FluB	Hyper
chr9	95948924	95948996	72	3	0.00133333	0	0.004	0.425333	0.950667	-0.525333	FluB	Hypo
chr9	95964113	95964200	87	4	0	0	0	0.57825	0.98325	-0.405	FluB	Hypo
chr9	96031780	96031909	129	3	0.00333333	0	0.009	0.354	0.833	-0.479	FluB	Hypo
chr9	96080244	96080455	211	5	0	0	0	0.6826	0.1368	0.5458	FluB	Hyper
chr9	96082631	96082705	74	3	0.00166667	0.001	0.003	0.531333	0.898	-0.366667	FluB	Hypo
chr9	96153482	96153748	266	3	0.000666667	0	0.002	0.412333	0.890333	-0.478	FluB	Hypo
chr9	96198737	96198786	49	3	0	0	0	0.323667	0.860667	-0.537	FluB	Hypo
chr9	96201043	96201088	45	3	0.000666667	0	0.001	0.621333	0.972333	-0.351	FluB	Hypo
chr9	96274613	96274746	133	3	0.00366667	0	0.009	0.363	0.039	0.324	FluB	Hyper
chr9	96671414	96671448	34	3	0.002	0	0.003	0.5	0.0686667	0.431333	FluB	Hyper
chr9	96674118	96674181	63	3	0.001	0	0.002	0.492	0.908333	-0.416333	FluB	Hypo
chr9	96902193	96902503	310	7	0.000285714	0	0.001	0.397857	0.887286	-0.489429	FluB	Hypo
chr9	97142487	97142539	52	4	0.002	0	0.006	0.4465	0.02325	0.42325	FluB	Hyper
chr9	97270385	97270450	65	3	0.001	0	0.002	0.440667	0.878667	-0.438	FluB	Hypo
chr9	97581675	97581731	56	3	0	0	0	0.426333	0.909	-0.482667	FluB	Hypo
chr9	97587850	97588041	191	3	0.001	0	0.002	0.434333	0.934	-0.499667	FluB	Hypo
chr9	97683551	97683653	102	3	0.000333333	0	0.001	0.444667	0.917	-0.472333	FluB	Hypo
chr9	97685711	97685777	66	3	0.000666667	0	0.002	0.515333	0.913667	-0.398333	FluB	Hypo
chr9	97686035	97686133	98	3	0.000333333	0	0.001	0.250333	0.856667	-0.606333	FluB	Hypo
chr9	97688077	97688305	228	4	0.00475	0.001	0.007	0.5645	0.9045	-0.34	FluB	Hypo
chr9	97770200	97770408	208	3	0.00133333	0.001	0.002	0.501667	0.885	-0.383333	FluB	Hypo
chr9	97808147	97808577	430	4	0.00325	0	0.007	0.28325	0.8235	-0.54025	FluB	Hypo
chr9	97815266	97815551	285	3	0	0	0	0.473667	0.927	-0.453333	FluB	Hypo
chr9	97818968	97818982	14	3	0.001	0	0.002	0.543667	0.946667	-0.403	FluB	Hypo
chr9	97826850	97826872	22	3	0.00433333	0.003	0.006	0.45	0.823333	-0.373333	FluB	Hypo
chr9	97852061	97852067	6	3	0.001	0	0.002	0.287333	0.824333	-0.537	FluB	Hypo
chr9	97864062	97864362	300	4	0.002	0	0.005	0.49925	0.90925	-0.41	FluB	Hypo
chr9	97864532	97864653	121	3	0.002	0	0.004	0.461667	0.902667	-0.441	FluB	Hypo
chr9	97864998	97865100	102	4	0.00175	0	0.005	0.4255	0.86475	-0.43925	FluB	Hypo
chr9	97867420	97867634	214	7	0.00157143	0	0.003	0.463286	0.899714	-0.436429	FluB	Hypo
chr9	97869685	97869926	241	7	0.00157143	0	0.009	0.447571	0.926857	-0.479286	FluB	Hypo
chr9	98046509	98046691	182	3	0.000333333	0	0.001	0.328333	0.807333	-0.479	FluB	Hypo
chr9	98212951	98213040	89	3	0.001	0	0.003	0.671333	0.975667	-0.304333	FluB	Hypo
chr9	98240157	98240331	174	4	0.00075	0	0.002	0.5625	0.936	-0.3735	FluB	Hypo
chr9	98333075	98333204	129	4	0.0005	0	0.002	0.51575	0.07975	0.436	FluB	Hyper
chr9	98372097	98372188	91	4	0	0	0	0.22275	0.8525	-0.62975	FluB	Hypo
chr9	98381359	98381534	175	4	0.00325	0	0.006	0.64825	0.9405	-0.29225	FluB	Hypo
chr9	98402653	98402697	44	4	0.001	0	0.003	0.65075	0.96925	-0.3185	FluB	Hypo
chr9	98412340	98412565	225	6	0.00483333	0	0.01	0.472167	0.8455	-0.373333	FluB	Hypo
chr9	98842781	98843082	301	5	0.0018	0	0.005	0.481	0.8798	-0.3988	FluB	Hypo
chr9	98909302	98909530	228	7	0.00171429	0	0.009	0.622429	0.151571	0.470857	FluB	Hyper
chr9	98911970	98911996	26	3	0.000666667	0	0.001	0.491333	0.078	0.413333	FluB	Hyper
chr9	98931049	98931139	90	4	0.00075	0	0.003	0.42	0.89625	-0.47625	FluB	Hypo
chr9	98931962	98931983	21	3	0.00466667	0.002	0.008	0.361	0.830333	-0.469333	FluB	Hypo
chr9	98949646	98949707	61	4	0.003	0	0.007	0.42075	0.899	-0.47825	FluB	Hypo
chr9	98966437	98966787	350	3	0.00333333	0	0.006	0.355667	0.833	-0.477333	FluB	Hypo
chr9	99064087	99064450	363	5	0.0008	0	0.004	0.4904	0.9254	-0.435	FluB	Hypo
chr9	99249064	99249080	16	3	0	0	0	0.563333	0.973667	-0.410333	FluB	Hypo
chr9	99254105	99254470	365	8	0.001875	0	0.006	0.4725	0.886875	-0.414375	FluB	Hypo
chr9	99365762	99366166	404	6	0.00283333	0	0.01	0.535167	0.9075	-0.372333	FluB	Hypo
chr9	99380393	99380567	174	5	0.0002	0	0.001	0.3366	0.8288	-0.4922	FluB	Hypo
chr9	99669654	99669679	25	3	0.005	0	0.009	0.903	0.593333	0.309667	FluB	Hyper
chr9	99825058	99825382	324	6	0.000333333	0	0.001	0.3605	0.840167	-0.479667	FluB	Hypo
chr9	100281166	100281396	230	3	0.005	0.001	0.008	0.470667	0.137	0.333667	FluB	Hyper
chr9	100429419	100429528	109	3	0.003	0.001	0.005	0.526333	0.0946667	0.431667	FluB	Hyper
chr9	100497266	100497603	337	4	0.0005	0	0.002	0.37875	0.90525	-0.5265	FluB	Hypo
chr9	100609834	100610111	277	3	0.000666667	0	0.002	0.834333	0.215667	0.618667	FluB	Hyper
chr9	100636677	100637044	367	5	0.0006	0	0.002	0.3874	0.8998	-0.5124	FluB	Hypo
chr9	100669058	100669080	22	3	0	0	0	0.733333	0.0206667	0.712667	FluB	Hyper
chr9	100798214	100798258	44	3	0.00333333	0	0.007	0.590333	0.933333	-0.343	FluB	Hypo
chr9	100835726	100835811	85	4	0.00325	0	0.009	0.5695	0.95775	-0.38825	FluB	Hypo
chr9	100849857	100849874	17	3	0.001	0	0.002	0.424	0.923667	-0.499667	FluB	Hypo
chr9	100849883	100849945	62	9	0.000666667	0	0.003	0.297111	0.819667	-0.522556	FluB	Hypo
chr9	100849984	100850027	43	3	0.00433333	0.001	0.008	0.100333	0.504667	-0.404333	FluB	Hypo
chr9	100882242	100882254	12	3	0.002	0	0.004	0.683667	0.202333	0.481333	FluB	Hyper
chr9	100882386	100882392	6	3	0.00633333	0.002	0.01	0.278	0.0203333	0.257667	FluB	Hyper
chr9	100924914	100925166	252	5	0.0006	0	0.003	0.4288	0.8634	-0.4346	FluB	Hypo
chr9	100981744	100981915	171	3	0.001	0.001	0.001	0.593667	0.924	-0.330333	FluB	Hypo
chr9	101009738	101009871	133	4	0.0035	0	0.007	0.556	0.9295	-0.3735	FluB	Hypo
chr9	101416418	101417078	660	7	0.00114286	0	0.004	0.442857	0.895429	-0.452571	FluB	Hypo
chr9	101541390	101541415	25	3	0.00133333	0	0.002	0.321	0.839333	-0.518333	FluB	Hypo
chr9	101800830	101801014	184	4	0	0	0	0.324	0.869	-0.545	FluB	Hypo
chr9	101926564	101926593	29	3	0.000333333	0	0.001	0.369667	0.836667	-0.467	FluB	Hypo
chr9	102206822	102206951	129	3	0	0	0	0.419333	0.911	-0.491667	FluB	Hypo
chr9	102261447	102261673	226	4	0.0055	0.001	0.01	0.33325	0.771	-0.43775	FluB	Hypo
chr9	103077274	103077325	51	3	0	0	0	0.638	0.0323333	0.605667	FluB	Hyper
chr9	103375204	103375262	58	3	0.00133333	0	0.004	0.506667	0.0806667	0.426	FluB	Hyper
chr9	103400347	103400417	70	3	0.00333333	0.001	0.006	0.546	0.937333	-0.391333	FluB	Hypo
chr9	105280774	105280816	42	3	0.000333333	0	0.001	0.422	0.863667	-0.441667	FluB	Hypo
chr9	106881735	106881780	45	3	0	0	0	0.496	0.924333	-0.428333	FluB	Hypo
chr9	107660126	107660232	106	3	0.00166667	0	0.005	0.524667	0.891	-0.366333	FluB	Hypo
chr9	107900737	107901001	264	4	0.0005	0	0.001	0.384	0.86375	-0.47975	FluB	Hypo
chr9	108040908	108041100	192	3	0	0	0	0.333	0.924	-0.591	FluB	Hypo
chr9	108838698	108838867	169	3	0.00266667	0	0.006	0.62	0.936333	-0.316333	FluB	Hypo
chr9	109389274	109389421	147	3	0.00333333	0	0.007	0.557667	0.146333	0.411333	FluB	Hyper
chr9	109457150	109457314	164	4	0	0	0	0.428	0.9025	-0.4745	FluB	Hypo
chr9	109643157	109643370	213	3	0.00266667	0	0.007	0.392	0.839333	-0.447333	FluB	Hypo
chr9	109892943	109893014	71	3	0.001	0	0.002	0.481333	0.906333	-0.425	FluB	Hypo
chr9	110007714	110007751	37	3	0	0	0	0.505	0.972667	-0.467667	FluB	Hypo
chr9	110207334	110207401	67	5	0.002	0	0.005	0.4666	0.8532	-0.3866	FluB	Hypo
chr9	110523406	110523523	117	4	0	0	0	0.6865	0.10975	0.57675	FluB	Hyper
chr9	110779824	110779995	171	4	0.00075	0	0.002	0.358	0.86575	-0.50775	FluB	Hypo
chr9	110819928	110820511	583	5	0.0004	0	0.001	0.3148	0.802	-0.4872	FluB	Hypo
chr9	110839987	110840143	156	5	0.0008	0	0.002	0.471	0.92	-0.449	FluB	Hypo
chr9	111235823	111236027	204	3	0.003	0.001	0.004	0.455	0.890333	-0.435333	FluB	Hypo
chr9	111324523	111324722	199	3	0.000333333	0	0.001	0.433	0.861667	-0.428667	FluB	Hypo
chr9	111396926	111397051	125	3	0.00133333	0	0.003	0.545	0.906	-0.361	FluB	Hypo
chr9	111431578	111431701	123	3	0	0	0	0.343333	0.848667	-0.505333	FluB	Hypo
chr9	111454048	111454168	120	3	0.00266667	0	0.008	0.384667	0.772667	-0.388	FluB	Hypo
chr9	111508134	111508173	39	3	0.00266667	0	0.007	0.751667	0.981	-0.229333	FluB	Hypo
chr9	111545198	111545328	130	4	0.0015	0	0.005	0.44	0.86625	-0.42625	FluB	Hypo
chr9	111663051	111663170	119	3	0.00166667	0	0.005	0.496667	0.934333	-0.437667	FluB	Hypo
chr9	111919083	111919325	242	3	0.00533333	0.001	0.008	0.467333	0.864	-0.396667	FluB	Hypo
chr9	111939823	111939867	44	3	0	0	0	0.520667	0.938667	-0.418	FluB	Hypo
chr9	112060654	112060738	84	3	0.000333333	0	0.001	0.218333	0.747	-0.528667	FluB	Hypo
chr9	112077636	112077830	194	3	0.00366667	0.002	0.005	0.631	0.304	0.327	FluB	Hyper
chr9	112259535	112259584	49	3	0.00366667	0	0.007	0.180667	0.669333	-0.488667	FluB	Hypo
chr9	112282166	112282235	69	3	0.00166667	0	0.003	0.415	0.863	-0.448	FluB	Hypo
chr9	112300826	112300963	137	3	0.00366667	0	0.009	0.301667	0.778667	-0.477	FluB	Hypo
chr9	112430495	112430515	20	3	0	0	0	0.701667	0	0.701667	FluB	Hyper
chr9	112623679	112623907	228	3	0.001	0	0.002	0.602667	0.937	-0.334333	FluB	Hypo
chr9	112675540	112675656	116	3	0.000666667	0	0.001	0.543333	0.914667	-0.371333	FluB	Hypo
chr9	112936277	112936361	84	4	0.001	0	0.004	0.77725	0.294	0.48325	FluB	Hyper
chr9	112946393	112946469	76	3	0.00333333	0	0.01	0.508	0.883333	-0.375333	FluB	Hypo
chr9	113042178	113042315	137	3	0.00566667	0.004	0.009	0.621333	0.908333	-0.287	FluB	Hypo
chr9	113120016	113120240	224	3	0.000333333	0	0.001	0.384667	0.873667	-0.489	FluB	Hypo
chr9	113689362	113689431	69	3	0.000333333	0	0.001	0.525	0.918667	-0.393667	FluB	Hypo
chr9	113871274	113871502	228	3	0.000666667	0	0.001	0.49	0.122333	0.367667	FluB	Hyper
chr9	114025657	114025710	53	3	0.00266667	0	0.007	0.628	0.974	-0.346	FluB	Hypo
chr9	114173937	114174004	67	3	0.00133333	0	0.004	0.517333	0.882	-0.364667	FluB	Hypo
chr9	114419518	114419606	88	4	0.00225	0	0.008	0.31375	0.84725	-0.5335	FluB	Hypo
chr9	114606621	114606654	33	3	0.00333333	0	0.01	0.454333	0.912	-0.457667	FluB	Hypo
chr9	114864040	114864074	34	3	0	0	0	0.522	0.04	0.482	FluB	Hyper
chr9	114925068	114925309	241	3	0.00133333	0	0.004	0.522667	0.0913333	0.431333	FluB	Hyper
chr9	114943643	114943825	182	3	0.001	0	0.002	0.478333	0.0763333	0.402	FluB	Hyper
chr9	115040959	115041164	205	3	0.000666667	0	0.002	0.447333	0.900333	-0.453	FluB	Hypo
chr9	115350568	115350801	233	3	0.00166667	0	0.005	0.416667	0.887333	-0.470667	FluB	Hypo
chr9	115643884	115643939	55	3	0.005	0.003	0.009	0.73	0.980333	-0.250333	FluB	Hypo
chr9	115824299	115824336	37	3	0.006	0.004	0.008	0.482333	0.124	0.358333	FluB	Hyper
chr9	116065305	116065464	159	5	0.0012	0	0.004	0.4092	0.8702	-0.461	FluB	Hypo
chr9	116140566	116140694	128	3	0	0	0	0.539667	0.978	-0.438333	FluB	Hypo
chr9	116225598	116225772	174	3	0.00433333	0.003	0.006	0.525	0.892	-0.367	FluB	Hypo
chr9	116225834	116225854	20	4	0.0005	0	0.002	0.1	0.85925	-0.75925	FluB	Hypo
chr9	116290475	116290560	85	4	0.005	0.001	0.009	0.52875	0.92625	-0.3975	FluB	Hypo
chr9	116303434	116303640	206	5	0.0012	0	0.002	0.4122	0.8256	-0.4134	FluB	Hypo
chr9	116464320	116464371	51	3	0.00433333	0.001	0.008	0.639333	0.944	-0.304667	FluB	Hypo
chr9	117041660	117041736	76	3	0.00333333	0	0.005	0.543	0.936333	-0.393333	FluB	Hypo
chr9	117075543	117075644	101	4	0.0025	0	0.005	0.6725	0.96125	-0.28875	FluB	Hypo
chr9	117134861	117134881	20	3	0.00266667	0.001	0.006	0.548333	0.0866667	0.461667	FluB	Hyper
chr9	117186652	117186681	29	3	0.001	0	0.003	0.633667	0.981333	-0.347667	FluB	Hypo
chr9	117336600	117336675	75	3	0.004	0	0.01	0.848333	0.329333	0.519	FluB	Hyper
chr9	117520376	117520647	271	3	0.00366667	0	0.007	0.384667	0.788333	-0.403667	FluB	Hypo
chr9	117661002	117661215	213	5	0.0012	0	0.004	0.4948	0.07	0.4248	FluB	Hyper
chr9	117692389	117692515	126	6	0.00116667	0	0.004	0.5755	0.101167	0.474333	FluB	Hyper
chr9	117692975	117693080	105	3	0.001	0	0.003	0.417667	0.0176667	0.4	FluB	Hyper
chr9	117920942	117921135	193	3	0.00533333	0.003	0.009	0.703	0.974667	-0.271667	FluB	Hypo
chr9	119667672	119667855	183	3	0.004	0	0.009	0.379333	0.810333	-0.431	FluB	Hypo
chr9	121983781	121983934	153	3	0.00333333	0	0.005	0.574333	0.925333	-0.351	FluB	Hypo
chr9	122750139	122750273	134	3	0.005	0.001	0.007	0.357333	0.797333	-0.44	FluB	Hypo
chr9	123199278	123199642	364	7	0.00142857	0	0.003	0.620429	0.159	0.461429	FluB	Hyper
chr9	123605739	123605827	88	3	0.002	0.001	0.003	0.481667	0.063	0.418667	FluB	Hyper
chr9	123834447	123834597	150	4	0.00275	0	0.009	0.33525	0.04175	0.2935	FluB	Hyper
chr9	123913691	123913729	38	4	0.00275	0	0.008	0.62575	0.13575	0.49	FluB	Hyper
chr9	124088555	124088704	149	3	0.000333333	0	0.001	0.361	0.865	-0.504	FluB	Hypo
chr9	124106719	124106869	150	4	0	0	0	0.3765	0.8705	-0.494	FluB	Hypo
chr9	124227389	124227586	197	3	0.00133333	0	0.004	0.574667	0.883	-0.308333	FluB	Hypo
chr9	124265085	124265266	181	3	0.000333333	0	0.001	0.706667	0.173667	0.533	FluB	Hyper
chr9	124273206	124273261	55	3	0.003	0.002	0.004	0.458667	0.062	0.396667	FluB	Hyper
chr9	124480554	124480755	201	3	0.002	0.001	0.004	0.413667	0.921333	-0.507667	FluB	Hypo
chr9	124505896	124506086	190	3	0.004	0	0.01	0.42	0.915667	-0.495667	FluB	Hypo
chr9	124570338	124570522	184	8	0.004	0	0.01	0.518875	0.895	-0.376125	FluB	Hypo
chr9	124666293	124666324	31	3	0.001	0	0.002	0.454333	0.852667	-0.398333	FluB	Hypo
chr9	124688352	124688524	172	3	0.00533333	0	0.008	0.565	0.951667	-0.386667	FluB	Hypo
chr9	124989052	124989100	48	4	0.003	0.001	0.007	0.475	0.87875	-0.40375	FluB	Hypo
chr9	125145816	125146014	198	3	0.00266667	0	0.006	0.523667	0.921333	-0.397667	FluB	Hypo
chr9	125571831	125572029	198	3	0.00366667	0	0.009	0.456333	0.890333	-0.434	FluB	Hypo
chr9	125584085	125584126	41	3	0.003	0	0.007	0.435667	0.05	0.385667	FluB	Hyper
chr9	125710609	125710802	193	3	0.00266667	0.001	0.004	0.507333	0.877	-0.369667	FluB	Hypo
chr9	126044439	126044624	185	3	0.00166667	0	0.005	0.392	0.949667	-0.557667	FluB	Hypo
chr9	126081454	126081692	238	3	0.00266667	0	0.005	0.538	0.924333	-0.386333	FluB	Hypo
chr9	126090129	126090403	274	6	0.00283333	0	0.009	0.5475	0.901333	-0.353833	FluB	Hypo
chr9	126150097	126150183	86	4	0.00075	0	0.001	0.462	0.05475	0.40725	FluB	Hyper
chr9	126156172	126156293	121	3	0.005	0	0.009	0.669667	0.982333	-0.312667	FluB	Hypo
chr9	126185525	126185660	135	4	0	0	0	0.748	0.09775	0.65025	FluB	Hyper
chr9	126330992	126331354	362	5	0.0006	0	0.002	0.4694	0.9414	-0.472	FluB	Hypo
chr9	126649184	126649237	53	3	0.002	0.001	0.004	0.521667	0.891333	-0.369667	FluB	Hypo
chr9	126708536	126708665	129	3	0.000333333	0	0.001	0.398333	0.873	-0.474667	FluB	Hypo
chr9	126727252	126727331	79	3	0.000666667	0	0.001	0.443	0.0856667	0.357333	FluB	Hyper
chr9	126742031	126742112	81	4	0.003	0	0.007	0.697	0.322	0.375	FluB	Hyper
chr9	126775333	126775374	41	4	0.001	0	0.003	0.441	0.05275	0.38825	FluB	Hyper
chr9	126775479	126775529	50	4	0.001	0	0.004	0.55625	0.03175	0.5245	FluB	Hyper
chr9	126775546	126775565	19	3	0.001	0	0.002	0.568	0.0886667	0.479333	FluB	Hyper
chr9	126777532	126777573	41	4	0.00175	0	0.003	0.4285	0.07025	0.35825	FluB	Hyper
chr9	126777640	126777656	16	4	0.00225	0	0.006	0.441	0.03925	0.40175	FluB	Hyper
chr9	126777683	126777751	68	4	0.0015	0.001	0.002	0.447	0.01	0.437	FluB	Hyper
chr9	126986349	126986430	81	3	0.002	0	0.004	0.391333	0.837333	-0.446	FluB	Hypo
chr9	127048213	127048408	195	4	0.00175	0.001	0.003	0.481	0.09475	0.38625	FluB	Hyper
chr9	127048799	127048821	22	3	0.002	0	0.004	0.688333	0.268667	0.419667	FluB	Hyper
chr9	127057547	127057639	92	3	0.00666667	0.006	0.007	0.454667	0.118	0.336667	FluB	Hyper
chr9	127141908	127141948	40	3	0.000666667	0	0.001	0.575	0.136333	0.438667	FluB	Hyper
chr9	127154570	127154906	336	8	0.000625	0	0.004	0.5725	0.08975	0.48275	FluB	Hyper
chr9	127206689	127206844	155	3	0.000333333	0	0.001	0.385667	0.894667	-0.509	FluB	Hypo
chr9	127267884	127267934	50	4	0.0055	0.003	0.008	0.6435	0.962	-0.3185	FluB	Hypo
chr9	127423776	127423897	121	3	0.00133333	0.001	0.002	0.513	0.851667	-0.338667	FluB	Hypo
chr9	127438176	127438190	14	3	0.00233333	0.001	0.005	0.466667	0.800667	-0.334	FluB	Hypo
chr9	127496680	127496890	210	3	0.004	0.001	0.01	0.488	0.899333	-0.411333	FluB	Hypo
chr9	127520065	127520223	158	4	0.00025	0	0.001	0.52325	0.112	0.41125	FluB	Hyper
chr9	127573329	127573383	54	3	0.00466667	0	0.009	0.534	0.978333	-0.444333	FluB	Hypo
chr9	127603310	127603539	229	4	0.00175	0	0.003	0.42225	0.89175	-0.4695	FluB	Hypo
chr9	127894216	127894325	109	3	0	0	0	0.52	0.949	-0.429	FluB	Hypo
chr9	127950264	127950430	166	3	0.000666667	0	0.002	0.282333	0.835333	-0.553	FluB	Hypo
chr9	128033176	128033215	39	3	0	0	0	0.349667	0.883667	-0.534	FluB	Hypo
chr9	128058971	128059095	124	3	0.00833333	0.005	0.01	0.623667	0.941333	-0.317667	FluB	Hypo
chr9	128116964	128117027	63	3	0.00133333	0	0.002	0.520333	0.910667	-0.390333	FluB	Hypo
chr9	128276317	128276424	107	4	0.00425	0.001	0.01	0.59425	0.91125	-0.317	FluB	Hypo
chr9	128307541	128307774	233	6	0.0005	0	0.002	0.4335	0.909	-0.4755	FluB	Hypo
chr9	128311820	128311898	78	3	0	0	0	0.376333	0.880667	-0.504333	FluB	Hypo
chr9	128395094	128395383	289	3	0.004	0.003	0.005	0.462	0.0833333	0.378667	FluB	Hyper
chr9	128521950	128521988	38	4	0	0	0	0.67525	0.19375	0.4815	FluB	Hyper
chr9	128522252	128522307	55	3	0	0	0	0.667	0.158667	0.508333	FluB	Hyper
chr9	128525923	128526022	99	4	0.00025	0	0.001	0.4345	0.90325	-0.46875	FluB	Hypo
chr9	128539261	128539346	85	3	0	0	0	0.338	0.894667	-0.556667	FluB	Hypo
chr9	128592217	128592418	201	4	0	0	0	0.5615	0.0795	0.482	FluB	Hyper
chr9	128878092	128878215	123	3	0.00166667	0	0.004	0.407	0.776333	-0.369333	FluB	Hypo
chr9	128913511	128913592	81	4	0.00175	0	0.004	0.4955	0.861	-0.3655	FluB	Hypo
chr9	129149477	129149684	207	3	0.000333333	0	0.001	0.439333	0.856333	-0.417	FluB	Hypo
chr9	129165452	129165533	81	3	0.000333333	0	0.001	0.505667	0.0813333	0.424333	FluB	Hyper
chr9	129183841	129184064	223	5	0.0012	0	0.004	0.7224	0.3012	0.4212	FluB	Hyper
chr9	129229471	129229605	134	3	0.00266667	0	0.008	0.626	0.153	0.473	FluB	Hyper
chr9	129232564	129232659	95	3	0.005	0.001	0.01	0.439	0.128	0.311	FluB	Hyper
chr9	129233902	129234056	154	3	0	0	0	0.306333	0	0.306333	FluB	Hyper
chr9	129269902	129269956	54	3	0.002	0	0.005	0.337667	0.822667	-0.485	FluB	Hypo
chr9	129283527	129283538	11	3	0.00533333	0	0.01	0.777	0.333667	0.443333	FluB	Hyper
chr9	129286266	129286363	97	3	0.002	0	0.004	0.527667	0.158333	0.369333	FluB	Hyper
chr9	129287631	129287850	219	4	0.0045	0	0.009	0.71275	0.26725	0.4455	FluB	Hyper
chr9	129290921	129291089	168	3	0.000333333	0	0.001	0.630667	0.149	0.481667	FluB	Hyper
chr9	129470413	129470535	122	3	0.003	0	0.009	0.343333	0.854667	-0.511333	FluB	Hypo
chr9	129571860	129571989	129	3	0.00366667	0	0.01	0.597	0.939	-0.342	FluB	Hypo
chr9	129646029	129646082	53	3	0.00466667	0.001	0.007	0.411	0.852667	-0.441667	FluB	Hypo
chr9	129648178	129648349	171	3	0.00333333	0	0.008	0.554	0.101333	0.452667	FluB	Hyper
chr9	129668417	129668477	60	3	0.000333333	0	0.001	0.653	0.962667	-0.309667	FluB	Hypo
chr9	129749239	129749273	34	3	0.000666667	0	0.001	0.560333	0.972667	-0.412333	FluB	Hypo
chr9	129917225	129917417	192	3	0.006	0	0.01	0.545	0.939333	-0.394333	FluB	Hypo
chr9	129949674	129949981	307	5	0.0002	0	0.001	0.3352	0.9034	-0.5682	FluB	Hypo
chr9	129950278	129950401	123	3	0.000333333	0	0.001	0.407333	0.931333	-0.524	FluB	Hypo
chr9	130261991	130262532	541	5	0.0022	0	0.006	0.301	0.8042	-0.5032	FluB	Hypo
chr9	130307642	130307750	108	3	0	0	0	0.458667	0.953	-0.494333	FluB	Hypo
chr9	130346361	130346450	89	4	0.00125	0	0.003	0.39625	0.8995	-0.50325	FluB	Hypo
chr9	130399629	130399674	45	3	0	0	0	0.293	0.961	-0.668	FluB	Hypo
chr9	130420878	130420966	88	3	0.00466667	0.001	0.01	0.589667	0.902	-0.312333	FluB	Hypo
chr9	130485557	130485574	17	3	0.00166667	0	0.005	0.456	0.935667	-0.479667	FluB	Hypo
chr9	130504797	130504836	39	4	0.00025	0	0.001	0.37575	0.9325	-0.55675	FluB	Hypo
chr9	130513833	130514156	323	5	0.0008	0	0.004	0.3476	0.8802	-0.5326	FluB	Hypo
chr9	130590673	130590705	32	3	0.000666667	0	0.001	0.318333	0.889	-0.570667	FluB	Hypo
chr9	130608923	130608951	28	3	0.000333333	0	0.001	0.256333	0.906	-0.649667	FluB	Hypo
chr9	130625554	130625726	172	3	0	0	0	0.620667	0.0996667	0.521	FluB	Hyper
chr9	130663591	130663801	210	3	0	0	0	0.434	0.949667	-0.515667	FluB	Hypo
chr9	130741030	130741334	304	5	0.0012	0	0.003	0.352	0.8534	-0.5014	FluB	Hypo
chr9	130749549	130749810	261	5	0.0016	0	0.006	0.5946	0.928	-0.3334	FluB	Hypo
chr9	130768294	130768640	346	6	0.00366667	0.001	0.006	0.6095	0.215333	0.394167	FluB	Hyper
chr9	130813565	130813761	196	6	0.0015	0	0.007	0.402333	0.8685	-0.466167	FluB	Hypo
chr9	130819950	130820126	176	3	0.00166667	0.001	0.002	0.335667	0.785333	-0.449667	FluB	Hypo
chr9	130877638	130877720	82	4	0.001	0	0.003	0.5	0.972	-0.472	FluB	Hypo
chr9	130926929	130927106	177	6	0.00383333	0	0.01	0.436	0.812667	-0.376667	FluB	Hypo
chr9	130943942	130944162	220	3	0.000666667	0	0.001	0.404	0.940333	-0.536333	FluB	Hypo
chr9	130989544	130989584	40	3	0.000333333	0	0.001	0.626333	0.151333	0.475	FluB	Hyper
chr9	131157743	131157752	9	3	0.006	0.003	0.008	0.683333	0.954	-0.270667	FluB	Hypo
chr9	131272593	131272668	75	5	0.001	0	0.005	0.9314	0.4214	0.51	FluB	Hyper
chr9	131652558	131652576	18	3	0.00433333	0.001	0.007	0.509	0.918667	-0.409667	FluB	Hypo
chr9	131653733	131653794	61	3	0.00233333	0	0.004	0.664	0.964	-0.3	FluB	Hypo
chr9	131684040	131684257	217	4	0.00175	0	0.003	0.275	0.89525	-0.62025	FluB	Hypo
chr9	131785912	131785977	65	3	0.00533333	0.004	0.006	0.46	0.867667	-0.407667	FluB	Hypo
chr9	131820638	131820801	163	3	0.00266667	0	0.008	0.588	0.0966667	0.491333	FluB	Hyper
chr9	131876393	131876432	39	4	0.00425	0	0.007	0.6195	0.18425	0.43525	FluB	Hyper
chr9	131889908	131889963	55	3	0.00366667	0.001	0.006	0.501667	0.105667	0.396	FluB	Hyper
chr9	132008837	132008970	133	3	0.00533333	0.002	0.008	0.61	0.968333	-0.358333	FluB	Hypo
chr9	132040753	132040815	62	3	0.000666667	0	0.001	0.306333	0.799	-0.492667	FluB	Hypo
chr9	132109914	132110093	179	3	0.00233333	0	0.007	0.430667	0.047	0.383667	FluB	Hyper
chr9	132257039	132257263	224	4	0.00025	0	0.001	0.44525	0.9225	-0.47725	FluB	Hypo
chr9	132481822	132481983	161	4	0.001	0	0.003	0.48875	0.917	-0.42825	FluB	Hypo
chr9	132514582	132514645	63	3	0.00133333	0	0.003	0.352667	0.811	-0.458333	FluB	Hypo
chr9	132584943	132585000	57	3	0.00166667	0	0.005	0.923667	0.400667	0.523	FluB	Hyper
chr9	132650648	132650833	185	4	0.00075	0	0.002	0.43475	0.0545	0.38025	FluB	Hyper
chr9	132752096	132752185	89	3	0.00466667	0.001	0.009	0.542	0.888	-0.346	FluB	Hypo
chr9	132889522	132889849	327	4	0.00225	0	0.007	0.39725	0.85325	-0.456	FluB	Hypo
chr9	132899439	132899572	133	4	0.00375	0	0.009	0.59175	0.1615	0.43025	FluB	Hyper
chr9	132927198	132927229	31	3	0.001	0	0.002	0.436333	0.918	-0.481667	FluB	Hypo
chr9	132949479	132949543	64	3	0.00533333	0	0.01	0.483333	0.890667	-0.407333	FluB	Hypo
chr9	132951977	132951991	14	3	0.00633333	0.002	0.01	0.61	0.975333	-0.365333	FluB	Hypo
chr9	132962456	132962639	183	4	0.00375	0	0.009	0.49625	0.89175	-0.3955	FluB	Hypo
chr9	132963750	132963973	223	4	0.0045	0	0.008	0.47225	0.87625	-0.404	FluB	Hypo
chr9	133017206	133017429	223	5	0.0004	0	0.001	0.352	0.8476	-0.4956	FluB	Hypo
chr9	133258545	133258714	169	3	0.00633333	0.002	0.009	0.528	0.900333	-0.372333	FluB	Hypo
chr9	133289645	133289857	212	5	0.0024	0	0.006	0.4272	0.85	-0.4228	FluB	Hypo
chr9	133375402	133375618	216	4	0.00025	0	0.001	0.30775	0.80275	-0.495	FluB	Hypo
chr9	133412831	133413155	324	3	0.00233333	0	0.005	0.509333	0.0926667	0.416667	FluB	Hyper
chr9	133565851	133565887	36	3	0.00266667	0.001	0.004	0.553	0.924667	-0.371667	FluB	Hypo
chr9	133768844	133768949	105	5	0.0028	0	0.008	0.5146	0.0634	0.4512	FluB	Hyper
chr9	133788589	133788685	96	3	0.000666667	0	0.002	0.424667	0.893333	-0.468667	FluB	Hypo
chr9	133794430	133794519	89	4	0.0035	0	0.009	0.44525	0.87525	-0.43	FluB	Hypo
chr9	133806692	133806929	237	3	0.000666667	0	0.002	0.398667	0.872	-0.473333	FluB	Hypo
chr9	133862028	133862142	114	4	0.00575	0.003	0.008	0.5815	0.898	-0.3165	FluB	Hypo
chr9	133925448	133925471	23	3	0	0	0	0.581667	0.164	0.417667	FluB	Hyper
chr9	133998818	133998838	20	5	0	0	0	0.7588	0.1556	0.6032	FluB	Hyper
chr9	134128240	134128377	137	4	0.005	0	0.01	0.4495	0.12325	0.32625	FluB	Hyper
chr9	134128400	134128422	22	3	0.002	0.001	0.004	0.593	0.188333	0.404667	FluB	Hyper
chr9	134139854	134139878	24	3	0.000666667	0	0.002	0.548333	0.169667	0.378667	FluB	Hyper
chr9	134145612	134145716	104	3	0	0	0	0.591333	0.118	0.473333	FluB	Hyper
chr9	134150270	134150442	172	4	0.004	0.001	0.01	0.3865	0.026	0.3605	FluB	Hyper
chr9	134150976	134151039	63	3	0.001	0.001	0.001	0.394333	0.0473333	0.347	FluB	Hyper
chr9	134248091	134248136	45	3	0.00233333	0	0.006	0.549	0.0876667	0.461333	FluB	Hyper
chr9	134258834	134259077	243	4	0.00025	0	0.001	0.376	0.90225	-0.52625	FluB	Hypo
chr9	134391334	134391747	413	10	0.0012	0	0.005	0.4765	0.1179	0.3586	FluB	Hyper
chr9	134442754	134442942	188	3	0.00133333	0	0.002	0.777333	0.980333	-0.203	FluB	Hypo
chr9	134454685	134454853	168	5	0.0022	0	0.009	0.6622	0.1294	0.5328	FluB	Hyper
chr9	134460356	134460819	463	7	0.000857143	0	0.003	0.484571	0.0495714	0.435	FluB	Hyper
chr9	134461539	134461600	61	4	0.0005	0	0.001	0.56175	0.16625	0.3955	FluB	Hyper
chr9	134469075	134469135	60	3	0.00866667	0.007	0.01	0.812	0.373333	0.438667	FluB	Hyper
chr9	134474102	134474129	27	3	0.00366667	0.001	0.009	0.703667	0.275	0.428667	FluB	Hyper
chr9	134510095	134510409	314	3	0.003	0	0.008	0.285	0.791333	-0.506333	FluB	Hypo
chr9	134517638	134517773	135	4	0.0055	0.001	0.009	0.58475	0.90075	-0.316	FluB	Hypo
chr9	134533239	134533372	133	3	0.00166667	0	0.003	0.599667	0.922667	-0.323	FluB	Hypo
chr9	134557570	134557730	160	4	0.00275	0	0.009	0.608	0.1535	0.4545	FluB	Hyper
chr9	134734115	134734302	187	3	0.00266667	0	0.006	0.568	0.902333	-0.334333	FluB	Hypo
chr9	134836362	134836708	346	4	0.00325	0	0.008	0.50375	0.859	-0.35525	FluB	Hypo
chr9	134884921	134884962	41	3	0.001	0	0.003	0.481667	0.958333	-0.476667	FluB	Hypo
chr9	134902712	134902823	111	4	0.0025	0	0.008	0.424	0.83675	-0.41275	FluB	Hypo
chr9	134961406	134961502	96	4	0.00025	0	0.001	0.63525	0.19625	0.439	FluB	Hyper
chr9	135057296	135057337	41	3	0.00166667	0	0.005	0.299	0.824333	-0.525333	FluB	Hypo
chr9	135216994	135217438	444	3	0.00166667	0	0.004	0.559333	0.909	-0.349667	FluB	Hypo
chr9	135608782	135608803	21	3	0.00433333	0	0.008	0.520667	0.884333	-0.363667	FluB	Hypo
chr9	135687944	135687950	6	3	0.00333333	0	0.006	0.547	0.950667	-0.403667	FluB	Hypo
chr9	135822499	135822556	57	3	0.00266667	0.001	0.004	0.531667	0.933667	-0.402	FluB	Hypo
chr9	135867225	135867321	96	4	0.00225	0	0.009	0.56975	0.09025	0.4795	FluB	Hyper
chr9	135943221	135943368	147	4	0.00025	0	0.001	0.42975	0.93775	-0.508	FluB	Hypo
chr9	136004471	136004568	97	3	0	0	0	0.338	0.935667	-0.597667	FluB	Hypo
chr9	136010136	136010225	89	3	0.000333333	0	0.001	0.351	0.885333	-0.534333	FluB	Hypo
chr9	136020340	136020358	18	3	0.00433333	0	0.007	0.611	0.935	-0.324	FluB	Hypo
chr9	136152099	136152246	147	4	0.00325	0	0.01	0.577	0.94375	-0.36675	FluB	Hypo
chr9	136228925	136229125	200	3	0.00266667	0.002	0.004	0.668333	0.959333	-0.291	FluB	Hypo
chr9	136404499	136404560	61	3	0.00333333	0	0.005	0.518	0.105667	0.412333	FluB	Hyper
chr9	136555053	136555150	97	4	0.00375	0	0.008	0.55275	0.93675	-0.384	FluB	Hypo
chr9	136592198	136592253	55	3	0.00133333	0.001	0.002	0.661333	0.174667	0.486667	FluB	Hyper
chr9	136654216	136654368	152	5	0.0028	0	0.007	0.4098	0.0294	0.3804	FluB	Hyper
chr9	136710721	136710770	49	3	0.000666667	0	0.001	0.409	0	0.409	FluB	Hyper
chr9	136739049	136739222	173	3	0.00366667	0.001	0.008	0.408	0.830667	-0.422667	FluB	Hypo
chr9	136746934	136747088	154	6	0.00466667	0.001	0.009	0.499833	0.8795	-0.379667	FluB	Hypo
chr9	136776851	136776894	43	3	0.00266667	0.001	0.005	0.675	0.984333	-0.309333	FluB	Hypo
chr9	136925242	136925444	202	6	0.000666667	0	0.004	0.535333	0.0721667	0.463167	FluB	Hyper
chr9	137002838	137002898	60	4	0.00375	0	0.008	0.742	0.31225	0.42975	FluB	Hyper
chr9	137126024	137126181	157	6	0.0015	0	0.004	0.491667	0.926333	-0.434667	FluB	Hypo
chr9	137261574	137261775	201	3	0.006	0.001	0.01	0.439333	0.878	-0.438667	FluB	Hypo
chr9	137269310	137269421	111	4	0.00075	0	0.003	0.52475	0.08575	0.439	FluB	Hyper
chr9	137271052	137271134	82	4	0.00125	0	0.005	0.30375	0.84825	-0.5445	FluB	Hypo
chr9	137295677	137295784	107	5	0.0002	0	0.001	0.5026	0.0326	0.47	FluB	Hyper
chr9	137324278	137324378	100	3	0.001	0	0.003	0.398	0.969667	-0.571667	FluB	Hypo
chr9	137333093	137333298	205	6	0.00366667	0	0.01	0.5785	0.919333	-0.340833	FluB	Hypo
chr9	137379771	137379800	29	3	0	0	0	0.846333	0.191667	0.654667	FluB	Hyper
chr9	137444079	137444112	33	4	0.00575	0	0.009	0.51125	0.053	0.45825	FluB	Hyper
chr9	137462829	137462868	39	3	0.000333333	0	0.001	0.372	0.879333	-0.507333	FluB	Hypo
chr9	137588950	137589041	91	4	0.00325	0.002	0.007	0.51	0.85725	-0.34725	FluB	Hypo
chr9	137686254	137686274	20	3	0.00166667	0	0.003	0.423667	0.062	0.361667	FluB	Hyper
chr9	137779732	137779903	171	3	0.00166667	0.001	0.002	0.460333	0.0596667	0.400667	FluB	Hyper
chr9	137788577	137788623	46	3	0.001	0	0.002	0.454	0.849333	-0.395333	FluB	Hypo
chr9	137794931	137795072	141	3	0.003	0.001	0.007	0.274667	0.0216667	0.253	FluB	Hyper
chr9	137836356	137836506	150	3	0	0	0	0.395	0.933667	-0.538667	FluB	Hypo
chr9	138009275	138009310	35	3	0.00233333	0	0.007	0.47	0.892667	-0.422667	FluB	Hypo
chr9	138139508	138139659	151	3	0	0	0	0.274333	0.876	-0.601667	FluB	Hypo
chr9	138167609	138167615	6	3	0	0	0	0.208	0.838	-0.63	FluB	Hypo
chr9	138262773	138262799	26	3	0.00166667	0.001	0.003	0.433333	0.941667	-0.508333	FluB	Hypo
chr9	138334114	138334283	169	5	0.0004	0	0.002	0.4194	0.8794	-0.46	FluB	Hypo
chr9	138649349	138649569	220	4	0.00325	0	0.01	0.2675	0.7975	-0.53	FluB	Hypo
chr9	138697850	138697986	136	5	0.0006	0	0.002	0.745	0.1872	0.5578	FluB	Hyper
chr9	138843967	138844008	41	3	0.005	0.001	0.01	0.715	0.963667	-0.248667	FluB	Hypo
chr9	138844272	138844307	35	3	0.00166667	0	0.004	0.572333	0.949667	-0.377333	FluB	Hypo
chr9	138851693	138851774	81	3	0	0	0	0.414333	0.918	-0.503667	FluB	Hypo
chr9	138854505	138854694	189	3	0.000333333	0	0.001	0.505	0.0493333	0.455667	FluB	Hyper
chr9	138968300	138968422	122	6	0.00166667	0	0.005	0.438333	0.0685	0.369833	FluB	Hyper
chr9	139117213	139117368	155	7	0.00114286	0	0.004	0.742286	0.273714	0.468571	FluB	Hyper
chr9	139217991	139218233	242	8	0.00025	0	0.001	0.271875	0.778625	-0.50675	FluB	Hypo
chr9	139403894	139403927	33	3	0.001	0	0.003	0.638333	0.105	0.533333	FluB	Hyper
chr9	139416722	139416728	6	3	0.00433333	0.002	0.008	0.5	0.078	0.422	FluB	Hyper
chr9	139470486	139470536	50	3	0.00133333	0	0.002	0.540333	0.954	-0.413667	FluB	Hypo
chr9	139496072	139496136	64	3	0.000333333	0	0.001	0.536	0.913333	-0.377333	FluB	Hypo
chr9	139514020	139514136	116	3	0.00166667	0.001	0.003	0.544	0.133	0.411	FluB	Hyper
chr9	139514332	139514342	10	3	0.00433333	0.001	0.008	0.337333	0.044	0.293333	FluB	Hyper
chr9	139551449	139551640	191	10	0.0012	0	0.005	0.6041	0.0465	0.5576	FluB	Hyper
chr9	139572391	139572549	158	3	0	0	0	0.712	0.141667	0.570333	FluB	Hyper
chr9	139644462	139644717	255	8	0.001	0	0.007	0.59725	0.085875	0.511375	FluB	Hyper
chr9	139894462	139894589	127	4	0.0015	0	0.003	0.40775	0.03675	0.371	FluB	Hyper
chr9	140090093	140090138	45	3	0.000333333	0	0.001	0.410333	0.972667	-0.562333	FluB	Hypo
chr9	140168481	140168584	103	3	0.000333333	0	0.001	0.241	0.742333	-0.501333	FluB	Hypo
chr9	140365453	140365554	101	5	0.0004	0	0.001	0.4474	0.0536	0.3938	FluB	Hyper
chr9	140382441	140382611	170	5	0.0042	0.003	0.006	0.4616	0.8956	-0.434	FluB	Hypo
chr9	140431482	140431576	94	3	0.00166667	0.001	0.002	0.490667	0.105667	0.385	FluB	Hyper
chr9	140541995	140542248	253	6	0.00133333	0	0.003	0.485333	0.0511667	0.434167	FluB	Hyper
chr9	140572808	140572959	151	5	0.0032	0	0.006	0.619	0.1562	0.4628	FluB	Hyper
chr9	140575664	140575724	60	3	0.001	0	0.002	0.488	0.938333	-0.450333	FluB	Hypo
chr9	140582184	140582330	146	5	0.002	0	0.003	0.5272	0.8736	-0.3464	FluB	Hypo
chr9	140586303	140586318	15	3	0	0	0	0.597	0.103667	0.493333	FluB	Hyper
chr9	140610004	140610054	50	3	0.00366667	0.001	0.008	0.454	0.808667	-0.354667	FluB	Hypo
chr9	140615162	140615268	106	5	0.0028	0	0.01	0.4878	0.911	-0.4232	FluB	Hypo
chr9	140615285	140615428	143	3	0.003	0	0.009	0.579333	0.963333	-0.384	FluB	Hypo
chr9	140634165	140634336	171	3	0.003	0	0.009	0.4	0.895333	-0.495333	FluB	Hypo
chr9	140640094	140640120	26	3	0.00333333	0	0.01	0.416667	0.08	0.336667	FluB	Hyper
chr9	140966850	140966882	32	3	0.003	0	0.006	0.661667	0.942667	-0.281	FluB	Hypo
chr10	617816	618147	331	4	0.0025	0	0.006	0.52225	0.89025	-0.368	FluB	Hypo
chr10	646945	647089	144	3	0.006	0.002	0.01	0.443667	0.797333	-0.353667	FluB	Hypo
chr10	658629	658641	12	3	0.00166667	0.001	0.003	0.500333	0.871	-0.370667	FluB	Hypo
chr10	676099	676113	14	3	0.008	0.005	0.01	0.49	0.199	0.291	FluB	Hyper
chr10	1002092	1002150	58	3	0.00266667	0	0.006	0.475	0.867	-0.392	FluB	Hypo
chr10	1089292	1089954	662	9	0.000888889	0	0.002	0.558889	0.171667	0.387222	FluB	Hyper
chr10	1249296	1249326	30	3	0.000333333	0	0.001	0.439333	0.927	-0.487667	FluB	Hypo
chr10	1290516	1290551	35	3	0.001	0.001	0.001	0.494333	0.0946667	0.399667	FluB	Hyper
chr10	1331549	1331721	172	5	0.0008	0	0.003	0.4298	0.8702	-0.4404	FluB	Hypo
chr10	1341526	1341747	221	3	0.000333333	0	0.001	0.777333	0.105667	0.671667	FluB	Hyper
chr10	1501787	1502062	275	3	0.00233333	0	0.006	0.466667	0.863667	-0.397	FluB	Hypo
chr10	1502952	1503093	141	4	0.00125	0	0.005	0.42175	0.8205	-0.39875	FluB	Hypo
chr10	1617717	1617779	62	3	0.00233333	0	0.007	0.612333	0.210667	0.401667	FluB	Hyper
chr10	1643855	1643898	43	3	0.00333333	0	0.01	0.370667	0.856333	-0.485667	FluB	Hypo
chr10	1769371	1769480	109	3	0.00366667	0	0.007	0.608667	0.969	-0.360333	FluB	Hypo
chr10	1970979	1971053	74	3	0.000333333	0	0.001	0.612	0.079	0.533	FluB	Hyper
chr10	2128312	2128602	290	3	0.006	0.001	0.01	0.496333	0.847667	-0.351333	FluB	Hypo
chr10	2166601	2166699	98	3	0.000333333	0	0.001	0.285667	0.832333	-0.546667	FluB	Hypo
chr10	2294374	2294521	147	3	0.000666667	0	0.001	0.304333	0.708333	-0.404	FluB	Hypo
chr10	2327574	2327608	34	3	0.004	0.002	0.006	0.420667	0.812	-0.391333	FluB	Hypo
chr10	2336968	2337001	33	3	0.000666667	0	0.001	0.506333	0.894667	-0.388333	FluB	Hypo
chr10	2513840	2513907	67	3	0.000666667	0	0.001	0.365	0.84	-0.475	FluB	Hypo
chr10	2544051	2544080	29	4	0.00075	0	0.003	0.76325	0.27275	0.4905	FluB	Hyper
chr10	2662359	2662610	251	3	0.00266667	0	0.005	0.647667	0.218667	0.429	FluB	Hyper
chr10	2725085	2725122	37	3	0.00133333	0.001	0.002	0.629333	0.938	-0.308667	FluB	Hypo
chr10	3057335	3057387	52	3	0.00166667	0	0.004	0.386	0.860333	-0.474333	FluB	Hypo
chr10	3085018	3085061	43	3	0.000666667	0	0.002	0.689333	0.220333	0.469	FluB	Hyper
chr10	3128326	3128568	242	3	0.00466667	0.002	0.01	0.788333	0.329667	0.458667	FluB	Hyper
chr10	3138451	3138666	215	4	0.0005	0	0.001	0.67125	0.15725	0.514	FluB	Hyper
chr10	3169516	3169655	139	4	0.00125	0	0.003	0.5525	0.939	-0.3865	FluB	Hypo
chr10	3193231	3193313	82	3	0.00633333	0.005	0.008	0.690667	0.944	-0.253333	FluB	Hypo
chr10	3235569	3235710	141	4	0.0015	0	0.003	0.19925	0.68425	-0.485	FluB	Hypo
chr10	3252666	3252742	76	3	0.000333333	0	0.001	0.421667	0.906	-0.484333	FluB	Hypo
chr10	3381935	3382181	246	6	0.002	0	0.006	0.48	0.0628333	0.417167	FluB	Hyper
chr10	3509961	3510082	121	4	0.0025	0	0.006	0.38375	0.87525	-0.4915	FluB	Hypo
chr10	3612415	3612561	146	4	0.00175	0	0.007	0.591	0.1145	0.4765	FluB	Hyper
chr10	3679125	3679159	34	3	0.00433333	0.001	0.01	0.581	0.966333	-0.385333	FluB	Hypo
chr10	3709228	3709357	129	6	0.000166667	0	0.001	0.486667	0.0111667	0.4755	FluB	Hyper
chr10	3724678	3724741	63	3	0.002	0	0.005	0.447333	0.867667	-0.420333	FluB	Hypo
chr10	3790203	3790343	140	3	0.000666667	0	0.001	0.370667	0.834667	-0.464	FluB	Hypo
chr10	3811694	3811792	98	3	0.00166667	0	0.004	0.658	0.159667	0.498333	FluB	Hyper
chr10	3845995	3846269	274	3	0.00166667	0	0.005	0.536333	0.111	0.425333	FluB	Hyper
chr10	3846633	3846725	92	3	0	0	0	0.716333	0.167333	0.549	FluB	Hyper
chr10	3938517	3938701	184	4	0.00025	0	0.001	0.66875	0.075	0.59375	FluB	Hyper
chr10	3977412	3977583	171	4	0.002	0	0.006	0.3815	0.81475	-0.43325	FluB	Hypo
chr10	4048324	4048442	118	3	0	0	0	0.578	0.074	0.504	FluB	Hyper
chr10	4128531	4128658	127	3	0	0	0	0.376333	0.888667	-0.512333	FluB	Hypo
chr10	4163729	4163898	169	4	0.0025	0.001	0.004	0.51525	0.12325	0.392	FluB	Hyper
chr10	4401215	4401373	158	4	0.002	0	0.008	0.34125	0.8625	-0.52125	FluB	Hypo
chr10	4493433	4493592	159	6	0.00366667	0	0.009	0.413167	0.0631667	0.35	FluB	Hyper
chr10	4556886	4556902	16	3	0.00833333	0.007	0.01	0.348667	0.0763333	0.272333	FluB	Hyper
chr10	4575969	4576175	206	5	0.0028	0	0.005	0.5992	0.9458	-0.3466	FluB	Hypo
chr10	4587381	4587628	247	4	0.0005	0	0.002	0.528	0.09175	0.43625	FluB	Hyper
chr10	4701232	4701456	224	4	0.0015	0.001	0.002	0.413	0.8505	-0.4375	FluB	Hypo
chr10	4713604	4713962	358	8	0.000125	0	0.001	0.344375	0.8805	-0.536125	FluB	Hypo
chr10	5024038	5024391	353	4	0.0035	0	0.009	0.44375	0.7575	-0.31375	FluB	Hypo
chr10	5406338	5406373	35	3	0	0	0	0.500667	0.964	-0.463333	FluB	Hypo
chr10	5410996	5411022	26	3	0.004	0	0.01	0.668	1	-0.332	FluB	Hypo
chr10	5508156	5508267	111	5	0.0006	0	0.002	0.4136	0.9008	-0.4872	FluB	Hypo
chr10	5523229	5523252	23	3	0.00166667	0.001	0.002	0.518667	0.901333	-0.382667	FluB	Hypo
chr10	5530591	5530821	230	9	0.000111111	0	0.001	0.311111	0.879778	-0.568667	FluB	Hypo
chr10	5550926	5550977	51	3	0.001	0	0.003	0.465	0.913667	-0.448667	FluB	Hypo
chr10	5551433	5551634	201	5	0.0006	0	0.002	0.5144	0.925	-0.4106	FluB	Hypo
chr10	5569901	5569945	44	3	0.00266667	0	0.007	0.307667	0.794	-0.486333	FluB	Hypo
chr10	5576287	5576299	12	3	0.002	0.001	0.003	0.485	0.938	-0.453	FluB	Hypo
chr10	5594246	5594505	259	3	0.00566667	0.003	0.009	0.313667	0.703667	-0.39	FluB	Hypo
chr10	5606155	5606380	225	8	0.003	0	0.009	0.346375	0.80875	-0.462375	FluB	Hypo
chr10	5625719	5625798	79	3	0.00233333	0.001	0.003	0.134667	0.589	-0.454333	FluB	Hypo
chr10	5629480	5629566	86	3	0.00333333	0.002	0.006	0.476333	0.879667	-0.403333	FluB	Hypo
chr10	5652099	5652147	48	3	0.004	0	0.01	0.373	0.853	-0.48	FluB	Hypo
chr10	5660055	5660349	294	6	0.0005	0	0.003	0.4685	0.926667	-0.458167	FluB	Hypo
chr10	5817793	5818013	220	7	0.00285714	0	0.01	0.549143	0.129	0.420143	FluB	Hyper
chr10	5944696	5944932	236	3	0.003	0	0.008	0.444333	0.915667	-0.471333	FluB	Hypo
chr10	5984647	5984720	73	4	0.00025	0	0.001	0.7485	0.11325	0.63525	FluB	Hyper
chr10	6066084	6066421	337	4	0.0025	0	0.007	0.518	0.92175	-0.40375	FluB	Hypo
chr10	6183101	6183196	95	3	0.000666667	0	0.002	0.503	0.111333	0.391667	FluB	Hyper
chr10	6183284	6183437	153	4	0.003	0.001	0.007	0.4395	0.80125	-0.36175	FluB	Hypo
chr10	6183455	6183481	26	3	0.00533333	0	0.008	0.561667	0.905667	-0.344	FluB	Hypo
chr10	6251072	6251196	124	4	0	0	0	0.65575	0.21275	0.443	FluB	Hyper
chr10	6253290	6253314	24	3	0.00133333	0	0.003	0.498667	0.927	-0.428333	FluB	Hypo
chr10	6309242	6309436	194	5	0.004	0	0.01	0.3298	0.0566	0.2732	FluB	Hyper
chr10	6341381	6341500	119	5	0.0018	0	0.004	0.421	0.8564	-0.4354	FluB	Hypo
chr10	6354099	6354150	51	3	0.006	0.002	0.01	0.590333	0.93	-0.339667	FluB	Hypo
chr10	6438703	6438992	289	3	0.006	0.002	0.01	0.384333	0.097	0.287333	FluB	Hyper
chr10	6514389	6514512	123	3	0.003	0.001	0.007	0.612	0.192	0.42	FluB	Hyper
chr10	6557506	6557696	190	4	0.0015	0	0.005	0.36225	0.7975	-0.43525	FluB	Hypo
chr10	6587383	6587702	319	3	0.00133333	0	0.002	0.735	0.236333	0.498667	FluB	Hyper
chr10	6642614	6642706	92	3	0	0	0	0.532	0.0796667	0.452333	FluB	Hyper
chr10	6763527	6763653	126	4	0.004	0.001	0.006	0.55125	0.90425	-0.353	FluB	Hypo
chr10	6828889	6829161	272	5	0.001	0	0.004	0.3658	0.8346	-0.4688	FluB	Hypo
chr10	6959271	6959383	112	3	0.00233333	0	0.005	0.413667	0.0896667	0.324	FluB	Hyper
chr10	7019761	7019929	168	4	0.00125	0	0.002	0.558	0.91875	-0.36075	FluB	Hypo
chr10	7033913	7034048	135	4	0.00075	0	0.002	0.71	0.138	0.572	FluB	Hyper
chr10	7126109	7126459	350	5	0.0014	0	0.004	0.618	0.1704	0.4476	FluB	Hyper
chr10	7200894	7201023	129	3	0.00266667	0	0.008	0.652667	0.955	-0.302333	FluB	Hypo
chr10	7324420	7324493	73	3	0.000333333	0	0.001	0.466667	0.929	-0.462333	FluB	Hypo
chr10	7379392	7379526	134	3	0.001	0	0.002	0.592	0.134667	0.457333	FluB	Hyper
chr10	7444273	7444385	112	3	0.000333333	0	0.001	0.331667	0.798667	-0.467	FluB	Hypo
chr10	7545200	7545405	205	3	0.00233333	0	0.007	0.431667	0.901333	-0.469667	FluB	Hypo
chr10	7557338	7557353	15	3	0.000333333	0	0.001	0.503	0.950333	-0.447333	FluB	Hypo
chr10	7562651	7562853	202	4	0.0045	0.001	0.01	0.50275	0.87125	-0.3685	FluB	Hypo
chr10	7603487	7603552	65	3	0	0	0	0.400333	0.904	-0.503667	FluB	Hypo
chr10	7668280	7668302	22	3	0.000666667	0	0.002	0.591333	0.956667	-0.365333	FluB	Hypo
chr10	7780726	7780823	97	4	0.0025	0	0.005	0.37725	0.818	-0.44075	FluB	Hypo
chr10	7806049	7806118	69	3	0.000333333	0	0.001	0.449333	0.0223333	0.427	FluB	Hyper
chr10	8039577	8039719	142	3	0.00433333	0	0.009	0.646	0.966	-0.32	FluB	Hypo
chr10	8099031	8099218	187	4	0.00325	0.001	0.006	0.3005	0.01975	0.28075	FluB	Hyper
chr10	8121724	8121955	231	3	0.00433333	0	0.009	0.427667	0.850667	-0.423	FluB	Hypo
chr10	8231066	8231127	61	3	0	0	0	0.579	0.0823333	0.496667	FluB	Hyper
chr10	8477107	8477487	380	5	0.0014	0	0.004	0.401	0.875	-0.474	FluB	Hypo
chr10	8495736	8495979	243	3	0.003	0	0.008	0.257	0.722	-0.465	FluB	Hypo
chr10	8971953	8972247	294	3	0.00333333	0	0.008	0.408	0.818333	-0.410333	FluB	Hypo
chr10	9062497	9062598	101	3	0.001	0	0.003	0.445	0.914333	-0.469333	FluB	Hypo
chr10	9271573	9271751	178	5	0.0012	0	0.004	0.5904	0.1678	0.4226	FluB	Hyper
chr10	10336834	10337205	371	4	0.00225	0	0.005	0.424	0.8755	-0.4515	FluB	Hypo
chr10	10504381	10504527	146	3	0.00333333	0.002	0.005	0.323	0.745333	-0.422333	FluB	Hypo
chr10	10647876	10648053	177	3	0.000666667	0	0.002	0.338667	0.782	-0.443333	FluB	Hypo
chr10	10956316	10956351	35	3	0.000333333	0	0.001	0.428	0.0226667	0.405333	FluB	Hyper
chr10	10965143	10965257	114	3	0.00533333	0.004	0.006	0.501	0.869667	-0.368667	FluB	Hypo
chr10	11032959	11033079	120	3	0.000333333	0	0.001	0.284667	0.806333	-0.521667	FluB	Hypo
chr10	11047269	11047284	15	3	0.00166667	0	0.003	0.403	0.916667	-0.513667	FluB	Hypo
chr10	11047819	11048159	340	3	0.00166667	0	0.005	0.410667	0.863333	-0.452667	FluB	Hypo
chr10	11056990	11057219	229	3	0.00333333	0	0.01	0.618333	0.951667	-0.333333	FluB	Hypo
chr10	11213849	11214244	395	6	0.0005	0	0.002	0.576333	0.0946667	0.481667	FluB	Hyper
chr10	11215240	11215317	77	3	0.007	0.002	0.01	0.441667	0.136667	0.305	FluB	Hyper
chr10	11222443	11222565	122	5	0.0002	0	0.001	0.5666	0.059	0.5076	FluB	Hyper
chr10	11226272	11226361	89	3	0.00333333	0	0.009	0.686333	0.220667	0.465667	FluB	Hyper
chr10	11257308	11257405	97	3	0.000666667	0	0.002	0.545333	0.124	0.421333	FluB	Hyper
chr10	11312786	11312822	36	4	0.00025	0	0.001	0.2725	0.8075	-0.535	FluB	Hypo
chr10	11377543	11377665	122	4	0.00125	0	0.003	0.534	0.03625	0.49775	FluB	Hyper
chr10	11504219	11504281	62	3	0.004	0	0.006	0.598667	0.246	0.352667	FluB	Hyper
chr10	11690236	11690356	120	3	0.00233333	0	0.004	0.536333	0.952667	-0.416333	FluB	Hypo
chr10	11700983	11701061	78	3	0.003	0	0.006	0.508667	0.896	-0.387333	FluB	Hypo
chr10	11715881	11716128	247	4	0.003	0	0.009	0.4775	0.102	0.3755	FluB	Hyper
chr10	11758130	11758253	123	3	0	0	0	0.462	0.920333	-0.458333	FluB	Hypo
chr10	11799667	11799926	259	3	0.00533333	0	0.01	0.493333	0.858667	-0.365333	FluB	Hypo
chr10	11852163	11852615	452	7	0.00271429	0	0.008	0.443429	0.866	-0.422571	FluB	Hypo
chr10	11867120	11867393	273	5	0.0014	0	0.007	0.3698	0.851	-0.4812	FluB	Hypo
chr10	11889312	11889447	135	4	0.00275	0	0.009	0.79675	0.29775	0.499	FluB	Hyper
chr10	11891848	11891907	59	3	0.00333333	0	0.009	0.325	0.016	0.309	FluB	Hyper
chr10	11917485	11917660	175	3	0.000333333	0	0.001	0.274333	0.887333	-0.613	FluB	Hypo
chr10	11921765	11922214	449	3	0.00166667	0	0.003	0.508333	0.936	-0.427667	FluB	Hypo
chr10	11922975	11923209	234	5	0.0008	0	0.004	0.463	0.9508	-0.4878	FluB	Hypo
chr10	11926435	11926624	189	3	0.002	0	0.006	0.494667	0.866333	-0.371667	FluB	Hypo
chr10	11929193	11929275	82	3	0.00166667	0	0.004	0.289	0.848333	-0.559333	FluB	Hypo
chr10	11940572	11940619	47	3	0.00433333	0.002	0.006	0.602	0.983333	-0.381333	FluB	Hypo
chr10	11958094	11958185	91	3	0.004	0	0.01	0.483333	0.884667	-0.401333	FluB	Hypo
chr10	12155219	12155265	46	3	0.00166667	0	0.004	0.543	0.0893333	0.453667	FluB	Hyper
chr10	12261051	12261122	71	3	0	0	0	0.661667	0.205667	0.456	FluB	Hyper
chr10	12305734	12305766	32	3	0.00133333	0.001	0.002	0.36	0.018	0.342	FluB	Hyper
chr10	12308151	12308222	71	3	0.00333333	0.001	0.007	0.408667	0.0786667	0.33	FluB	Hyper
chr10	12334862	12335065	203	5	0.0012	0	0.005	0.4124	0.8828	-0.4704	FluB	Hypo
chr10	12371310	12371643	333	4	0.00075	0	0.003	0.4485	0.942	-0.4935	FluB	Hypo
chr10	12447460	12447555	95	4	0.0005	0	0.001	0.44325	0.85	-0.40675	FluB	Hypo
chr10	12464471	12464494	23	3	0.003	0	0.009	0.372	0.890333	-0.518333	FluB	Hypo
chr10	12497918	12498076	158	3	0	0	0	0.381	0.883667	-0.502667	FluB	Hypo
chr10	12744478	12744621	143	3	0.00233333	0.001	0.005	0.652667	0.953	-0.300333	FluB	Hypo
chr10	12763177	12763229	52	4	0	0	0	0.3455	0.8975	-0.552	FluB	Hypo
chr10	13108650	13108768	118	3	0.004	0.001	0.009	0.34	0.675333	-0.335333	FluB	Hypo
chr10	13278284	13278322	38	3	0.00333333	0.001	0.008	0.413	0.827667	-0.414667	FluB	Hypo
chr10	13382747	13382789	42	3	0.000333333	0	0.001	0.465333	0.911	-0.445667	FluB	Hypo
chr10	13424437	13424523	86	3	0.004	0.003	0.005	0.534667	0.878667	-0.344	FluB	Hypo
chr10	13650263	13650372	109	3	0.00433333	0.003	0.007	0.616667	0.933667	-0.317	FluB	Hypo
chr10	13670865	13671189	324	4	0.001	0	0.003	0.4345	0.86725	-0.43275	FluB	Hypo
chr10	13701592	13701610	18	3	0.000333333	0	0.001	0.595333	0.140333	0.455	FluB	Hyper
chr10	13728295	13728305	10	3	0.000333333	0	0.001	0.593	0.966333	-0.373333	FluB	Hypo
chr10	13792853	13792958	105	3	0.00166667	0	0.005	0.412667	0.852	-0.439333	FluB	Hypo
chr10	13838328	13838518	190	3	0.00366667	0	0.006	0.257333	0.672333	-0.415	FluB	Hypo
chr10	13895746	13896159	413	4	0.002	0.001	0.004	0.487	0.07975	0.40725	FluB	Hyper
chr10	13925217	13925318	101	3	0.002	0	0.005	0.493	0.902333	-0.409333	FluB	Hypo
chr10	13968031	13968066	35	3	0.00433333	0.002	0.007	0.358333	0.0586667	0.299667	FluB	Hyper
chr10	14010936	14011118	182	3	0.00133333	0	0.003	0.248	0.743333	-0.495333	FluB	Hypo
chr10	14016728	14016899	171	3	0.002	0	0.006	0.273667	0.834333	-0.560667	FluB	Hypo
chr10	14051618	14051649	31	5	0.0004	0	0.001	0.1142	0.615	-0.5008	FluB	Hypo
chr10	14054589	14054669	80	3	0.00366667	0.003	0.004	0.698667	0.973	-0.274333	FluB	Hypo
chr10	14116285	14116379	94	3	0.001	0	0.003	0.388333	0.891	-0.502667	FluB	Hypo
chr10	14116429	14116531	102	4	0.003	0	0.006	0.4995	0.87425	-0.37475	FluB	Hypo
chr10	14204947	14205391	444	4	0.00125	0	0.004	0.256	0.80875	-0.55275	FluB	Hypo
chr10	14428071	14428286	215	3	0.004	0	0.007	0.507333	0.854333	-0.347	FluB	Hypo
chr10	14565485	14565599	114	4	0.00175	0	0.007	0.46175	0.89825	-0.4365	FluB	Hypo
chr10	14569037	14569082	45	3	0.00233333	0	0.006	0.385667	0.877667	-0.492	FluB	Hypo
chr10	14879193	14879265	72	3	0.004	0	0.007	0.457	0.843333	-0.386333	FluB	Hypo
chr10	14968230	14968440	210	4	0.004	0.001	0.008	0.55075	0.9025	-0.35175	FluB	Hypo
chr10	14984713	14984894	181	3	0.000333333	0	0.001	0.437	0.925667	-0.488667	FluB	Hypo
chr10	15032972	15032997	25	3	0.002	0	0.003	0.467333	0.929333	-0.462	FluB	Hypo
chr10	15164509	15164575	66	3	0.000333333	0	0.001	0.536	0.956	-0.42	FluB	Hypo
chr10	15165273	15165398	125	3	0	0	0	0.327667	0.894333	-0.566667	FluB	Hypo
chr10	15198811	15198873	62	3	0	0	0	0.845667	0.253333	0.592333	FluB	Hyper
chr10	15284503	15284669	166	7	0.00228571	0	0.01	0.425	0.899429	-0.474429	FluB	Hypo
chr10	15296743	15296787	44	3	0.00466667	0.002	0.009	0.210333	0.683333	-0.473	FluB	Hypo
chr10	15726918	15726980	62	3	0.000666667	0	0.002	0.466667	0.0576667	0.409	FluB	Hyper
chr10	15822468	15822578	110	3	0.00166667	0	0.004	0.515	0.911667	-0.396667	FluB	Hypo
chr10	16784631	16784816	185	4	0.00175	0	0.005	0.544	0.09625	0.44775	FluB	Hyper
chr10	16787189	16787369	180	3	0.00566667	0.002	0.01	0.517	0.93	-0.413	FluB	Hypo
chr10	16824359	16824369	10	3	0.000333333	0	0.001	0.558	0.936667	-0.378667	FluB	Hypo
chr10	16890891	16891002	111	3	0.000666667	0	0.002	0.566	0.933	-0.367	FluB	Hypo
chr10	17429832	17430181	349	3	0	0	0	0.396	0.836667	-0.440667	FluB	Hypo
chr10	17655778	17655947	169	3	0.00266667	0	0.008	0.570667	0.934333	-0.363667	FluB	Hypo
chr10	18579645	18579882	237	3	0.000333333	0	0.001	0.414333	0.892667	-0.478333	FluB	Hypo
chr10	18899687	18899855	168	4	0.002	0	0.004	0.48775	0.8965	-0.40875	FluB	Hypo
chr10	20211007	20211244	237	4	0	0	0	0.46475	0.95275	-0.488	FluB	Hypo
chr10	20462071	20462126	55	3	0.002	0	0.004	0.579667	0.963333	-0.383667	FluB	Hypo
chr10	20565049	20565261	212	3	0.00233333	0	0.005	0.540333	0.900667	-0.360333	FluB	Hypo
chr10	20906147	20906265	118	3	0.002	0	0.003	0.409667	0.0513333	0.358333	FluB	Hyper
chr10	21282877	21283046	169	3	0.00133333	0	0.004	0.47	0.867667	-0.397667	FluB	Hypo
chr10	21501346	21501672	326	6	0.00116667	0	0.006	0.488167	0.0963333	0.391833	FluB	Hyper
chr10	21623914	21624387	473	4	0.0045	0	0.009	0.4415	0.865	-0.4235	FluB	Hypo
chr10	21639270	21639529	259	4	0.0025	0	0.01	0.52625	0.93725	-0.411	FluB	Hypo
chr10	21678089	21678236	147	3	0.00133333	0	0.004	0.485333	0.958333	-0.473	FluB	Hypo
chr10	21691831	21691883	52	3	0	0	0	0.387333	0.956	-0.568667	FluB	Hypo
chr10	21765036	21765052	16	3	0.000666667	0	0.001	0.525667	0.945667	-0.42	FluB	Hypo
chr10	21782858	21783029	171	3	0.00633333	0.003	0.008	0.367667	0.0556667	0.312	FluB	Hyper
chr10	22039273	22039506	233	7	0.00114286	0	0.005	0.547571	0.970429	-0.422857	FluB	Hypo
chr10	22283983	22284383	400	3	0.00433333	0.001	0.01	0.609333	0.250333	0.359	FluB	Hyper
chr10	22287045	22287085	40	3	0.00333333	0.002	0.005	0.595667	0.921	-0.325333	FluB	Hypo
chr10	22305476	22305749	273	3	0.00233333	0	0.007	0.624	0.226667	0.397333	FluB	Hyper
chr10	22375612	22375804	192	4	0.00225	0	0.004	0.31875	0.79775	-0.479	FluB	Hypo
chr10	22542622	22542651	29	3	0.00466667	0.002	0.008	0.235333	0	0.235333	FluB	Hyper
chr10	22844026	22844106	80	4	0.00325	0	0.01	0.43075	0.865	-0.43425	FluB	Hypo
chr10	24086424	24086528	104	3	0.00566667	0	0.009	0.618667	0.166	0.452667	FluB	Hyper
chr10	24636091	24636227	136	3	0.00333333	0	0.008	0.37	0.802	-0.432	FluB	Hypo
chr10	24647043	24647318	275	3	0	0	0	0.436667	0.925	-0.488333	FluB	Hypo
chr10	24669320	24669496	176	3	0.00533333	0.001	0.009	0.562667	0.908667	-0.346	FluB	Hypo
chr10	24807266	24807489	223	5	0.0014	0	0.004	0.3744	0.8402	-0.4658	FluB	Hypo
chr10	24841077	24841221	144	3	0.002	0	0.005	0.493	0.947667	-0.454667	FluB	Hypo
chr10	24889580	24889664	84	3	0.004	0.002	0.007	0.582333	0.914667	-0.332333	FluB	Hypo
chr10	25103848	25103972	124	3	0.005	0	0.01	0.482	0.893	-0.411	FluB	Hypo
chr10	25137971	25138198	227	4	0.00125	0	0.002	0.4645	0.87175	-0.40725	FluB	Hypo
chr10	25160216	25160297	81	4	0	0	0	0.45225	0.881	-0.42875	FluB	Hypo
chr10	25277942	25278085	143	3	0	0	0	0.683667	0.143667	0.54	FluB	Hyper
chr10	25764301	25764448	147	3	0.00566667	0.003	0.009	0.704333	0.960667	-0.256333	FluB	Hypo
chr10	25847153	25847267	114	3	0.00166667	0	0.003	0.509667	0.899	-0.389333	FluB	Hypo
chr10	26540934	26541018	84	4	0.00375	0	0.008	0.57775	0.89	-0.31225	FluB	Hypo
chr10	26621078	26621309	231	3	0.004	0	0.01	0.59	0.954	-0.364	FluB	Hypo
chr10	26624589	26624635	46	3	0.00233333	0	0.006	0.778	0.331333	0.446667	FluB	Hyper
chr10	27196081	27196340	259	3	0.00166667	0	0.003	0.712333	0.989333	-0.277	FluB	Hypo
chr10	27532245	27532458	213	3	0.00233333	0	0.007	0.316333	0.748	-0.431667	FluB	Hypo
chr10	27963552	27963679	127	4	0.00275	0	0.006	0.53	0.913	-0.383	FluB	Hypo
chr10	28127464	28127802	338	4	0.00475	0.001	0.009	0.48475	0.868	-0.38325	FluB	Hypo
chr10	28282095	28282174	79	3	0.00333333	0.002	0.005	0.583333	0.927	-0.343667	FluB	Hypo
chr10	28336280	28336577	297	3	0.00333333	0	0.008	0.746667	0.982	-0.235333	FluB	Hypo
chr10	28615672	28615930	258	3	0	0	0	0.368333	0.882	-0.513667	FluB	Hypo
chr10	28622353	28622373	20	3	0.000333333	0	0.001	0.578667	0.0563333	0.522333	FluB	Hyper
chr10	28905808	28905960	152	4	0.00175	0	0.007	0.77425	0.329	0.44525	FluB	Hyper
chr10	29205940	29205994	54	3	0.00566667	0.003	0.009	0.605	0.927333	-0.322333	FluB	Hypo
chr10	29228832	29229032	200	4	0.00275	0	0.008	0.3165	0.82725	-0.51075	FluB	Hypo
chr10	29260712	29261070	358	4	0.003	0	0.007	0.368	0.87475	-0.50675	FluB	Hypo
chr10	29264834	29264973	139	3	0.00166667	0	0.004	0.443	0.836	-0.393	FluB	Hypo
chr10	29347022	29347248	226	3	0.005	0	0.008	0.495333	0.87	-0.374667	FluB	Hypo
chr10	29409247	29409265	18	3	0.003	0	0.006	0.448	0.825	-0.377	FluB	Hypo
chr10	29480590	29480901	311	6	0.00183333	0	0.003	0.469667	0.0708333	0.398833	FluB	Hyper
chr10	29528501	29528707	206	5	0.0004	0	0.002	0.557	0.0696	0.4874	FluB	Hyper
chr10	29633242	29633314	72	4	0.001	0	0.004	0.711	0.188	0.523	FluB	Hyper
chr10	29762267	29762373	106	3	0.004	0	0.009	0.558333	0.931333	-0.373	FluB	Hypo
chr10	29777607	29777648	41	3	0.001	0	0.003	0.377333	0.890333	-0.513	FluB	Hypo
chr10	29888151	29888221	70	3	0.00266667	0.002	0.003	0.411667	0.817333	-0.405667	FluB	Hypo
chr10	29946580	29946765	185	4	0.00375	0	0.01	0.44225	0.8195	-0.37725	FluB	Hypo
chr10	30047010	30047128	118	3	0.00433333	0.002	0.009	0.5	0.929	-0.429	FluB	Hypo
chr10	30251278	30251372	94	3	0.000333333	0	0.001	0.587667	0.952	-0.364333	FluB	Hypo
chr10	30315955	30316124	169	6	0.00283333	0	0.009	0.484333	0.036	0.448333	FluB	Hyper
chr10	30326705	30326783	78	3	0.002	0	0.005	0.647	0.192	0.455	FluB	Hyper
chr10	30359283	30359334	51	3	0	0	0	0.762667	0.238667	0.524	FluB	Hyper
chr10	30748326	30748379	53	3	0	0	0	0.533333	0.118	0.415333	FluB	Hyper
chr10	30811795	30811927	132	3	0.00133333	0	0.004	0.333	0.794	-0.461	FluB	Hypo
chr10	30817015	30817105	90	3	0.000666667	0	0.002	0.358667	0.853667	-0.495	FluB	Hypo
chr10	30818187	30818432	245	4	0.00225	0	0.005	0.569	0.1065	0.4625	FluB	Hyper
chr10	30965000	30965124	124	3	0.00266667	0	0.006	0.509667	0.907333	-0.397667	FluB	Hypo
chr10	30971517	30971604	87	4	0	0	0	0.4555	0.914	-0.4585	FluB	Hypo
chr10	30984918	30984969	51	3	0.00333333	0.001	0.008	0.195333	0.661333	-0.466	FluB	Hypo
chr10	31016118	31016232	114	3	0.00633333	0.001	0.01	0.255	0.0323333	0.222667	FluB	Hyper
chr10	31053014	31053123	109	8	0	0	0	0.4305	0.025625	0.404875	FluB	Hyper
chr10	31127473	31127577	104	4	0.00175	0	0.004	0.508	0.86825	-0.36025	FluB	Hypo
chr10	31218311	31218415	104	3	0.005	0	0.01	0.574667	0.174	0.400667	FluB	Hyper
chr10	31311027	31311163	136	3	0.000333333	0	0.001	0.782	0.334333	0.447667	FluB	Hyper
chr10	31967115	31967421	306	7	0.00114286	0	0.007	0.461571	0.932286	-0.470714	FluB	Hypo
chr10	32261801	32261913	112	3	0.000333333	0	0.001	0.757	0.165333	0.591667	FluB	Hyper
chr10	32499041	32499231	190	3	0.00433333	0.002	0.008	0.581	0.897667	-0.316667	FluB	Hypo
chr10	32585142	32585321	179	3	0.00233333	0	0.007	0.462	0.908	-0.446	FluB	Hypo
chr10	33218655	33218938	283	3	0.00333333	0	0.01	0.425333	0.868667	-0.443333	FluB	Hypo
chr10	33411093	33411105	12	3	0.001	0.001	0.001	0.342	0.838333	-0.496333	FluB	Hypo
chr10	33411231	33411292	61	3	0	0	0	0.361	0.855667	-0.494667	FluB	Hypo
chr10	33562154	33562339	185	4	0.002	0	0.006	0.34775	0.8715	-0.52375	FluB	Hypo
chr10	33587543	33587726	183	3	0.00166667	0.001	0.003	0.511667	0.906333	-0.394667	FluB	Hypo
chr10	33598292	33598477	185	4	0.0005	0	0.001	0.67175	0.2185	0.45325	FluB	Hyper
chr10	34004334	34004356	22	4	0.00025	0	0.001	0.35375	0.8565	-0.50275	FluB	Hypo
chr10	34338806	34339018	212	4	0.00175	0	0.005	0.464	0.87225	-0.40825	FluB	Hypo
chr10	34393613	34393778	165	3	0.001	0	0.002	0.380667	0.830333	-0.449667	FluB	Hypo
chr10	34494761	34494790	29	3	0	0	0	0.540333	0.093	0.447333	FluB	Hyper
chr10	34506522	34506763	241	5	0.0048	0.001	0.01	0.4696	0.8212	-0.3516	FluB	Hypo
chr10	34601269	34601417	148	4	0.00025	0	0.001	0.49175	0.95	-0.45825	FluB	Hypo
chr10	34608236	34608356	120	3	0.000333333	0	0.001	0.344667	0.848667	-0.504	FluB	Hypo
chr10	34815724	34815843	119	6	0.000333333	0	0.001	0.389167	0.853333	-0.464167	FluB	Hypo
chr10	34959130	34959227	97	3	0.000333333	0	0.001	0.450333	0.846667	-0.396333	FluB	Hypo
chr10	35008861	35009091	230	3	0.002	0.001	0.003	0.357667	0.821333	-0.463667	FluB	Hypo
chr10	35048184	35048585	401	4	0.0025	0.001	0.004	0.53175	0.89	-0.35825	FluB	Hypo
chr10	35150121	35150631	510	5	0.0028	0	0.008	0.4472	0.8998	-0.4526	FluB	Hypo
chr10	35178389	35178659	270	5	0.0026	0	0.006	0.5924	0.9466	-0.3542	FluB	Hypo
chr10	35256399	35256538	139	3	0.00333333	0	0.007	0.464	0.868	-0.404	FluB	Hypo
chr10	35263118	35263240	122	4	0.002	0	0.006	0.37325	0.86625	-0.493	FluB	Hypo
chr10	35277328	35277794	466	4	0.00175	0	0.004	0.468	0.883	-0.415	FluB	Hypo
chr10	35453869	35454071	202	5	0.0028	0	0.008	0.7142	0.258	0.4562	FluB	Hyper
chr10	35461644	35461736	92	4	0.00225	0	0.005	0.6035	0.93775	-0.33425	FluB	Hypo
chr10	35472248	35472343	95	3	0.000666667	0	0.002	0.567667	0.947	-0.379333	FluB	Hypo
chr10	36072655	36072687	32	3	0.003	0	0.009	0.383	0.891	-0.508	FluB	Hypo
chr10	36111441	36111556	115	3	0.000333333	0	0.001	0.466667	1	-0.533333	FluB	Hypo
chr10	36238762	36239078	316	3	0.00366667	0	0.008	0.481333	0.838667	-0.357333	FluB	Hypo
chr10	36683117	36683156	39	3	0.001	0	0.003	0.525333	0.877333	-0.352	FluB	Hypo
chr10	37091847	37091951	104	3	0.00233333	0.001	0.005	0.515	0.898333	-0.383333	FluB	Hypo
chr10	43459065	43459246	181	3	0.002	0.001	0.003	0.547	0.116	0.431	FluB	Hyper
chr10	43707684	43707810	126	3	0.003	0.001	0.004	0.538333	0.930333	-0.392	FluB	Hypo
chr10	43797252	43797445	193	4	0.002	0	0.006	0.5785	0.93925	-0.36075	FluB	Hypo
chr10	43827626	43828044	418	4	0.0005	0	0.001	0.62975	0.149	0.48075	FluB	Hyper
chr10	44289371	44289460	89	3	0.00166667	0	0.004	0.496	0.101	0.395	FluB	Hyper
chr10	44505356	44505443	87	3	0.000333333	0	0.001	0.369333	0.894	-0.524667	FluB	Hypo
chr10	44829997	44830137	140	4	0.00075	0	0.002	0.40825	0.86125	-0.453	FluB	Hypo
chr10	45084725	45084926	201	6	0.000833333	0	0.005	0.438	0.903	-0.465	FluB	Hypo
chr10	45360940	45361030	90	3	0.00333333	0.001	0.008	0.379667	0.834	-0.454333	FluB	Hypo
chr10	45406802	45406847	45	3	0.003	0	0.006	0.616333	0.952333	-0.336	FluB	Hypo
chr10	45539917	45540030	113	3	0.000333333	0	0.001	0.557667	0.947667	-0.39	FluB	Hypo
chr10	45694773	45694848	75	6	0.0025	0	0.008	0.547833	0.947167	-0.399333	FluB	Hypo
chr10	46009838	46009934	96	3	0.005	0	0.01	0.473667	0.854	-0.380333	FluB	Hypo
chr10	46096273	46096338	65	5	0.0042	0.001	0.009	0.0922	0.4908	-0.3986	FluB	Hypo
chr10	46168894	46168992	98	4	0.004	0	0.01	0.577	0.9125	-0.3355	FluB	Hypo
chr10	46958334	46958431	97	3	0.00333333	0	0.009	0.583	0.842	-0.259	FluB	Hypo
chr10	46964157	46964216	59	5	0.0018	0	0.004	0.3618	0.0796	0.2822	FluB	Hyper
chr10	46971453	46971497	44	3	0.005	0.001	0.009	0.427	0.758333	-0.331333	FluB	Hypo
chr10	47002688	47002812	124	3	0.003	0	0.006	0.349333	0.695	-0.345667	FluB	Hypo
chr10	47009424	47009498	74	3	0	0	0	0.584667	0.932333	-0.347667	FluB	Hypo
chr10	47054265	47054465	200	3	0.002	0	0.005	0.563333	0.846333	-0.283	FluB	Hypo
chr10	47056985	47057503	518	4	0.00025	0	0.001	0.5145	0.85125	-0.33675	FluB	Hypo
chr10	47107691	47107914	223	4	0.0025	0	0.01	0.4805	0.854	-0.3735	FluB	Hypo
chr10	47361213	47361390	177	4	0	0	0	0.58075	0.0875	0.49325	FluB	Hyper
chr10	47694563	47694697	134	3	0.00233333	0	0.004	0.463	0.107667	0.355333	FluB	Hyper
chr10	48451641	48451747	106	5	0.004	0.002	0.006	0.4402	0.7958	-0.3556	FluB	Hypo
chr10	48495408	48495588	180	3	0	0	0	0.562667	0.0446667	0.518	FluB	Hyper
chr10	48521767	48522022	255	3	0.00333333	0.001	0.008	0.431667	0.817	-0.385333	FluB	Hypo
chr10	48564082	48564142	60	4	0.001	0	0.002	0.5925	0.9375	-0.345	FluB	Hypo
chr10	49612615	49612763	148	3	0.00333333	0	0.009	0.632333	0.234333	0.398	FluB	Hyper
chr10	49674736	49674744	8	3	0.005	0.004	0.006	0.388	0.896	-0.508	FluB	Hypo
chr10	49734689	49734752	63	3	0.002	0	0.006	0.339333	0.887333	-0.548	FluB	Hypo
chr10	50006596	50006719	123	3	0.00266667	0.001	0.004	0.530667	0.860333	-0.329667	FluB	Hypo
chr10	50155350	50155513	163	7	0.000285714	0	0.002	0.44	0.957714	-0.517714	FluB	Hypo
chr10	50244179	50244378	199	3	0.001	0	0.003	0.799667	0.246	0.553667	FluB	Hyper
chr10	50506843	50506868	25	3	0.000666667	0	0.002	0.448	0.898667	-0.450667	FluB	Hypo
chr10	50506875	50507071	196	4	0	0	0	0.37075	0.8815	-0.51075	FluB	Hypo
chr10	50507198	50507214	16	3	0.000333333	0	0.001	0.312333	0.871667	-0.559333	FluB	Hypo
chr10	50627394	50627463	69	4	0.001	0	0.004	0.36675	0.8755	-0.50875	FluB	Hypo
chr10	51466744	51466855	111	3	0	0	0	0.177333	0.858667	-0.681333	FluB	Hypo
chr10	51503473	51503650	177	4	0.00425	0	0.008	0.49175	0.0825	0.40925	FluB	Hyper
chr10	51514480	51514697	217	3	0.001	0	0.002	0.714333	0.264333	0.45	FluB	Hyper
chr10	51554584	51554873	289	5	0.0022	0	0.006	0.4832	0.925	-0.4418	FluB	Hypo
chr10	52145353	52145822	469	5	0.0016	0	0.004	0.4112	0.8232	-0.412	FluB	Hypo
chr10	53389750	53389914	164	3	0.000333333	0	0.001	0.445333	0.872667	-0.427333	FluB	Hypo
chr10	53460353	53460476	123	3	0.001	0	0.003	0.354	0.913	-0.559	FluB	Hypo
chr10	53618784	53619045	261	3	0.007	0.004	0.009	0.553	0.881333	-0.328333	FluB	Hypo
chr10	53720568	53720689	121	3	0.00366667	0	0.01	0.295	0.785333	-0.490333	FluB	Hypo
chr10	54236595	54236759	164	3	0.000666667	0	0.002	0.394333	0.862667	-0.468333	FluB	Hypo
chr10	55602249	55602364	115	4	0.00275	0	0.004	0.44675	0.8375	-0.39075	FluB	Hypo
chr10	55963011	55963326	315	4	0.00325	0	0.01	0.441	0.81225	-0.37125	FluB	Hypo
chr10	58959377	58959550	173	3	0.004	0	0.01	0.387667	0.781333	-0.393667	FluB	Hypo
chr10	60087065	60087204	139	3	0.00233333	0	0.006	0.515	0.933333	-0.418333	FluB	Hypo
chr10	60110691	60110868	177	3	0.00333333	0	0.01	0.536333	0.158667	0.377667	FluB	Hyper
chr10	60405374	60405450	76	3	0.001	0	0.003	0.536333	0.969	-0.432667	FluB	Hypo
chr10	60793650	60793736	86	3	0.00333333	0	0.01	0.315333	0.797667	-0.482333	FluB	Hypo
chr10	61429509	61429551	42	3	0.001	0.001	0.001	0.546667	0.919	-0.372333	FluB	Hypo
chr10	61607756	61607855	99	3	0.00233333	0	0.006	0.46	0.928667	-0.468667	FluB	Hypo
chr10	61667142	61667540	398	3	0.00633333	0.004	0.008	0.345	0.710667	-0.365667	FluB	Hypo
chr10	61855419	61855653	234	3	0.00366667	0	0.006	0.471667	0.88	-0.408333	FluB	Hypo
chr10	61867337	61867528	191	4	0.003	0	0.01	0.488	0.89025	-0.40225	FluB	Hypo
chr10	61900552	61900726	174	3	0.003	0.001	0.005	0.315333	0.849667	-0.534333	FluB	Hypo
chr10	61984142	61984218	76	4	0	0	0	0.421	0.9155	-0.4945	FluB	Hypo
chr10	62188021	62188096	75	3	0.002	0	0.006	0.515667	0.860333	-0.344667	FluB	Hypo
chr10	62913733	62913839	106	3	0.00166667	0	0.004	0.257	0.719	-0.462	FluB	Hypo
chr10	63509147	63509200	53	3	0.00133333	0.001	0.002	0.516	0.899667	-0.383667	FluB	Hypo
chr10	63804560	63804565	5	3	0.004	0	0.007	0.429333	0.787333	-0.358	FluB	Hypo
chr10	63828074	63828268	194	3	0.002	0.001	0.004	0.360333	0.857667	-0.497333	FluB	Hypo
chr10	63858193	63858633	440	3	0.000333333	0	0.001	0.268667	0.753333	-0.484667	FluB	Hypo
chr10	63993665	63994058	393	4	0.0025	0	0.009	0.406	0.86475	-0.45875	FluB	Hypo
chr10	64004034	64004062	28	3	0	0	0	0.508667	0.0806667	0.428	FluB	Hyper
chr10	64327501	64327564	63	3	0.00133333	0.001	0.002	0.581	0.941	-0.36	FluB	Hypo
chr10	64693727	64693967	240	3	0.00866667	0.008	0.01	0.445	0.820333	-0.375333	FluB	Hypo
chr10	64703462	64703532	70	3	0.00366667	0	0.007	0.533333	0.875	-0.341667	FluB	Hypo
chr10	64752030	64752050	20	3	0.00466667	0	0.01	0.563333	0.938333	-0.375	FluB	Hypo
chr10	64922318	64922394	76	3	0.00333333	0	0.01	0.534667	0.952	-0.417333	FluB	Hypo
chr10	68858583	68858708	125	3	0.000666667	0	0.002	0.501333	0.929333	-0.428	FluB	Hypo
chr10	69578506	69578702	196	3	0.00366667	0.001	0.008	0.537	0.921667	-0.384667	FluB	Hypo
chr10	69798244	69798456	212	3	0.006	0	0.01	0.758333	0.400333	0.358	FluB	Hyper
chr10	69853839	69854002	163	3	0.00166667	0	0.005	0.327	0.812667	-0.485667	FluB	Hypo
chr10	69962106	69962146	40	3	0.002	0	0.004	0.666667	0.213333	0.453333	FluB	Hyper
chr10	70170902	70171015	113	3	0	0	0	0.361	0.917	-0.556	FluB	Hypo
chr10	70321889	70321910	21	3	0.00166667	0	0.005	0.639667	0.152	0.487667	FluB	Hyper
chr10	70358667	70358843	176	5	0.006	0.001	0.01	0.3904	0.7676	-0.3772	FluB	Hypo
chr10	70391310	70391543	233	4	0.0005	0	0.001	0.46675	0.90825	-0.4415	FluB	Hypo
chr10	70569206	70569250	44	3	0.00333333	0.001	0.007	0.567333	0.916	-0.348667	FluB	Hypo
chr10	70835161	70835421	260	3	0.002	0	0.006	0.532	0.059	0.473	FluB	Hyper
chr10	70839930	70840180	250	3	0.000333333	0	0.001	0.56	0.120333	0.439667	FluB	Hyper
chr10	70848829	70848949	120	3	0.00333333	0.001	0.005	0.440333	0.104667	0.335667	FluB	Hyper
chr10	70856931	70857119	188	5	0.0022	0	0.01	0.6708	0.214	0.4568	FluB	Hyper
chr10	70859146	70859359	213	3	0.006	0.003	0.01	0.741	0.364	0.377	FluB	Hyper
chr10	71118881	71119111	230	3	0.001	0.001	0.001	0.409	0.074	0.335	FluB	Hyper
chr10	71135611	71135812	201	3	0.00266667	0	0.006	0.419667	0.850667	-0.431	FluB	Hypo
chr10	71145775	71145818	43	3	0.000333333	0	0.001	0.534333	0.930667	-0.396333	FluB	Hypo
chr10	71149609	71149722	113	3	0.00133333	0	0.002	0.420333	0.882	-0.461667	FluB	Hypo
chr10	71946017	71946031	14	3	0.001	0	0.002	0.282333	0.835	-0.552667	FluB	Hypo
chr10	72165883	72165977	94	3	0.00266667	0.001	0.006	0.307667	0.804333	-0.496667	FluB	Hypo
chr10	72254314	72254411	97	5	0.0028	0	0.01	0.5346	0.0656	0.469	FluB	Hyper
chr10	72254870	72254890	20	3	0.00266667	0.001	0.006	0.483333	0.103	0.380333	FluB	Hyper
chr10	72254927	72254965	38	3	0.001	0	0.003	0.614333	0.0786667	0.535667	FluB	Hyper
chr10	72263911	72264024	113	3	0.00333333	0	0.009	0.400667	0.838	-0.437333	FluB	Hypo
chr10	72646165	72646305	140	5	0	0	0	0.651	0.1098	0.5412	FluB	Hyper
chr10	72696029	72696056	27	3	0.000333333	0	0.001	0.537	0.987667	-0.450667	FluB	Hypo
chr10	72730588	72730961	373	3	0.00366667	0	0.01	0.456333	0.904667	-0.448333	FluB	Hypo
chr10	72801139	72801238	99	4	0.0005	0	0.002	0.41175	0.891	-0.47925	FluB	Hypo
chr10	73288148	73288404	256	7	0.000428571	0	0.001	0.481571	0.949429	-0.467857	FluB	Hypo
chr10	73398026	73398091	65	3	0.003	0.001	0.006	0.389	0.0273333	0.361667	FluB	Hyper
chr10	73498766	73498845	79	3	0	0	0	0.57	0.0776667	0.492333	FluB	Hyper
chr10	73516228	73516760	532	6	0.00166667	0	0.004	0.541167	0.0938333	0.447333	FluB	Hyper
chr10	73572537	73572630	93	4	0.0015	0	0.003	0.38075	0.8865	-0.50575	FluB	Hypo
chr10	73583635	73583833	198	3	0.00133333	0	0.004	0.717667	0.177667	0.54	FluB	Hyper
chr10	73611737	73611820	83	3	0.000333333	0	0.001	0.525333	0.0226667	0.502667	FluB	Hyper
chr10	73613778	73614058	280	3	0.00433333	0.002	0.006	0.452	0.850333	-0.398333	FluB	Hypo
chr10	73621209	73621393	184	3	0.002	0	0.005	0.452667	0.883	-0.430333	FluB	Hypo
chr10	73663802	73663848	46	3	0.00233333	0	0.007	0.371	0.913333	-0.542333	FluB	Hypo
chr10	73768274	73768294	20	3	0.000666667	0	0.002	0.482333	0.987333	-0.505	FluB	Hypo
chr10	73768375	73768634	259	5	0.0026	0.001	0.005	0.5206	0.8896	-0.369	FluB	Hypo
chr10	73804382	73804431	49	3	0.00566667	0	0.009	0.471667	0.903667	-0.432	FluB	Hypo
chr10	73930226	73930237	11	3	0.00333333	0	0.009	0.480333	0.906333	-0.426	FluB	Hypo
chr10	74004335	74004684	349	4	0.00125	0	0.004	0.519	0.93525	-0.41625	FluB	Hypo
chr10	74045984	74046013	29	3	0.00466667	0.002	0.008	0.403333	0.867333	-0.464	FluB	Hypo
chr10	74085235	74085473	238	3	0.000666667	0	0.002	0.383333	0.897667	-0.514333	FluB	Hypo
chr10	74446376	74446539	163	4	0.00025	0	0.001	0.4325	0.97325	-0.54075	FluB	Hypo
chr10	74497184	74497340	156	3	0.00166667	0	0.004	0.656	0.189333	0.466667	FluB	Hyper
chr10	74558080	74558210	130	3	0.001	0	0.003	0.582	0.102667	0.479333	FluB	Hyper
chr10	74846418	74846440	22	3	0.00266667	0.001	0.005	0.516667	0.876	-0.359333	FluB	Hypo
chr10	75184282	75184322	40	3	0.001	0	0.003	0.529667	0.951667	-0.422	FluB	Hypo
chr10	75388283	75388341	58	4	0.0015	0	0.002	0.42625	0.89275	-0.4665	FluB	Hypo
chr10	75570273	75570314	41	3	0.000666667	0	0.001	0.519333	0.0903333	0.429	FluB	Hyper
chr10	75580756	75581051	295	4	0.0055	0.003	0.007	0.5405	0.8905	-0.35	FluB	Hypo
chr10	75618653	75618698	45	3	0.002	0	0.005	0.468	0.0583333	0.409667	FluB	Hyper
chr10	75644280	75644306	26	3	0.000666667	0	0.002	0.768333	0.197333	0.571	FluB	Hyper
chr10	75648302	75648857	555	6	0.00216667	0	0.01	0.3945	0.8925	-0.498	FluB	Hypo
chr10	75983993	75984245	252	3	0.000333333	0	0.001	0.412333	0.854333	-0.442	FluB	Hypo
chr10	76693665	76693723	58	5	0.0004	0	0.002	0.5922	0.983	-0.3908	FluB	Hypo
chr10	76696866	76696989	123	4	0	0	0	0.39575	0.969	-0.57325	FluB	Hypo
chr10	76903967	76904004	37	3	0.00133333	0.001	0.002	0.471333	0.919	-0.447667	FluB	Hypo
chr10	76948543	76948619	76	3	0.00166667	0.001	0.003	0.585333	0.920333	-0.335	FluB	Hypo
chr10	76953849	76953931	82	4	0.001	0	0.002	0.6655	0.9935	-0.328	FluB	Hypo
chr10	77036476	77036538	62	4	0.00075	0	0.003	0.4825	0.98325	-0.50075	FluB	Hypo
chr10	77155990	77156025	35	5	0.0008	0	0.002	0.5712	0.0792	0.492	FluB	Hyper
chr10	77157425	77157620	195	8	0.002	0	0.006	0.578125	0.965625	-0.3875	FluB	Hypo
chr10	77192064	77192156	92	3	0.00233333	0.001	0.005	0.721	0.292333	0.428667	FluB	Hyper
chr10	77496746	77496870	124	3	0.00433333	0.002	0.008	0.604667	0.942667	-0.338	FluB	Hypo
chr10	77515502	77515510	8	3	0.00533333	0.002	0.008	0.645333	0.259	0.386333	FluB	Hyper
chr10	77849683	77849920	237	4	0	0	0	0.38925	0.88925	-0.5	FluB	Hypo
chr10	78647188	78647231	43	3	0.00333333	0.002	0.005	0.483667	0.839333	-0.355667	FluB	Hypo
chr10	78881765	78881851	86	3	0.00433333	0.001	0.01	0.62	0.949667	-0.329667	FluB	Hypo
chr10	79153631	79153666	35	3	0.00133333	0	0.003	0.657333	0.978333	-0.321	FluB	Hypo
chr10	79580138	79580312	174	3	0.00333333	0	0.006	0.323333	0.771	-0.447667	FluB	Hypo
chr10	80008602	80008843	241	6	0.001	0	0.003	0.661	0.169167	0.491833	FluB	Hyper
chr10	80009730	80010051	321	4	0.001	0	0.003	0.502	0.0965	0.4055	FluB	Hyper
chr10	80063496	80063575	79	3	0.000666667	0	0.001	0.268	0.66	-0.392	FluB	Hypo
chr10	80167921	80168015	94	3	0.00233333	0	0.007	0.757333	0.299667	0.457667	FluB	Hyper
chr10	80562628	80562838	210	3	0.00366667	0.001	0.006	0.391667	0.847667	-0.456	FluB	Hypo
chr10	80630056	80630178	122	5	0.0012	0	0.004	0.4274	0.0218	0.4056	FluB	Hyper
chr10	80865790	80865843	53	3	0.00366667	0	0.007	0.578	0.149667	0.428333	FluB	Hyper
chr10	80866533	80866619	86	4	0.00125	0	0.005	0.3595	0.841	-0.4815	FluB	Hypo
chr10	80912319	80912389	70	3	0.00433333	0.001	0.01	0.626667	0.930667	-0.304	FluB	Hypo
chr10	80962998	80963359	361	4	0.006	0.003	0.01	0.41975	0.827	-0.40725	FluB	Hypo
chr10	81004848	81004909	61	3	0.00133333	0	0.003	0.563333	0.120333	0.443	FluB	Hyper
chr10	81112806	81112981	175	3	0.00133333	0.001	0.002	0.781333	0.373667	0.407667	FluB	Hyper
chr10	81115966	81116244	278	3	0.00133333	0	0.004	0.572333	0.077	0.495333	FluB	Hyper
chr10	81194584	81194645	61	3	0.000666667	0	0.002	0.474667	0.959333	-0.484667	FluB	Hypo
chr10	81212043	81212206	163	3	0.001	0	0.003	0.5	0.938	-0.438	FluB	Hypo
chr10	81906286	81906379	93	3	0.00333333	0	0.01	0.459	0.873	-0.414	FluB	Hypo
chr10	81953460	81953522	62	3	0.00133333	0	0.003	0.715667	0.250333	0.465333	FluB	Hyper
chr10	82216544	82216655	111	4	0.00075	0	0.002	0.36575	0.80225	-0.4365	FluB	Hypo
chr10	82245878	82246008	130	4	0.006	0.001	0.01	0.69675	0.2935	0.40325	FluB	Hyper
chr10	82286610	82286784	174	4	0.006	0.002	0.009	0.281	0	0.281	FluB	Hyper
chr10	82295359	82295397	38	3	0.00466667	0.003	0.007	0.640333	0.169667	0.470667	FluB	Hyper
chr10	82756641	82756703	62	3	0.00233333	0	0.005	0.435667	0.858333	-0.422667	FluB	Hypo
chr10	85916605	85916717	112	4	0	0	0	0.553	0.07025	0.48275	FluB	Hyper
chr10	85931431	85931545	114	3	0.001	0	0.002	0.479	0.883333	-0.404333	FluB	Hypo
chr10	85931623	85931680	57	4	0.0035	0.001	0.006	0.46525	0.91525	-0.45	FluB	Hypo
chr10	85931937	85932296	359	3	0.004	0.001	0.008	0.464333	0.842	-0.377667	FluB	Hypo
chr10	87682379	87682581	202	3	0.00633333	0.001	0.009	0.520667	0.901667	-0.381	FluB	Hypo
chr10	88172839	88173109	270	4	0.0025	0	0.009	0.41375	0.07025	0.3435	FluB	Hyper
chr10	88183425	88183733	308	3	0.00233333	0	0.005	0.373	0.766333	-0.393333	FluB	Hypo
chr10	88636844	88637065	221	6	0.00366667	0	0.007	0.6145	0.188333	0.426167	FluB	Hyper
chr10	88694130	88694188	58	3	0.00166667	0	0.005	0.446333	0.836667	-0.390333	FluB	Hypo
chr10	89379491	89379643	152	3	0.002	0	0.004	0.407667	0.844667	-0.437	FluB	Hypo
chr10	89824632	89824691	59	3	0.00266667	0.001	0.004	0.472667	0.093	0.379667	FluB	Hyper
chr10	89910256	89910420	164	3	0.00666667	0.004	0.009	0.738333	0.973333	-0.235	FluB	Hypo
chr10	90667861	90668034	173	3	0.00266667	0.002	0.004	0.600333	0.918	-0.317667	FluB	Hypo
chr10	90792930	90793054	124	3	0.00133333	0.001	0.002	0.487333	0.887	-0.399667	FluB	Hypo
chr10	91001149	91001510	361	3	0.00266667	0	0.008	0.612667	0.937333	-0.324667	FluB	Hypo
chr10	91039660	91039702	42	3	0.00266667	0	0.008	0.463	0.914333	-0.451333	FluB	Hypo
chr10	91198521	91198637	116	3	0.000666667	0	0.001	0.535333	0.905333	-0.37	FluB	Hypo
chr10	91275861	91275933	72	3	0.00133333	0	0.004	0.561667	0.936333	-0.374667	FluB	Hypo
chr10	92837602	92837716	114	3	0.00133333	0.001	0.002	0.427	0.845	-0.418	FluB	Hypo
chr10	93364118	93364189	71	3	0.00166667	0	0.005	0.413667	0.878333	-0.464667	FluB	Hypo
chr10	93548358	93548525	167	3	0.00366667	0	0.009	0.363333	0.813	-0.449667	FluB	Hypo
chr10	93657494	93657693	199	3	0.000666667	0	0.002	0.436	0.888333	-0.452333	FluB	Hypo
chr10	93807995	93808033	38	3	0.000333333	0	0.001	0.538	0.058	0.48	FluB	Hyper
chr10	93992469	93992716	247	3	0	0	0	0.337333	0.858333	-0.521	FluB	Hypo
chr10	93999132	93999185	53	5	0	0	0	0.177	0.7986	-0.6216	FluB	Hypo
chr10	94003825	94003869	44	3	0	0	0	0.326	0.909667	-0.583667	FluB	Hypo
chr10	94155972	94156235	263	7	0.00185714	0	0.006	0.422286	0.869714	-0.447429	FluB	Hypo
chr10	94451207	94451248	41	3	0.000666667	0	0.002	0.487333	0.0923333	0.395	FluB	Hyper
chr10	94451374	94451403	29	3	0.00166667	0	0.005	0.452333	0.056	0.396333	FluB	Hyper
chr10	94777543	94777570	27	3	0	0	0	0.388	0.907	-0.519	FluB	Hypo
chr10	94934714	94934942	228	3	0.00566667	0.001	0.009	0.490333	0.875	-0.384667	FluB	Hypo
chr10	95123670	95123767	97	6	0.000333333	0	0.002	0.319333	0.804	-0.484667	FluB	Hypo
chr10	95206453	95206530	77	4	0.00175	0.001	0.003	0.454	0.8115	-0.3575	FluB	Hypo
chr10	97055502	97055622	120	4	0.0015	0	0.006	0.40625	0.8735	-0.46725	FluB	Hypo
chr10	97115320	97115453	133	3	0.00166667	0	0.003	0.390333	0.844	-0.453667	FluB	Hypo
chr10	97118446	97118476	30	5	0	0	0	0.3034	0.9332	-0.6298	FluB	Hypo
chr10	97234071	97234130	59	4	0.00075	0	0.003	0.538	0.93725	-0.39925	FluB	Hypo
chr10	97260406	97260651	245	3	0.002	0	0.006	0.579667	0.924	-0.344333	FluB	Hypo
chr10	98144452	98144512	60	6	0.0015	0	0.006	0.273	0.819833	-0.546833	FluB	Hypo
chr10	98201516	98201619	103	3	0.00233333	0	0.004	0.485	0.877333	-0.392333	FluB	Hypo
chr10	98606765	98606870	105	3	0.00266667	0	0.006	0.364667	0.850667	-0.486	FluB	Hypo
chr10	98735728	98735904	176	4	0.00025	0	0.001	0.59075	0.93925	-0.3485	FluB	Hypo
chr10	98748372	98748637	265	3	0.00133333	0	0.003	0.474	0.869	-0.395	FluB	Hypo
chr10	98958761	98958827	66	3	0.001	0	0.002	0.508	0.0986667	0.409333	FluB	Hyper
chr10	99080885	99080932	47	3	0.00433333	0.003	0.005	0.225	0	0.225	FluB	Hyper
chr10	99081408	99081496	88	3	0	0	0	0.565333	0.0676667	0.497667	FluB	Hyper
chr10	99097311	99097507	196	3	0.004	0	0.007	0.453333	0.9	-0.446667	FluB	Hypo
chr10	99114192	99114303	111	4	0.00075	0	0.002	0.5895	0.1285	0.461	FluB	Hyper
chr10	99125758	99125853	95	6	0.00216667	0	0.01	0.568833	0.151167	0.417667	FluB	Hyper
chr10	99176458	99176499	41	3	0	0	0	0.624667	0.069	0.555667	FluB	Hyper
chr10	99228612	99228796	184	5	0.0016	0	0.007	0.3482	0.904	-0.5558	FluB	Hypo
chr10	99449770	99450285	515	4	0.00175	0	0.004	0.41125	0.83675	-0.4255	FluB	Hypo
chr10	99665533	99665614	81	3	0.00133333	0	0.003	0.641667	0.154667	0.487	FluB	Hyper
chr10	99934823	99934831	8	3	0.003	0.001	0.007	0.759333	0.317667	0.441667	FluB	Hyper
chr10	100078834	100078884	50	3	0.000666667	0	0.002	0.403667	0.809	-0.405333	FluB	Hypo
chr10	100224060	100224159	99	3	0.001	0	0.002	0.45	0.057	0.393	FluB	Hyper
chr10	101154428	101154612	184	3	0.000333333	0	0.001	0.35	0.847	-0.497	FluB	Hypo
chr10	101156706	101156765	59	3	0.00533333	0.001	0.01	0.517667	0.833667	-0.316	FluB	Hypo
chr10	101281138	101281237	99	5	0.0032	0.001	0.006	0.5332	0.9366	-0.4034	FluB	Hypo
chr10	101282015	101282044	29	3	0.001	0	0.002	0.448667	0.966667	-0.518	FluB	Hypo
chr10	101282169	101282352	183	3	0.00133333	0	0.003	0.455667	0.926	-0.470333	FluB	Hypo
chr10	101610620	101610732	112	3	0.002	0	0.006	0.515667	0.067	0.448667	FluB	Hyper
chr10	101622189	101622488	299	4	0.00025	0	0.001	0.84375	0.2625	0.58125	FluB	Hyper
chr10	101680438	101680507	69	4	0.002	0.001	0.003	0.6775	0.9615	-0.284	FluB	Hypo
chr10	101744219	101744301	82	3	0.001	0	0.003	0.232667	0.751667	-0.519	FluB	Hypo
chr10	101927931	101928075	144	3	0	0	0	0.294	0.881333	-0.587333	FluB	Hypo
chr10	101941975	101942250	275	5	0.0018	0	0.009	0.6804	0.1984	0.482	FluB	Hyper
chr10	102567589	102567761	172	4	0.00375	0.001	0.009	0.36	0.82175	-0.46175	FluB	Hypo
chr10	102773449	102773456	7	3	0.002	0	0.004	0.359	0.839333	-0.480333	FluB	Hypo
chr10	102895736	102896012	276	5	0.0026	0	0.006	0.5812	0.0886	0.4926	FluB	Hyper
chr10	103451082	103451153	71	3	0.00133333	0	0.003	0.578	0.911667	-0.333667	FluB	Hypo
chr10	103533429	103533745	316	3	0.00266667	0.001	0.005	0.468	0.0606667	0.407333	FluB	Hyper
chr10	104213817	104214043	226	3	0.00366667	0	0.007	0.578	0.184667	0.393333	FluB	Hyper
chr10	104233340	104233391	51	3	0.00266667	0	0.008	0.675333	0.197333	0.478	FluB	Hyper
chr10	104433121	104433316	195	3	0.001	0	0.003	0.481667	0.939667	-0.458	FluB	Hypo
chr10	104445578	104445628	50	3	0.00233333	0	0.006	0.459333	0.937333	-0.478	FluB	Hypo
chr10	104467731	104467827	96	3	0.00233333	0	0.005	0.496667	0.963333	-0.466667	FluB	Hypo
chr10	104814862	104815126	264	3	0.000666667	0	0.002	0.334333	0.918667	-0.584333	FluB	Hypo
chr10	104953714	104953843	129	5	0.0006	0	0.002	0.3966	0.8346	-0.438	FluB	Hypo
chr10	104954180	104954202	22	3	0.00233333	0	0.005	0.2	0.713667	-0.513667	FluB	Hypo
chr10	104961995	104962448	453	5	0.004	0	0.009	0.4838	0.1382	0.3456	FluB	Hyper
chr10	105125257	105125317	60	3	0	0	0	0.682667	0.0816667	0.601	FluB	Hyper
chr10	105317298	105317478	180	3	0.00366667	0	0.01	0.552667	0.915667	-0.363	FluB	Hypo
chr10	105408482	105408593	111	3	0.00333333	0	0.009	0.279667	0.820333	-0.540667	FluB	Hypo
chr10	105408741	105408802	61	3	0.003	0	0.006	0.518667	0.883	-0.364333	FluB	Hypo
chr10	105423818	105423914	96	3	0.003	0.001	0.005	0.348	0.791	-0.443	FluB	Hypo
chr10	105435528	105435753	225	4	0.00325	0.001	0.007	0.48775	0.91025	-0.4225	FluB	Hypo
chr10	105551810	105551868	58	3	0.00133333	0	0.003	0.376	0.831	-0.455	FluB	Hypo
chr10	105641656	105641728	72	3	0.000666667	0	0.001	0.465667	0.889333	-0.423667	FluB	Hypo
chr10	105690941	105691106	165	3	0.001	0.001	0.001	0.644667	0.978333	-0.333667	FluB	Hypo
chr10	105817520	105817561	41	3	0.00133333	0	0.003	0.42	0.0543333	0.365667	FluB	Hyper
chr10	105978651	105978702	51	4	0.00075	0	0.003	0.42775	0.02175	0.406	FluB	Hyper
chr10	106077823	106078025	202	3	0.000666667	0	0.002	0.375	0.899667	-0.524667	FluB	Hypo
chr10	106085755	106085775	20	3	0.000333333	0	0.001	0.626333	0.0846667	0.541667	FluB	Hyper
chr10	107151645	107151847	202	5	0.0016	0	0.005	0.4556	0.8838	-0.4282	FluB	Hypo
chr10	108559417	108559492	75	3	0.00333333	0.001	0.008	0.363667	0.089	0.274667	FluB	Hyper
chr10	108616004	108616079	75	4	0.003	0	0.006	0.58125	0.9305	-0.34925	FluB	Hypo
chr10	108717698	108718158	460	6	0.00183333	0	0.005	0.467833	0.076	0.391833	FluB	Hyper
chr10	108884538	108884930	392	5	0.0004	0	0.001	0.3488	0.8542	-0.5054	FluB	Hypo
chr10	109177733	109177984	251	3	0.00366667	0	0.008	0.5	0.869	-0.369	FluB	Hypo
chr10	109891999	109892140	141	3	0.001	0	0.003	0.41	0.895667	-0.485667	FluB	Hypo
chr10	110469795	110469978	183	3	0.001	0.001	0.001	0.484333	0.884	-0.399667	FluB	Hypo
chr10	111759920	111759976	56	3	0.000333333	0	0.001	0.525667	0.969333	-0.443667	FluB	Hypo
chr10	111919506	111919570	64	3	0.000333333	0	0.001	0.584667	0.154333	0.430333	FluB	Hyper
chr10	112155500	112155666	166	3	0.00133333	0	0.003	0.281667	0.798	-0.516333	FluB	Hypo
chr10	112190723	112190999	276	3	0.001	0	0.002	0.499333	0.936333	-0.437	FluB	Hypo
chr10	112368820	112368918	98	3	0.00333333	0.001	0.005	0.450667	0.899667	-0.449	FluB	Hypo
chr10	112394467	112394580	113	4	0.001	0	0.004	0.39375	0.8645	-0.47075	FluB	Hypo
chr10	112394944	112395066	122	4	0	0	0	0.4665	0.9415	-0.475	FluB	Hypo
chr10	112439497	112439585	88	3	0	0	0	0.520333	0.037	0.483333	FluB	Hyper
chr10	112580109	112580187	78	3	0.003	0	0.008	0.483667	0.904333	-0.420667	FluB	Hypo
chr10	112594368	112594670	302	3	0.001	0	0.003	0.389333	0.822	-0.432667	FluB	Hypo
chr10	112661918	112662007	89	3	0.00133333	0	0.004	0.410333	0.92	-0.509667	FluB	Hypo
chr10	112719342	112719538	196	3	0.00466667	0.001	0.01	0.650667	0.935667	-0.285	FluB	Hypo
chr10	113909110	113909141	31	3	0.004	0	0.01	0.581667	0.919667	-0.338	FluB	Hypo
chr10	114277314	114277406	92	3	0	0	0	0.549	0.947	-0.398	FluB	Hypo
chr10	114344962	114344988	26	3	0	0	0	0.424	0.904333	-0.480333	FluB	Hypo
chr10	114478868	114478943	75	3	0.00433333	0.001	0.007	0.48	0.798	-0.318	FluB	Hypo
chr10	114543149	114543341	192	3	0.002	0	0.004	0.41	0.835667	-0.425667	FluB	Hypo
chr10	114543687	114544003	316	7	0.000857143	0	0.005	0.443143	0.904571	-0.461429	FluB	Hypo
chr10	114552638	114552931	293	6	0.001	0	0.003	0.365333	0.801333	-0.436	FluB	Hypo
chr10	114675432	114675550	118	4	0.0015	0	0.006	0.38275	0.8635	-0.48075	FluB	Hypo
chr10	114833637	114833720	83	4	0.0015	0	0.003	0.4275	0.8815	-0.454	FluB	Hypo
chr10	114833834	114834165	331	4	0.002	0	0.007	0.58325	0.932	-0.34875	FluB	Hypo
chr10	114867268	114867298	30	3	0.003	0.003	0.003	0.612	1	-0.388	FluB	Hypo
chr10	114930054	114930179	125	3	0.001	0	0.003	0.448	0.049	0.399	FluB	Hyper
chr10	115067111	115067272	161	3	0.002	0.001	0.004	0.59	0.959	-0.369	FluB	Hypo
chr10	115080357	115080413	56	3	0.00466667	0.004	0.006	0.514333	0.849667	-0.335333	FluB	Hypo
chr10	115082642	115082743	101	3	0.001	0	0.002	0.450667	0.0816667	0.369	FluB	Hyper
chr10	115118101	115118253	152	3	0.002	0	0.005	0.433	0.885667	-0.452667	FluB	Hypo
chr10	115141783	115141919	136	4	0.003	0	0.008	0.36675	0.0265	0.34025	FluB	Hyper
chr10	115156952	115157100	148	3	0.000666667	0	0.002	0.382333	0.864	-0.481667	FluB	Hypo
chr10	115391645	115391835	190	3	0.000333333	0	0.001	0.423333	0.911333	-0.488	FluB	Hypo
chr10	115548326	115548390	64	3	0	0	0	0.319667	0.867333	-0.547667	FluB	Hypo
chr10	115719021	115719258	237	4	0.003	0	0.006	0.44175	0.8945	-0.45275	FluB	Hypo
chr10	115925059	115925342	283	6	0	0	0	0.322667	0.974167	-0.6515	FluB	Hypo
chr10	115932661	115932831	170	4	0.0015	0	0.003	0.30475	0.761	-0.45625	FluB	Hypo
chr10	116006734	116006836	102	3	0.00133333	0	0.004	0.558667	0.937333	-0.378667	FluB	Hypo
chr10	116027000	116027339	339	5	0.0044	0	0.01	0.5154	0.9152	-0.3998	FluB	Hypo
chr10	116080465	116080672	207	5	0.0034	0	0.007	0.4914	0.8814	-0.39	FluB	Hypo
chr10	116092231	116092376	145	3	0.000666667	0	0.002	0.262333	0.825667	-0.563333	FluB	Hypo
chr10	116162848	116162897	49	3	0.00233333	0	0.006	0.459667	0.071	0.388667	FluB	Hyper
chr10	116190873	116191092	219	6	0.00116667	0	0.004	0.397333	0.8665	-0.469167	FluB	Hypo
chr10	116323100	116323246	146	3	0.00233333	0	0.007	0.62	0.987333	-0.367333	FluB	Hypo
chr10	116384952	116385110	158	3	0.000666667	0	0.002	0.464333	0.903	-0.438667	FluB	Hypo
chr10	116422563	116422769	206	3	0.00166667	0	0.003	0.471667	0.887667	-0.416	FluB	Hypo
chr10	116441371	116441615	244	3	0.000666667	0	0.001	0.599667	0.942333	-0.342667	FluB	Hypo
chr10	116443472	116443589	117	3	0	0	0	0.330333	0.927	-0.596667	FluB	Hypo
chr10	116457226	116457259	33	3	0.001	0	0.003	0.317667	0.852667	-0.535	FluB	Hypo
chr10	116475250	116475368	118	4	0.0025	0.001	0.007	0.30325	0.768	-0.46475	FluB	Hypo
chr10	116493764	116493861	97	4	0.00175	0	0.007	0.41975	0.85275	-0.433	FluB	Hypo
chr10	116508669	116508950	281	3	0.00133333	0	0.003	0.559333	0.102	0.457333	FluB	Hyper
chr10	116634814	116634877	63	3	0.00433333	0.001	0.008	0.366	0.0693333	0.296667	FluB	Hyper
chr10	117820590	117820807	217	3	0.002	0	0.005	0.519667	0.111667	0.408	FluB	Hyper
chr10	117831427	117831543	116	3	0.00266667	0	0.008	0.397	0.799667	-0.402667	FluB	Hypo
chr10	117997522	117997641	119	4	0.00275	0	0.01	0.468	0.86025	-0.39225	FluB	Hypo
chr10	118900246	118900264	18	3	0.00333333	0.001	0.005	0.406333	0	0.406333	FluB	Hyper
chr10	119009062	119009129	67	3	0	0	0	0.548667	0.0623333	0.486333	FluB	Hyper
chr10	119158891	119159123	232	3	0.004	0	0.009	0.607667	0.164	0.443667	FluB	Hyper
chr10	119310356	119310662	306	4	0.00275	0.001	0.004	0.4325	0.07325	0.35925	FluB	Hyper
chr10	119590317	119590386	69	3	0.00166667	0	0.005	0.646	0.142667	0.503333	FluB	Hyper
chr10	119739938	119740213	275	3	0.00366667	0	0.008	0.593	0.948333	-0.355333	FluB	Hypo
chr10	119876209	119876253	44	3	0.004	0.001	0.01	0.523	0.847667	-0.324667	FluB	Hypo
chr10	120130676	120130819	143	3	0.003	0.001	0.006	0.553333	0.915	-0.361667	FluB	Hypo
chr10	120155401	120155459	58	4	0.0025	0	0.007	0.6235	0.9435	-0.32	FluB	Hypo
chr10	120164328	120164558	230	3	0.00233333	0	0.005	0.529333	0.926333	-0.397	FluB	Hypo
chr10	120487849	120487911	62	5	0.0012	0	0.005	0.6818	0.1826	0.4992	FluB	Hyper
chr10	120499334	120499637	303	4	0.002	0	0.004	0.56	0.909	-0.349	FluB	Hypo
chr10	120814170	120814226	56	3	0.000333333	0	0.001	0.412667	0.0516667	0.361	FluB	Hyper
chr10	120873630	120873951	321	5	0.001	0	0.004	0.5852	0.1384	0.4468	FluB	Hyper
chr10	120895676	120895864	188	5	0.0048	0.003	0.009	0.6144	0.2646	0.3498	FluB	Hyper
chr10	120968460	120968508	48	3	0.000666667	0	0.001	0.384333	0.0256667	0.358667	FluB	Hyper
chr10	121004744	121004868	124	3	0.00233333	0.001	0.003	0.495	0.843333	-0.348333	FluB	Hypo
chr10	121252815	121252982	167	6	0.00283333	0	0.005	0.740667	0.282833	0.457833	FluB	Hyper
chr10	121275972	121276143	171	6	0.00133333	0	0.004	0.434	0.0536667	0.380333	FluB	Hyper
chr10	121403847	121404103	256	3	0.00466667	0.001	0.009	0.457333	0.822	-0.364667	FluB	Hypo
chr10	121414007	121414103	96	3	0.002	0	0.004	0.560667	0.943	-0.382333	FluB	Hypo
chr10	121446563	121446586	23	3	0.00366667	0	0.008	0.383667	0.833333	-0.449667	FluB	Hypo
chr10	122048075	122048231	156	3	0.004	0.001	0.008	0.522667	0.275	0.247667	FluB	Hyper
chr10	122319552	122319573	21	3	0.001	0.001	0.001	0.484667	0.889333	-0.404667	FluB	Hypo
chr10	122709190	122709236	46	6	0.000333333	0	0.002	0.619	0.0731667	0.545833	FluB	Hyper
chr10	123063043	123063173	130	3	0.006	0.003	0.009	0.348333	0.726	-0.377667	FluB	Hypo
chr10	123071409	123071534	125	3	0.003	0.001	0.007	0.537333	0.899667	-0.362333	FluB	Hypo
chr10	123072829	123072925	96	4	0.00025	0	0.001	0.487	0.89525	-0.40825	FluB	Hypo
chr10	123255531	123255944	413	5	0.0006	0	0.002	0.4892	0.894	-0.4048	FluB	Hypo
chr10	123332618	123332809	191	4	0.00275	0	0.01	0.35	0.80875	-0.45875	FluB	Hypo
chr10	123334274	123334409	135	4	0.002	0	0.007	0.37875	0.87725	-0.4985	FluB	Hypo
chr10	123334834	123334951	117	3	0.00233333	0	0.007	0.55	0.95	-0.4	FluB	Hypo
chr10	123335557	123335696	139	6	0.00216667	0	0.005	0.516167	0.880667	-0.3645	FluB	Hypo
chr10	123335801	123335833	32	3	0	0	0	0.483333	0.943333	-0.46	FluB	Hypo
chr10	123339224	123339344	120	3	0.00333333	0.001	0.005	0.464333	0.817667	-0.353333	FluB	Hypo
chr10	123387353	123387444	91	3	0	0	0	0.303333	0.816	-0.512667	FluB	Hypo
chr10	123454809	123454920	111	3	0	0	0	0.311	0.917333	-0.606333	FluB	Hypo
chr10	123753113	123753243	130	3	0.00266667	0.001	0.004	0.574	0.908667	-0.334667	FluB	Hypo
chr10	123778692	123778998	306	5	0.0004	0	0.001	0.2544	0.7698	-0.5154	FluB	Hypo
chr10	123779304	123779366	62	4	0.00475	0.001	0.009	0.26	0.70625	-0.44625	FluB	Hypo
chr10	123845302	123845519	217	4	0.0035	0.001	0.007	0.44875	0.83225	-0.3835	FluB	Hypo
chr10	123849298	123849352	54	3	0.000666667	0	0.002	0.545667	0.934333	-0.388667	FluB	Hypo
chr10	123922288	123922373	85	3	0.00133333	0	0.003	0.214667	0.638	-0.423333	FluB	Hypo
chr10	124053096	124053256	160	4	0.001	0	0.002	0.4865	0.84075	-0.35425	FluB	Hypo
chr10	124067433	124067561	128	3	0	0	0	0.257333	0.816	-0.558667	FluB	Hypo
chr10	124236051	124236133	82	4	0.001	0	0.004	0.389	0.8655	-0.4765	FluB	Hypo
chr10	124246916	124247043	127	3	0.00166667	0	0.004	0.380667	0.829667	-0.449	FluB	Hypo
chr10	124251068	124251112	44	3	0.001	0	0.002	0.239	0.699333	-0.460333	FluB	Hypo
chr10	124264095	124264394	299	4	0.003	0	0.009	0.4005	0.916	-0.5155	FluB	Hypo
chr10	124304185	124304291	106	5	0.0002	0	0.001	0.7306	0.2292	0.5014	FluB	Hyper
chr10	124857883	124858177	294	4	0.001	0	0.003	0.50825	0.917	-0.40875	FluB	Hypo
chr10	124863628	124863670	42	3	0.00466667	0	0.008	0.440667	0.901	-0.460333	FluB	Hypo
chr10	125504293	125504346	53	3	0	0	0	0.322667	0.864333	-0.541667	FluB	Hypo
chr10	125803724	125803774	50	3	0.000666667	0	0.002	0.566333	0.933333	-0.367	FluB	Hypo
chr10	125825481	125825522	41	4	0.00125	0	0.004	0.38975	0.92075	-0.531	FluB	Hypo
chr10	125834087	125834120	33	3	0	0	0	0.684667	0.0843333	0.600333	FluB	Hyper
chr10	125855318	125855388	70	3	0.000666667	0	0.001	0.525333	0.98	-0.454667	FluB	Hypo
chr10	125979148	125979217	69	4	0	0	0	0.587	0.083	0.504	FluB	Hyper
chr10	126069757	126069822	65	4	0.00225	0	0.004	0.405	0.07075	0.33425	FluB	Hyper
chr10	126122250	126122467	217	3	0.002	0.001	0.004	0.673	0.956667	-0.283667	FluB	Hypo
chr10	126223169	126223298	129	8	0.005	0	0.01	0.3745	0.025875	0.348625	FluB	Hyper
chr10	126254600	126254661	61	3	0.00533333	0.005	0.006	0.579667	0.938333	-0.358667	FluB	Hypo
chr10	126297295	126297529	234	3	0.00466667	0.002	0.008	0.582333	0.948333	-0.366	FluB	Hypo
chr10	126307383	126307522	139	4	0.0025	0	0.008	0.51975	0.89925	-0.3795	FluB	Hypo
chr10	126321020	126321091	71	3	0.00166667	0.001	0.002	0.464	0.848333	-0.384333	FluB	Hypo
chr10	126359833	126359986	153	4	0.005	0	0.01	0.41125	0.09225	0.319	FluB	Hyper
chr10	126374177	126374303	126	3	0.00333333	0	0.008	0.564667	0.144667	0.42	FluB	Hyper
chr10	126381899	126381980	81	3	0.003	0	0.007	0.452	0.857	-0.405	FluB	Hypo
chr10	126390185	126390317	132	3	0.001	0	0.002	0.562333	0.092	0.470333	FluB	Hyper
chr10	126413380	126413445	65	3	0.002	0	0.004	0.396667	0.897	-0.500333	FluB	Hypo
chr10	126421463	126421562	99	3	0.00466667	0	0.007	0.574667	0.964333	-0.389667	FluB	Hypo
chr10	126600865	126600906	41	3	0	0	0	0.533333	0.0496667	0.483667	FluB	Hyper
chr10	126613545	126613623	78	4	0.0015	0	0.006	0.60075	0.06925	0.5315	FluB	Hyper
chr10	126695860	126696063	203	3	0.00266667	0.001	0.005	0.426	0.854333	-0.428333	FluB	Hypo
chr10	126696119	126696342	223	4	0.001	0	0.004	0.4645	0.8965	-0.432	FluB	Hypo
chr10	126697033	126697169	136	3	0.000333333	0	0.001	0.284	0.830333	-0.546333	FluB	Hypo
chr10	126712050	126712117	67	3	0.008	0.007	0.01	0.579333	0.912667	-0.333333	FluB	Hypo
chr10	126718412	126718479	67	3	0.000666667	0	0.002	0.464333	0.965667	-0.501333	FluB	Hypo
chr10	126790228	126790297	69	4	0.0025	0	0.006	0.537	0.159	0.378	FluB	Hyper
chr10	126810786	126811122	336	3	0.003	0.001	0.005	0.636667	0.933333	-0.296667	FluB	Hypo
chr10	126916665	126916726	61	3	0.00333333	0	0.01	0.7	0.0546667	0.645333	FluB	Hyper
chr10	127003540	127003607	67	3	0.003	0	0.007	0.586667	0.849667	-0.263	FluB	Hypo
chr10	127203586	127203715	129	6	0.000166667	0	0.001	0.438333	0.901333	-0.463	FluB	Hypo
chr10	127382050	127382210	160	3	0.000333333	0	0.001	0.548333	0.947333	-0.399	FluB	Hypo
chr10	127444893	127445020	127	3	0.00133333	0	0.003	0.446333	0.870667	-0.424333	FluB	Hypo
chr10	127838134	127838249	115	3	0.000333333	0	0.001	0.421333	0.909	-0.487667	FluB	Hypo
chr10	127968491	127968613	122	3	0.000666667	0	0.002	0.499667	0.879	-0.379333	FluB	Hypo
chr10	128144655	128145143	488	4	0.003	0.001	0.009	0.435	0.8115	-0.3765	FluB	Hypo
chr10	128297920	128297928	8	3	0.00533333	0.003	0.008	0.640667	0.916667	-0.276	FluB	Hypo
chr10	128592138	128592419	281	3	0.00266667	0	0.008	0.708667	0.272333	0.436333	FluB	Hyper
chr10	128599201	128599530	329	7	0.00142857	0	0.009	0.376286	0.868857	-0.492571	FluB	Hypo
chr10	128614015	128614141	126	3	0.004	0.001	0.008	0.473333	0.873333	-0.4	FluB	Hypo
chr10	128923626	128923889	263	3	0.00166667	0	0.004	0.591	0.155	0.436	FluB	Hyper
chr10	129099437	129099545	108	3	0.00433333	0.003	0.005	0.472	0.853667	-0.381667	FluB	Hypo
chr10	129118617	129118697	80	3	0.000333333	0	0.001	0.939333	0.336	0.603333	FluB	Hyper
chr10	129375494	129375633	139	3	0	0	0	0.772333	0.206667	0.565667	FluB	Hyper
chr10	129500669	129500930	261	3	0.001	0.001	0.001	0.430667	0.851	-0.420333	FluB	Hypo
chr10	129680117	129680186	69	3	0	0	0	0.716333	0.295667	0.420667	FluB	Hyper
chr10	129687744	129687844	100	3	0	0	0	0.716333	0.210667	0.505667	FluB	Hyper
chr10	129784985	129785094	109	3	0.000333333	0	0.001	0.419333	0.928	-0.508667	FluB	Hypo
chr10	129861268	129861404	136	5	0.0002	0	0.001	0.5472	0.0826	0.4646	FluB	Hyper
chr10	129877069	129877083	14	3	0.005	0	0.008	0.675333	0.976667	-0.301333	FluB	Hypo
chr10	130195452	130195561	109	3	0.00333333	0.001	0.007	0.526333	0.891	-0.364667	FluB	Hypo
chr10	130355277	130355389	112	3	0.000333333	0	0.001	0.347333	0.868667	-0.521333	FluB	Hypo
chr10	130373087	130373132	45	3	0.003	0	0.008	0.242333	0.783333	-0.541	FluB	Hypo
chr10	130577948	130577973	25	4	0.00225	0	0.006	0.601	0.9465	-0.3455	FluB	Hypo
chr10	130671881	130671993	112	3	0	0	0	0.454667	0.923667	-0.469	FluB	Hypo
chr10	130696038	130696072	34	3	0.00433333	0	0.01	0.409667	0.833333	-0.423667	FluB	Hypo
chr10	130828664	130828976	312	6	0.00283333	0	0.008	0.495	0.8835	-0.3885	FluB	Hypo
chr10	130841224	130841228	4	3	0	0	0	0.488667	0.0296667	0.459	FluB	Hyper
chr10	131121822	131121848	26	3	0.000333333	0	0.001	0.389333	0.839667	-0.450333	FluB	Hypo
chr10	131169965	131170043	78	3	0.00166667	0	0.005	0.365	0.029	0.336	FluB	Hyper
chr10	131216384	131216520	136	6	0.00116667	0	0.002	0.279167	0.745667	-0.4665	FluB	Hypo
chr10	131323712	131323922	210	7	0.001	0	0.007	0.449429	0.894143	-0.444714	FluB	Hypo
chr10	131329823	131329835	12	3	0.00433333	0.002	0.008	0.549	0.951333	-0.402333	FluB	Hypo
chr10	131358933	131359321	388	3	0	0	0	0.512667	0.913333	-0.400667	FluB	Hypo
chr10	131506261	131506566	305	11	0.000181818	0	0.001	0.515727	0.931545	-0.415818	FluB	Hypo
chr10	131518271	131518382	111	6	0.0005	0	0.002	0.576167	0.142	0.434167	FluB	Hyper
chr10	131584263	131584357	94	4	0.00225	0	0.007	0.389	0.826	-0.437	FluB	Hypo
chr10	131632263	131632385	122	4	0.002	0	0.006	0.55875	0.97225	-0.4135	FluB	Hypo
chr10	131646070	131646087	17	3	0.002	0.001	0.004	0.474333	0.835667	-0.361333	FluB	Hypo
chr10	131706784	131706915	131	3	0.004	0.003	0.005	0.575	0.940667	-0.365667	FluB	Hypo
chr10	131754722	131754738	16	3	0.00266667	0	0.008	0.233667	0.719	-0.485333	FluB	Hypo
chr10	132277777	132277837	60	4	0.00225	0	0.008	0.39075	0.85625	-0.4655	FluB	Hypo
chr10	132388221	132388379	158	3	0.000333333	0	0.001	0.440667	0.882333	-0.441667	FluB	Hypo
chr10	132598017	132598047	30	3	0	0	0	0.658667	0.087	0.571667	FluB	Hyper
chr10	132976580	132976661	81	3	0.001	0	0.003	0.184	0.774333	-0.590333	FluB	Hypo
chr10	133197653	133197839	186	4	0.00375	0.001	0.008	0.5985	0.948	-0.3495	FluB	Hypo
chr10	133231037	133231079	42	3	0.005	0.002	0.009	0.588667	0.229667	0.359	FluB	Hyper
chr10	133351572	133351737	165	3	0.003	0	0.007	0.660333	0.209333	0.451	FluB	Hyper
chr10	133366026	133366201	175	4	0.00125	0	0.003	0.32375	0.78675	-0.463	FluB	Hypo
chr10	133487328	133487388	60	5	0.0014	0	0.007	0.5012	0.9346	-0.4334	FluB	Hypo
chr10	133796543	133796592	49	4	0.0045	0.003	0.007	0.52075	0.90275	-0.382	FluB	Hypo
chr10	133806342	133806596	254	5	0.002	0	0.007	0.4874	0.1046	0.3828	FluB	Hyper
chr10	134045402	134045525	123	4	0.003	0	0.006	0.534	0.1525	0.3815	FluB	Hyper
chr10	134079583	134079746	163	4	0.0005	0	0.001	0.39675	0.8615	-0.46475	FluB	Hypo
chr10	134096650	134096765	115	3	0.00666667	0	0.01	0.459667	0.864	-0.404333	FluB	Hypo
chr10	134143537	134143597	60	3	0	0	0	0.368	0.0276667	0.340333	FluB	Hyper
chr10	134144659	134144761	102	3	0	0	0	0.314	0.0253333	0.288667	FluB	Hyper
chr10	134236309	134236395	86	3	0.00166667	0	0.004	0.543667	0.0803333	0.463333	FluB	Hyper
chr10	134236678	134236943	265	7	0.001	0	0.005	0.650571	0.169	0.481571	FluB	Hyper
chr10	134236975	134237020	45	3	0.00233333	0	0.004	0.873333	0.466667	0.406667	FluB	Hyper
chr10	134248060	134248083	23	3	0.00166667	0	0.005	0.494333	0.0526667	0.441667	FluB	Hyper
chr10	134293881	134293938	57	3	0.00166667	0	0.003	0.608333	0.0863333	0.522	FluB	Hyper
chr10	134295580	134295700	120	3	0.000333333	0	0.001	0.27	0.801667	-0.531667	FluB	Hypo
chr10	134311101	134311146	45	4	0.0025	0	0.01	0.47725	0.014	0.46325	FluB	Hyper
chr10	134364556	134364953	397	6	0.00283333	0	0.01	0.534167	0.0858333	0.448333	FluB	Hyper
chr10	134369337	134369451	114	6	0	0	0	0.5655	0.116	0.4495	FluB	Hyper
chr10	134402787	134402797	10	3	0.002	0	0.005	0.514333	0.0723333	0.442	FluB	Hyper
chr10	134481336	134481482	146	5	0.0018	0	0.005	0.4412	0.8708	-0.4296	FluB	Hypo
chr10	134577919	134578084	165	4	0.001	0	0.003	0.408	0.904	-0.496	FluB	Hypo
chr10	134674733	134674918	185	4	0.0025	0	0.006	0.62125	0.97875	-0.3575	FluB	Hypo
chr10	134736491	134736575	84	4	0.0015	0	0.003	0.56675	0.06525	0.5015	FluB	Hyper
chr10	134838014	134838103	89	4	0.0025	0	0.008	0.56025	0.952	-0.39175	FluB	Hypo
chr10	134838366	134838415	49	4	0.001	0	0.003	0.41675	0.9015	-0.48475	FluB	Hypo
chr10	134841083	134841249	166	3	0.00333333	0.001	0.007	0.484667	0.931333	-0.446667	FluB	Hypo
chr10	134876363	134876408	45	3	0.002	0	0.005	0.461667	0.0293333	0.432333	FluB	Hyper
chr10	134913962	134913970	8	3	0.00433333	0	0.008	0.53	0.988	-0.458	FluB	Hypo
chr10	135054390	135054415	25	3	0.00433333	0.003	0.007	0.507	0.102667	0.404333	FluB	Hyper
chr10	135092612	135092922	310	5	0.002	0	0.009	0.6174	0.1294	0.488	FluB	Hyper
chr10	135093482	135093664	182	3	0.00333333	0	0.009	0.591333	0.102667	0.488667	FluB	Hyper
chr11	268943	268976	33	3	0.00166667	0	0.005	0.478333	0.0616667	0.416667	FluB	Hyper
chr11	394717	394855	138	4	0.0035	0	0.01	0.4335	0.9295	-0.496	FluB	Hypo
chr11	395122	395220	98	5	0.0034	0	0.01	0.4182	0.9066	-0.4884	FluB	Hypo
chr11	399917	399957	40	3	0.00133333	0	0.003	0.976333	0.453	0.523333	FluB	Hyper
chr11	414709	414759	50	3	0.002	0	0.005	0.451333	0.0443333	0.407	FluB	Hyper
chr11	629312	629328	16	3	0.00466667	0.001	0.008	0.5	0.150333	0.349667	FluB	Hyper
chr11	653316	653378	62	3	0.00133333	0	0.003	0.788	0.248	0.54	FluB	Hyper
chr11	693088	693280	192	3	0.00566667	0.004	0.008	0.461667	0.837333	-0.375667	FluB	Hypo
chr11	721270	721322	52	4	0.00125	0	0.003	0.671	0.05975	0.61125	FluB	Hyper
chr11	749333	749396	63	3	0.00166667	0	0.004	0.721	0.284667	0.436333	FluB	Hyper
chr11	763630	763711	81	3	0.00366667	0	0.006	0.622	0.968333	-0.346333	FluB	Hypo
chr11	783294	783403	109	3	0.00333333	0.001	0.006	0.484333	0.873333	-0.389	FluB	Hypo
chr11	822477	822526	49	3	0.00666667	0.003	0.01	0.583	0.190333	0.392667	FluB	Hyper
chr11	829081	829124	43	3	0.004	0.001	0.008	0.390333	0.0356667	0.354667	FluB	Hyper
chr11	829340	829355	15	3	0	0	0	0.640333	0.0886667	0.551667	FluB	Hyper
chr11	917019	917039	20	4	0.00175	0	0.007	0.63325	0.16525	0.468	FluB	Hyper
chr11	970664	970884	220	4	0.00425	0	0.009	0.575	0.1105	0.4645	FluB	Hyper
chr11	1132670	1132959	289	5	0.0008	0	0.003	0.4338	0.8852	-0.4514	FluB	Hypo
chr11	1483577	1483973	396	8	0.001375	0	0.003	0.449875	0.9195	-0.469625	FluB	Hypo
chr11	1521257	1521461	204	10	0.0009	0	0.008	0.3774	0.8683	-0.4909	FluB	Hypo
chr11	1552229	1552275	46	3	0.000333333	0	0.001	0.512667	0.980333	-0.467667	FluB	Hypo
chr11	1676195	1676295	100	3	0.00166667	0	0.003	0.513	0.0763333	0.436667	FluB	Hyper
chr11	1676797	1676988	191	3	0.00166667	0	0.004	0.640333	0.974667	-0.334333	FluB	Hypo
chr11	1703948	1704100	152	3	0.000666667	0	0.001	0.567667	0.112333	0.455333	FluB	Hyper
chr11	1725708	1726129	421	7	0.00157143	0	0.006	0.388143	0.882143	-0.494	FluB	Hypo
chr11	1778945	1779175	230	5	0.0028	0	0.008	0.6094	0.0656	0.5438	FluB	Hyper
chr11	1779927	1779973	46	3	0	0	0	0.615667	0.0343333	0.581333	FluB	Hyper
chr11	1823956	1824132	176	3	0.000666667	0	0.002	0.511	0.953333	-0.442333	FluB	Hypo
chr11	1834682	1834747	65	3	0	0	0	0.666333	0.180667	0.485667	FluB	Hyper
chr11	1848717	1848846	129	6	0	0	0	0.310667	0.941333	-0.630667	FluB	Hypo
chr11	1851906	1852073	167	5	0.0022	0.001	0.003	0.343	0.7484	-0.4054	FluB	Hypo
chr11	1912149	1912267	118	3	0.001	0	0.002	0.573667	0.138	0.435667	FluB	Hyper
chr11	1919268	1919323	55	3	0.00166667	0	0.004	0.533667	0.934	-0.400333	FluB	Hypo
chr11	1933720	1933743	23	4	0.00075	0	0.003	0.578	0.0995	0.4785	FluB	Hyper
chr11	2230035	2230094	59	3	0.00433333	0.002	0.009	0.499333	0.874667	-0.375333	FluB	Hypo
chr11	2230189	2230293	104	4	0.00075	0	0.003	0.3175	0.903	-0.5855	FluB	Hypo
chr11	2278943	2278991	48	4	0.002	0.001	0.004	0.398	0.91475	-0.51675	FluB	Hypo
chr11	2554721	2554737	16	3	0.000333333	0	0.001	0.415333	0.0483333	0.367	FluB	Hyper
chr11	2746344	2746420	76	3	0.00333333	0.001	0.007	0.469667	0.924667	-0.455	FluB	Hypo
chr11	2771845	2772097	252	4	0.00075	0	0.001	0.50975	0.93575	-0.426	FluB	Hypo
chr11	2998337	2998566	229	3	0.006	0.002	0.009	0.624333	0.925333	-0.301	FluB	Hypo
chr11	3021784	3021895	111	4	0.00575	0.002	0.008	0.489	0.86475	-0.37575	FluB	Hypo
chr11	3144743	3144755	12	3	0.00233333	0	0.006	0.614333	0.960333	-0.346	FluB	Hypo
chr11	3159279	3159300	21	3	0.00433333	0	0.007	0.476333	0.091	0.385333	FluB	Hyper
chr11	3177655	3177729	74	3	0.00166667	0	0.003	0.467667	0.0883333	0.379333	FluB	Hyper
chr11	3247397	3247426	29	4	0.00025	0	0.001	0.66025	0.09	0.57025	FluB	Hyper
chr11	3323696	3323769	73	3	0.000333333	0	0.001	0.682667	0.0396667	0.643	FluB	Hyper
chr11	3533171	3533457	286	3	0.000666667	0	0.002	0.320667	0.805	-0.484333	FluB	Hypo
chr11	3761468	3761538	70	3	0.00266667	0	0.006	0.55	0.961667	-0.411667	FluB	Hypo
chr11	3992713	3992840	127	3	0.002	0.001	0.003	0.605	0.931333	-0.326333	FluB	Hypo
chr11	5687870	5687986	116	4	0	0	0	0.509	0.93325	-0.42425	FluB	Hypo
chr11	5705358	5705404	46	3	0	0	0	0.477667	0.0586667	0.419	FluB	Hyper
chr11	5712403	5712466	63	3	0.00266667	0.002	0.004	0.395333	0.032	0.363333	FluB	Hyper
chr11	6415622	6415963	341	6	0.00333333	0	0.01	0.629167	0.975	-0.345833	FluB	Hypo
chr11	6435301	6435404	103	3	0.002	0	0.005	0.497	0.928333	-0.431333	FluB	Hypo
chr11	6651257	6651348	91	11	0.000545455	0	0.004	0.304455	0.892	-0.587545	FluB	Hypo
chr11	7567670	7567916	246	3	0.000333333	0	0.001	0.457	0.893	-0.436	FluB	Hypo
chr11	7626781	7627086	305	3	0.002	0	0.005	0.306	0.704667	-0.398667	FluB	Hypo
chr11	7633878	7634032	154	3	0	0	0	0.457	0.938333	-0.481333	FluB	Hypo
chr11	8250686	8250726	40	3	0.004	0	0.007	0.461	0.884333	-0.423333	FluB	Hypo
chr11	8299383	8299465	82	4	0.0025	0	0.006	0.431	0.89675	-0.46575	FluB	Hypo
chr11	8357387	8357459	72	3	0.002	0.001	0.004	0.648	0.947333	-0.299333	FluB	Hypo
chr11	8364714	8364881	167	4	0.00175	0	0.005	0.54375	0.91525	-0.3715	FluB	Hypo
chr11	8385708	8385774	66	5	0.0016	0	0.003	0.4372	0.0588	0.3784	FluB	Hyper
chr11	8408630	8408794	164	4	0.00025	0	0.001	0.48	0.93175	-0.45175	FluB	Hypo
chr11	8410984	8411182	198	3	0.000666667	0	0.002	0.452667	0.953667	-0.501	FluB	Hypo
chr11	8830231	8830248	17	3	0	0	0	0.391667	0.942	-0.550333	FluB	Hypo
chr11	9323380	9323576	196	3	0.00333333	0	0.01	0.479	0.0796667	0.399333	FluB	Hyper
chr11	9554528	9554833	305	6	0.000833333	0	0.002	0.469333	0.918167	-0.448833	FluB	Hypo
chr11	9593984	9594090	106	5	0.0014	0	0.005	0.2798	0.7448	-0.465	FluB	Hypo
chr11	9918860	9918973	113	3	0.002	0	0.005	0.55	0.93	-0.38	FluB	Hypo
chr11	10330773	10331147	374	6	0.0005	0	0.002	0.323333	0.8345	-0.511167	FluB	Hypo
chr11	10435837	10435966	129	3	0.00166667	0	0.003	0.446	0.0606667	0.385333	FluB	Hyper
chr11	10436460	10436554	94	4	0.001	0	0.004	0.432	0.047	0.385	FluB	Hyper
chr11	10478006	10478143	137	3	0.00266667	0	0.007	0.310667	0.00966667	0.301	FluB	Hyper
chr11	10523034	10523154	120	3	0.00333333	0.001	0.008	0.89	0.450667	0.439333	FluB	Hyper
chr11	10645127	10645292	165	4	0.002	0	0.004	0.43125	0.067	0.36425	FluB	Hyper
chr11	10654812	10655008	196	6	0.00266667	0.001	0.006	0.397667	0.803833	-0.406167	FluB	Hypo
chr11	10679404	10679604	200	3	0.00133333	0	0.004	0.499333	0.915333	-0.416	FluB	Hypo
chr11	10712809	10712845	36	3	0.001	0	0.002	0.594	0.977667	-0.383667	FluB	Hypo
chr11	10765438	10765459	21	4	0.002	0	0.005	0.4495	0.06725	0.38225	FluB	Hyper
chr11	11138852	11138885	33	3	0.00333333	0	0.008	0.642333	0.961333	-0.319	FluB	Hypo
chr11	11340580	11340732	152	4	0.0005	0	0.002	0.5715	0.104	0.4675	FluB	Hyper
chr11	11466018	11466090	72	3	0.000333333	0	0.001	0.339667	0.899333	-0.559667	FluB	Hypo
chr11	11523722	11523848	126	4	0.00225	0	0.009	0.434	0.92325	-0.48925	FluB	Hypo
chr11	12063811	12063890	79	3	0.000333333	0	0.001	0.488	0.1	0.388	FluB	Hyper
chr11	12101403	12101573	170	3	0.000333333	0	0.001	0.476333	0.883667	-0.407333	FluB	Hypo
chr11	12132845	12133006	161	4	0.00175	0	0.003	0.43425	0.90525	-0.471	FluB	Hypo
chr11	12236787	12236878	91	3	0.00733333	0.003	0.01	0.233333	0	0.233333	FluB	Hyper
chr11	12379927	12379990	63	3	0.003	0	0.009	0.334	0.862667	-0.528667	FluB	Hypo
chr11	12500512	12500573	61	3	0.00233333	0	0.005	0.545333	0.884667	-0.339333	FluB	Hypo
chr11	12745755	12745782	27	3	0.00333333	0.001	0.005	0.226667	0.685	-0.458333	FluB	Hypo
chr11	12792771	12792782	11	3	0	0	0	0.254	0.837	-0.583	FluB	Hypo
chr11	12864940	12865025	85	3	0.00266667	0	0.007	0.389667	0.820333	-0.430667	FluB	Hypo
chr11	12990221	12990470	249	3	0.00466667	0.004	0.005	0.547333	0.879667	-0.332333	FluB	Hypo
chr11	13022464	13022504	40	3	0.00433333	0.001	0.008	0.342667	0.780667	-0.438	FluB	Hypo
chr11	13147837	13147917	80	3	0.00433333	0.002	0.008	0.560333	0.912667	-0.352333	FluB	Hypo
chr11	13181946	13182055	109	3	0.000333333	0	0.001	0.186	0.738	-0.552	FluB	Hypo
chr11	13182464	13182571	107	3	0.00166667	0	0.004	0.487667	0.912667	-0.425	FluB	Hypo
chr11	13244914	13245129	215	3	0.00466667	0.001	0.01	0.319333	0.685667	-0.366333	FluB	Hypo
chr11	13485720	13485755	35	3	0.003	0	0.005	0.614667	0.172	0.442667	FluB	Hyper
chr11	13715815	13715853	38	3	0.000333333	0	0.001	0.472667	0.950667	-0.478	FluB	Hypo
chr11	14051979	14052037	58	3	0.00433333	0.004	0.005	0.466667	0.911333	-0.444667	FluB	Hypo
chr11	14076324	14076392	68	3	0.00133333	0	0.004	0.510667	0.898	-0.387333	FluB	Hypo
chr11	14655440	14655529	89	3	0.00333333	0.001	0.008	0.485	0.0926667	0.392333	FluB	Hyper
chr11	14655544	14655573	29	3	0.00166667	0	0.003	0.412667	0.0536667	0.359	FluB	Hyper
chr11	14866059	14866091	32	3	0.001	0	0.003	0.545	0.940667	-0.395667	FluB	Hypo
chr11	14993453	14993477	24	4	0.00425	0.003	0.006	0.1545	0.58725	-0.43275	FluB	Hypo
chr11	15185202	15185413	211	3	0.000666667	0	0.002	0.716	0.148667	0.567333	FluB	Hyper
chr11	15224445	15224519	74	3	0	0	0	0.356667	0.942667	-0.586	FluB	Hypo
chr11	15772034	15772363	329	5	0.0014	0	0.004	0.4876	0.9162	-0.4286	FluB	Hypo
chr11	15911763	15911826	63	3	0	0	0	0.388667	0.962	-0.573333	FluB	Hypo
chr11	16107773	16108006	233	5	0.0016	0	0.007	0.5066	0.8698	-0.3632	FluB	Hypo
chr11	16301945	16302064	119	3	0.00433333	0	0.01	0.167667	0.544	-0.376333	FluB	Hypo
chr11	16797240	16797390	150	3	0.001	0	0.002	0.502667	0.923333	-0.420667	FluB	Hypo
chr11	16898341	16898554	213	3	0.00166667	0	0.003	0.358333	0.769	-0.410667	FluB	Hypo
chr11	17551231	17551499	268	4	0.0005	0	0.002	0.352	0.88425	-0.53225	FluB	Hypo
chr11	17834465	17834505	40	3	0.000666667	0	0.001	0.261	0.791667	-0.530667	FluB	Hypo
chr11	18429080	18429139	59	3	0.002	0	0.006	0.491667	0.855	-0.363333	FluB	Hypo
chr11	18687367	18687791	424	4	0.003	0	0.006	0.41325	0.837	-0.42375	FluB	Hypo
chr11	18690282	18690459	177	4	0.00025	0	0.001	0.55675	0.975	-0.41825	FluB	Hypo
chr11	19140720	19140750	30	3	0.00366667	0.002	0.006	0.361	0.789667	-0.428667	FluB	Hypo
chr11	19218089	19218246	157	3	0.00166667	0	0.004	0.449	0.906333	-0.457333	FluB	Hypo
chr11	19374433	19374564	131	4	0.00075	0	0.001	0.1875	0.714	-0.5265	FluB	Hypo
chr11	19449976	19450160	184	3	0.004	0.002	0.007	0.459667	0.840333	-0.380667	FluB	Hypo
chr11	19627522	19627548	26	3	0.00533333	0	0.01	0.466667	0.838	-0.371333	FluB	Hypo
chr11	20037313	20037521	208	3	0.002	0	0.006	0.377	0.879333	-0.502333	FluB	Hypo
chr11	20037604	20037748	144	3	0.00133333	0	0.003	0.51	0.920667	-0.410667	FluB	Hypo
chr11	20047105	20047257	152	3	0.00133333	0	0.003	0.463333	0.901	-0.437667	FluB	Hypo
chr11	20077916	20078158	242	3	0.00233333	0	0.006	0.547333	0.946667	-0.399333	FluB	Hypo
chr11	23357367	23357398	31	3	0.00166667	0	0.005	0.614333	0.12	0.494333	FluB	Hyper
chr11	26593577	26593930	353	3	0.00533333	0.001	0.01	0.391667	0.775	-0.383333	FluB	Hypo
chr11	27048012	27048066	54	3	0.00333333	0.001	0.007	0.519333	0.858667	-0.339333	FluB	Hypo
chr11	27111630	27111732	102	3	0.00366667	0	0.01	0.498	0.882333	-0.384333	FluB	Hypo
chr11	27236315	27236500	185	3	0.001	0	0.002	0.570333	0.928	-0.357667	FluB	Hypo
chr11	27382697	27382807	110	3	0	0	0	0.482333	0.910667	-0.428333	FluB	Hypo
chr11	27491315	27491405	90	3	0.000666667	0	0.001	0.439333	0.854333	-0.415	FluB	Hypo
chr11	27601533	27601561	28	3	0.00366667	0	0.009	0.630333	0.923	-0.292667	FluB	Hypo
chr11	27938351	27938607	256	3	0.005	0	0.008	0.459667	0.911667	-0.452	FluB	Hypo
chr11	28488166	28488193	27	4	0.0045	0.001	0.007	0.37375	0.811	-0.43725	FluB	Hypo
chr11	28628665	28628908	243	3	0.00466667	0.003	0.006	0.457	0.904	-0.447	FluB	Hypo
chr11	30558290	30558724	434	5	0.0016	0	0.007	0.3756	0.8978	-0.5222	FluB	Hypo
chr11	30588556	30588711	155	3	0.00133333	0	0.004	0.431667	0.835333	-0.403667	FluB	Hypo
chr11	30605411	30605450	39	3	0.00266667	0.001	0.006	0.478333	0.88	-0.401667	FluB	Hypo
chr11	30605481	30605570	89	3	0.00266667	0	0.008	0.230333	0.807667	-0.577333	FluB	Hypo
chr11	31132518	31132626	108	4	0.00225	0	0.007	0.2815	0.71975	-0.43825	FluB	Hypo
chr11	31818428	31818457	29	3	0.00233333	0.001	0.004	0.402	0.0533333	0.348667	FluB	Hyper
chr11	31818770	31818840	70	4	0.00225	0	0.006	0.43975	0.0225	0.41725	FluB	Hyper
chr11	31820646	31820665	19	4	0.00325	0	0.009	0.54975	0.04325	0.5065	FluB	Hyper
chr11	31825712	31825792	80	4	0.0035	0	0.007	0.62	0.162	0.458	FluB	Hyper
chr11	31840628	31840743	115	5	0.0024	0.001	0.006	0.5012	0.0766	0.4246	FluB	Hyper
chr11	31842050	31842186	136	4	0.00075	0	0.003	0.61625	0.07475	0.5415	FluB	Hyper
chr11	31842809	31842923	114	3	0.001	0	0.002	0.524667	0.0696667	0.455	FluB	Hyper
chr11	31843421	31843554	133	3	0.000333333	0	0.001	0.667333	0.0903333	0.577	FluB	Hyper
chr11	31845639	31845767	128	3	0.00333333	0	0.008	0.505333	0.140333	0.365	FluB	Hyper
chr11	31846123	31846450	327	6	0.00366667	0	0.006	0.459833	0.0325	0.427333	FluB	Hyper
chr11	32187770	32187870	100	3	0	0	0	0.477667	0.941667	-0.464	FluB	Hypo
chr11	32251471	32251476	5	3	0.000666667	0	0.001	0.295667	0.863	-0.567333	FluB	Hypo
chr11	32380463	32380542	79	4	0.0005	0	0.002	0.41975	0.972	-0.55225	FluB	Hypo
chr11	32515243	32515309	66	3	0	0	0	0.309667	0.891333	-0.581667	FluB	Hypo
chr11	32548899	32548978	79	3	0.001	0	0.002	0.485667	0.913	-0.427333	FluB	Hypo
chr11	33083146	33083269	123	3	0	0	0	0.457667	0.900667	-0.443	FluB	Hypo
chr11	33087316	33087405	89	3	0.000666667	0	0.001	0.287	0.749	-0.462	FluB	Hypo
chr11	33277561	33277696	135	5	0.0042	0.001	0.01	0.599	0.9366	-0.3376	FluB	Hypo
chr11	33501466	33501615	149	3	0.003	0.001	0.004	0.470333	0.833333	-0.363	FluB	Hypo
chr11	33755715	33756030	315	4	0.0015	0	0.004	0.33225	0.807	-0.47475	FluB	Hypo
chr11	33903588	33903622	34	3	0.00466667	0	0.009	0.456	0.115667	0.340333	FluB	Hyper
chr11	34208322	34208466	144	3	0.00166667	0	0.005	0.520667	0.964333	-0.443667	FluB	Hypo
chr11	34290513	34290776	263	3	0.00266667	0	0.005	0.560333	0.072	0.488333	FluB	Hyper
chr11	34486177	34486222	45	4	0.00125	0	0.002	0.57125	0.18675	0.3845	FluB	Hyper
chr11	34516766	34517206	440	10	0.0018	0	0.01	0.438	0.9318	-0.4938	FluB	Hypo
chr11	34526897	34526946	49	3	0.000333333	0	0.001	0.496333	0.922	-0.425667	FluB	Hypo
chr11	34564339	34564472	133	3	0.000333333	0	0.001	0.432333	0.893667	-0.461333	FluB	Hypo
chr11	34647289	34647320	31	3	0.001	0	0.002	0.383	0.857667	-0.474667	FluB	Hypo
chr11	34653166	34653553	387	5	0.0026	0	0.007	0.3952	0.8378	-0.4426	FluB	Hypo
chr11	34672000	34672025	25	3	0.00233333	0.002	0.003	0.302667	0.734333	-0.431667	FluB	Hypo
chr11	34684318	34684384	66	3	0.00233333	0.002	0.003	0.617333	0.925667	-0.308333	FluB	Hypo
chr11	34707034	34707065	31	3	0.000666667	0	0.001	0.471	0.907	-0.436	FluB	Hypo
chr11	34847403	34847496	93	3	0.004	0.001	0.008	0.541	0.909667	-0.368667	FluB	Hypo
chr11	34881685	34881865	180	3	0.00166667	0	0.003	0.428333	0.830667	-0.402333	FluB	Hypo
chr11	34897106	34897308	202	5	0.0032	0	0.006	0.4874	0.9492	-0.4618	FluB	Hypo
chr11	35030926	35030963	37	3	0.001	0	0.002	0.398	0.871667	-0.473667	FluB	Hypo
chr11	35062392	35062497	105	3	0.00266667	0	0.008	0.522667	0.924	-0.401333	FluB	Hypo
chr11	35110403	35110613	210	4	0.00225	0	0.006	0.448	0.873	-0.425	FluB	Hypo
chr11	35661098	35661555	457	3	0.00333333	0	0.008	0.520333	0.934	-0.413667	FluB	Hypo
chr11	35775304	35775379	75	3	0.00333333	0	0.007	0.358333	0.811667	-0.453333	FluB	Hypo
chr11	35873905	35873964	59	3	0.001	0	0.003	0.601333	0.0736667	0.527667	FluB	Hyper
chr11	35966322	35966387	65	3	0.002	0	0.005	0.048	0.561333	-0.513333	FluB	Hypo
chr11	36082719	36082774	55	3	0.00233333	0	0.007	0.570667	0.143667	0.427	FluB	Hyper
chr11	36322367	36322451	84	3	0.00366667	0	0.007	0.431333	0.887667	-0.456333	FluB	Hypo
chr11	36407087	36407272	185	3	0.005	0	0.01	0.514	0.884333	-0.370333	FluB	Hypo
chr11	36419596	36419960	364	4	0.0015	0	0.005	0.4575	0.89125	-0.43375	FluB	Hypo
chr11	36469571	36469813	242	4	0.0045	0	0.01	0.30075	0.762	-0.46125	FluB	Hypo
chr11	39801910	39801950	40	3	0.002	0	0.005	0.437	0.0963333	0.340667	FluB	Hyper
chr11	44013840	44013888	48	5	0.0004	0	0.002	0.2502	0.9446	-0.6944	FluB	Hypo
chr11	44018921	44018944	23	3	0.00166667	0.001	0.003	0.303333	0.775667	-0.472333	FluB	Hypo
chr11	44556773	44556832	59	3	0.006	0.005	0.007	0.362333	0.767333	-0.405	FluB	Hypo
chr11	44613872	44613947	75	3	0.001	0	0.002	0.578667	0.128333	0.450333	FluB	Hyper
chr11	44826151	44826181	30	3	0.00466667	0	0.01	0.584667	0.937667	-0.353	FluB	Hypo
chr11	44855608	44855736	128	3	0.00133333	0	0.004	0.412667	0.873	-0.460333	FluB	Hypo
chr11	44978815	44978822	7	3	0.003	0	0.009	0.099	0.645	-0.546	FluB	Hypo
chr11	44978876	44978996	120	4	0.00175	0	0.005	0.31575	0.8985	-0.58275	FluB	Hypo
chr11	45001869	45001912	43	3	0.00233333	0	0.005	0.557	0.939	-0.382	FluB	Hypo
chr11	45009079	45009207	128	3	0.00133333	0	0.004	0.367333	0.800667	-0.433333	FluB	Hypo
chr11	45011498	45011639	141	3	0.002	0	0.005	0.435667	0.896667	-0.461	FluB	Hypo
chr11	45194830	45194910	80	3	0.000333333	0	0.001	0.518333	0.95	-0.431667	FluB	Hypo
chr11	45447234	45447349	115	3	0.000333333	0	0.001	0.686667	0.19	0.496667	FluB	Hyper
chr11	45582746	45582760	14	3	0.00166667	0	0.004	0.377667	0.880667	-0.503	FluB	Hypo
chr11	45831622	45831681	59	3	0.005	0.001	0.01	0.738333	0.300333	0.438	FluB	Hyper
chr11	45870221	45870251	30	3	0.00266667	0	0.006	0.593	0.907667	-0.314667	FluB	Hypo
chr11	45948935	45949133	198	6	0.00216667	0	0.005	0.602833	0.123833	0.479	FluB	Hyper
chr11	46294823	46294921	98	3	0.001	0	0.003	0.461333	0.902	-0.440667	FluB	Hypo
chr11	46349630	46349706	76	5	0.0032	0.001	0.008	0.5224	0.8878	-0.3654	FluB	Hypo
chr11	46378305	46378368	63	3	0.002	0	0.005	0.653333	0.182667	0.470667	FluB	Hyper
chr11	46442847	46443014	167	3	0.00366667	0	0.006	0.591	0.906667	-0.315667	FluB	Hypo
chr11	46540534	46540698	164	4	0.00025	0	0.001	0.63325	0.154	0.47925	FluB	Hyper
chr11	46664353	46664414	61	3	0	0	0	0.608333	0.0846667	0.523667	FluB	Hyper
chr11	46692663	46692787	124	3	0.00133333	0	0.003	0.491	0.0956667	0.395333	FluB	Hyper
chr11	46693053	46693278	225	5	0.0008	0	0.002	0.5522	0.0902	0.462	FluB	Hyper
chr11	46751054	46751078	24	3	0.005	0.003	0.009	0.531667	0.929	-0.397333	FluB	Hypo
chr11	47140880	47140994	114	3	0.00333333	0	0.009	0.361667	0.862667	-0.501	FluB	Hypo
chr11	47351984	47352375	391	5	0.0012	0	0.003	0.4342	0.8702	-0.436	FluB	Hypo
chr11	47382290	47382410	120	3	0	0	0	0.545667	0.064	0.481667	FluB	Hyper
chr11	47399706	47399817	111	4	0.00075	0	0.002	0.57025	0.033	0.53725	FluB	Hyper
chr11	47415709	47415808	99	5	0	0	0	0.5596	0.0768	0.4828	FluB	Hyper
chr11	47416164	47416229	65	3	0.00166667	0	0.004	0.389	0	0.389	FluB	Hyper
chr11	47416528	47416597	69	6	0.0025	0.001	0.005	0.460833	0.0336667	0.427167	FluB	Hyper
chr11	47531470	47531562	92	3	0.005	0.003	0.008	0.480333	0.88	-0.399667	FluB	Hypo
chr11	47539189	47539297	108	4	0.00375	0	0.008	0.71775	0.30025	0.4175	FluB	Hyper
chr11	47594541	47594681	140	4	0.00575	0.001	0.009	0.473	0.869	-0.396	FluB	Hypo
chr11	47611759	47611873	114	10	0.0023	0	0.01	0.3801	0.8572	-0.4771	FluB	Hypo
chr11	47611918	47611925	7	3	0.00266667	0.001	0.005	0.407333	0.846667	-0.439333	FluB	Hypo
chr11	47733539	47733615	76	3	0.000666667	0	0.001	0.591667	0.0846667	0.507	FluB	Hyper
chr11	47734589	47734629	40	3	0.000333333	0	0.001	0.616667	0.128667	0.488	FluB	Hyper
chr11	47890129	47890210	81	3	0.000666667	0	0.002	0.454	0.947	-0.493	FluB	Hypo
chr11	47935171	47935351	180	3	0.005	0.003	0.006	0.495333	0.887667	-0.392333	FluB	Hypo
chr11	47939315	47939379	64	3	0.001	0	0.003	0.514667	0.969667	-0.455	FluB	Hypo
chr11	47959348	47959560	212	4	0.001	0	0.004	0.59	0.082	0.508	FluB	Hyper
chr11	47972924	47973080	156	3	0.000333333	0	0.001	0.672333	0.115667	0.556667	FluB	Hyper
chr11	47986095	47986258	163	4	0.0035	0.001	0.01	0.66425	0.95025	-0.286	FluB	Hypo
chr11	47992970	47993015	45	4	0.002	0	0.004	0.6085	0.96225	-0.35375	FluB	Hypo
chr11	48129932	48129979	47	3	0.001	0	0.003	0.767667	0.243667	0.524	FluB	Hyper
chr11	57060734	57060943	209	3	0.00133333	0	0.004	0.434	0.873	-0.439	FluB	Hypo
chr11	57061539	57061641	102	3	0.000666667	0	0.002	0.452	0.941667	-0.489667	FluB	Hypo
chr11	57267668	57267792	124	6	0.0015	0	0.003	0.467167	0.838667	-0.3715	FluB	Hypo
chr11	57358718	57358925	207	3	0.002	0	0.006	0.562667	0.945	-0.382333	FluB	Hypo
chr11	57548698	57548807	109	3	0	0	0	0.185	0.857667	-0.672667	FluB	Hypo
chr11	57562188	57562395	207	3	0.00133333	0	0.004	0.524	0.897333	-0.373333	FluB	Hypo
chr11	57671908	57672169	261	6	0.000166667	0	0.001	0.293667	0.8795	-0.585833	FluB	Hypo
chr11	58352926	58353262	336	4	0.0055	0	0.01	0.59875	0.90025	-0.3015	FluB	Hypo
chr11	58459021	58459324	303	4	0.00075	0	0.001	0.65725	0.2235	0.43375	FluB	Hyper
chr11	58619890	58620234	344	3	0.00533333	0.003	0.01	0.577333	0.908667	-0.331333	FluB	Hypo
chr11	58690113	58690342	229	3	0.000333333	0	0.001	0.301333	0.810333	-0.509	FluB	Hypo
chr11	58730823	58731104	281	5	0.0022	0	0.007	0.4638	0.8882	-0.4244	FluB	Hypo
chr11	58792558	58792715	157	3	0.002	0.001	0.004	0.484333	0.877	-0.392667	FluB	Hypo
chr11	58844806	58844876	70	3	0	0	0	0.512	0.0316667	0.480333	FluB	Hyper
chr11	59493011	59493159	148	3	0.002	0	0.005	0.643333	0.157333	0.486	FluB	Hyper
chr11	59667119	59667205	86	3	0.002	0	0.005	0.721667	0.188	0.533667	FluB	Hyper
chr11	59785591	59785826	235	4	0.0015	0	0.006	0.32125	0.75325	-0.432	FluB	Hypo
chr11	59824908	59825024	116	4	0.0015	0	0.004	0.54175	0.107	0.43475	FluB	Hyper
chr11	60138308	60138351	43	3	0	0	0	0.362	0.916667	-0.554667	FluB	Hypo
chr11	60619909	60619977	68	5	0.0014	0	0.005	0.4306	0.8768	-0.4462	FluB	Hypo
chr11	60620002	60620053	51	6	0.0005	0	0.001	0.445833	0.930667	-0.484833	FluB	Hypo
chr11	60620190	60620283	93	11	0.000272727	0	0.002	0.336727	0.924818	-0.588091	FluB	Hypo
chr11	60739019	60739172	153	3	0.00133333	0	0.004	0.526333	0.0613333	0.465	FluB	Hyper
chr11	60739244	60739277	33	3	0.000666667	0	0.001	0.594	0.184333	0.409667	FluB	Hyper
chr11	60764039	60764139	100	3	0.00633333	0	0.01	0.457	0.828667	-0.371667	FluB	Hypo
chr11	60791309	60791319	10	3	0	0	0	0.240667	0.864	-0.623333	FluB	Hypo
chr11	60843592	60843645	53	3	0.001	0	0.002	0.279333	0.833	-0.553667	FluB	Hypo
chr11	60888567	60888694	127	3	0.000666667	0	0.002	0.408	0.869333	-0.461333	FluB	Hypo
chr11	60932860	60932991	131	4	0.0025	0	0.009	0.41	0.8595	-0.4495	FluB	Hypo
chr11	60934814	60934876	62	4	0.00125	0.001	0.002	0.35725	0.01475	0.3425	FluB	Hyper
chr11	61137001	61137317	316	4	0.00075	0	0.003	0.372	0.859	-0.487	FluB	Hypo
chr11	61162597	61162825	228	3	0.004	0	0.01	0.441	0.893667	-0.452667	FluB	Hypo
chr11	61263427	61263521	94	3	0.00266667	0	0.008	0.384	0.945667	-0.561667	FluB	Hypo
chr11	61370759	61370930	171	5	0.0016	0	0.006	0.484	0.9054	-0.4214	FluB	Hypo
chr11	61467601	61467752	151	3	0.00133333	0	0.002	0.176333	0.736	-0.559667	FluB	Hypo
chr11	61513399	61513491	92	3	0.00466667	0	0.008	0.525667	0.938667	-0.413	FluB	Hypo
chr11	61603120	61603365	245	8	0.00125	0	0.005	0.61075	0.1395	0.47125	FluB	Hyper
chr11	61664836	61664854	18	3	0.001	0	0.003	0.450667	0.928333	-0.477667	FluB	Hypo
chr11	61666040	61666086	46	4	0.00025	0	0.001	0.365	0.94	-0.575	FluB	Hypo
chr11	62183877	62184312	435	11	0.00172727	0	0.008	0.426182	0.889909	-0.463727	FluB	Hypo
chr11	62307952	62307992	40	3	0.000666667	0	0.002	0.513333	0.915667	-0.402333	FluB	Hypo
chr11	62370347	62370371	24	4	0.00325	0	0.01	0.101	0.558	-0.457	FluB	Hypo
chr11	62450171	62450424	253	3	0.001	0	0.003	0.515	0.941	-0.426	FluB	Hypo
chr11	62514934	62515240	306	3	0.003	0.002	0.005	0.571667	0.9	-0.328333	FluB	Hypo
chr11	62561743	62561845	102	3	0.000666667	0	0.001	0.592667	0.123667	0.469	FluB	Hyper
chr11	62582133	62582180	47	3	0.003	0	0.009	0.734	0.246667	0.487333	FluB	Hyper
chr11	63326669	63326700	31	3	0.001	0	0.003	0.539	0.963333	-0.424333	FluB	Hypo
chr11	63467987	63468035	48	3	0.003	0	0.007	0.507333	0.925	-0.417667	FluB	Hypo
chr11	63529984	63530189	205	5	0.0042	0.001	0.009	0.4154	0.9026	-0.4872	FluB	Hypo
chr11	63530331	63530420	89	3	0.003	0	0.009	0.376	0.937667	-0.561667	FluB	Hypo
chr11	63749730	63749865	135	3	0.00166667	0	0.003	0.536333	0.131	0.405333	FluB	Hyper
chr11	63957558	63957706	148	3	0.000666667	0	0.001	0.862333	0.342	0.520333	FluB	Hyper
chr11	63975006	63975047	41	4	0.00125	0	0.003	0.45	0.0415	0.4085	FluB	Hyper
chr11	64109139	64109191	52	3	0.00133333	0	0.003	0.614333	0.0666667	0.547667	FluB	Hyper
chr11	64297879	64298070	191	5	0.0018	0	0.005	0.5822	0.966	-0.3838	FluB	Hypo
chr11	64445037	64445066	29	3	0.00166667	0	0.005	0.392333	0.965333	-0.573	FluB	Hypo
chr11	64488652	64488658	6	3	0.00133333	0	0.004	0.309	0.841333	-0.532333	FluB	Hypo
chr11	64516247	64516287	40	3	0.000666667	0	0.002	0.366667	0.959	-0.592333	FluB	Hypo
chr11	64530854	64530927	73	3	0.00266667	0.001	0.004	0.393	0.855333	-0.462333	FluB	Hypo
chr11	64565378	64565428	50	4	0.001	0	0.004	0.39475	0.9265	-0.53175	FluB	Hypo
chr11	64567953	64568022	69	4	0.005	0.002	0.008	0.55125	0.12675	0.4245	FluB	Hyper
chr11	64609801	64610146	345	4	0.00125	0	0.004	0.335	0.8605	-0.5255	FluB	Hypo
chr11	64627446	64627611	165	4	0.0025	0	0.004	0.738	0.29675	0.44125	FluB	Hyper
chr11	64637737	64637789	52	3	0.00133333	0.001	0.002	0.660667	0.234667	0.426	FluB	Hyper
chr11	64641690	64641962	272	4	0.00075	0	0.003	0.73625	0.19675	0.5395	FluB	Hyper
chr11	64642045	64642105	60	3	0	0	0	0.823333	0.24	0.583333	FluB	Hyper
chr11	64848814	64848886	72	3	0.00233333	0	0.007	0.604667	0.160667	0.444	FluB	Hyper
chr11	64950988	64951502	514	6	0.00133333	0	0.003	0.398333	0.878	-0.479667	FluB	Hypo
chr11	64961897	64962027	130	3	0	0	0	0.662	0.163667	0.498333	FluB	Hyper
chr11	64990657	64990723	66	3	0.000333333	0	0.001	0.588333	0.0923333	0.496	FluB	Hyper
chr11	65045458	65045513	55	3	0	0	0	0.531667	0.964	-0.432333	FluB	Hypo
chr11	65220426	65220503	77	4	0.001	0	0.003	0.38075	0.91775	-0.537	FluB	Hypo
chr11	65252996	65253110	114	4	0	0	0	0.25075	0.87725	-0.6265	FluB	Hypo
chr11	65253393	65253526	133	4	0	0	0	0.285	0.9305	-0.6455	FluB	Hypo
chr11	65259737	65259760	23	3	0.000333333	0	0.001	0.599	0.957667	-0.358667	FluB	Hypo
chr11	65306807	65306847	40	5	0	0	0	0.2978	0.9904	-0.6926	FluB	Hypo
chr11	65306859	65306934	75	4	0.00075	0	0.003	0.2985	0.927	-0.6285	FluB	Hypo
chr11	65374762	65374911	149	11	0	0	0	0.0925455	0.905818	-0.813273	FluB	Hypo
chr11	65409889	65409974	85	6	0.000166667	0	0.001	0.294667	0.892	-0.597333	FluB	Hypo
chr11	65418047	65418171	124	5	0.004	0	0.009	0.4402	0.867	-0.4268	FluB	Hypo
chr11	65465890	65465965	75	3	0.00266667	0	0.007	0.475333	0.858333	-0.383	FluB	Hypo
chr11	65575721	65575838	117	3	0.00233333	0	0.006	0.644667	0.973333	-0.328667	FluB	Hypo
chr11	65843487	65843610	123	3	0.00266667	0	0.008	0.526333	0.984	-0.457667	FluB	Hypo
chr11	65959220	65959292	72	5	0.0004	0	0.001	0.4726	0.9496	-0.477	FluB	Hypo
chr11	66308228	66308303	75	3	0.000333333	0	0.001	0.490333	0.0486667	0.441667	FluB	Hyper
chr11	66374721	66374804	83	3	0.001	0	0.002	0.487	0.902	-0.415	FluB	Hypo
chr11	66477384	66477536	152	3	0.00333333	0.001	0.006	0.657333	0.943333	-0.286	FluB	Hypo
chr11	66485366	66485726	360	8	0.000875	0	0.007	0.376	0.899375	-0.523375	FluB	Hypo
chr11	66513233	66513304	71	3	0.004	0.002	0.006	0.432333	0.740667	-0.308333	FluB	Hypo
chr11	66631299	66631379	80	6	0.00166667	0	0.008	0.548	0.986667	-0.438667	FluB	Hypo
chr11	66644492	66644584	92	3	0.00133333	0.001	0.002	0.706333	0.994333	-0.288	FluB	Hypo
chr11	66649182	66649330	148	4	0.00125	0	0.003	0.4455	0.9215	-0.476	FluB	Hypo
chr11	66789944	66789990	46	3	0.00233333	0.001	0.004	0.5	0.958333	-0.458333	FluB	Hypo
chr11	66882856	66883113	257	3	0.001	0	0.002	0.479333	0.0653333	0.414	FluB	Hyper
chr11	66894103	66894165	62	3	0.006	0.002	0.009	1	0.749	0.251	FluB	Hyper
chr11	67040011	67040313	302	4	0.00075	0	0.003	0.57375	0.1175	0.45625	FluB	Hyper
chr11	67048123	67048287	164	3	0.000333333	0	0.001	0.767667	0.216	0.551667	FluB	Hyper
chr11	67052856	67052887	31	3	0.00166667	0	0.005	0.572333	0.142	0.430333	FluB	Hyper
chr11	67052932	67053075	143	5	0.004	0.002	0.007	0.545	0.16	0.385	FluB	Hyper
chr11	67079376	67079437	61	3	0.000333333	0	0.001	0.297	0.845333	-0.548333	FluB	Hypo
chr11	67150555	67150747	192	3	0.002	0	0.006	0.395	0.854	-0.459	FluB	Hypo
chr11	67152267	67152335	68	3	0	0	0	0.417667	0.911667	-0.494	FluB	Hypo
chr11	67360893	67361297	404	8	0.002125	0	0.008	0.454375	0.921375	-0.467	FluB	Hypo
chr11	67416951	67417004	53	3	0	0	0	0.534667	0.0133333	0.521333	FluB	Hyper
chr11	67421041	67421086	45	3	0.004	0.001	0.009	0.565333	0.910667	-0.345333	FluB	Hypo
chr11	67425147	67425203	56	3	0.000666667	0	0.001	0.350667	0.806333	-0.455667	FluB	Hypo
chr11	67425604	67425658	54	3	0.003	0	0.006	0.484333	0.906333	-0.422	FluB	Hypo
chr11	67462471	67462682	211	4	0.00025	0	0.001	0.49475	0.97025	-0.4755	FluB	Hypo
chr11	67468846	67469165	319	3	0.002	0	0.005	0.485	0.887333	-0.402333	FluB	Hypo
chr11	67505603	67505649	46	3	0.00633333	0.001	0.01	0.502333	0.866667	-0.364333	FluB	Hypo
chr11	67615934	67616109	175	4	0.00125	0	0.005	0.362	0.9055	-0.5435	FluB	Hypo
chr11	67616197	67616324	127	3	0.001	0	0.003	0.316333	0.845667	-0.529333	FluB	Hypo
chr11	67916519	67916604	85	3	0.00133333	0	0.002	0.389	0.844667	-0.455667	FluB	Hypo
chr11	67926629	67926756	127	3	0.002	0	0.004	0.703	0.972	-0.269	FluB	Hypo
chr11	67979344	67979467	123	3	0.000333333	0	0.001	0.338333	0.788333	-0.45	FluB	Hypo
chr11	68055227	68055423	196	6	0.00216667	0	0.007	0.394167	0.863667	-0.4695	FluB	Hypo
chr11	68111549	68111645	96	3	0.00266667	0	0.007	0.374	0.880333	-0.506333	FluB	Hypo
chr11	68121979	68122212	233	5	0.0008	0	0.003	0.4098	0.9228	-0.513	FluB	Hypo
chr11	68146883	68146925	42	4	0.0015	0	0.006	0.525	0.08225	0.44275	FluB	Hyper
chr11	68173850	68173905	55	3	0.00433333	0.001	0.007	0.547333	0.9	-0.352667	FluB	Hypo
chr11	68317835	68318055	220	3	0.002	0	0.005	0.559667	0.082	0.477667	FluB	Hyper
chr11	68476617	68476691	74	4	0	0	0	0.6525	0.0555	0.597	FluB	Hyper
chr11	68483321	68483478	157	3	0.001	0	0.002	0.629667	0.145333	0.484333	FluB	Hyper
chr11	68535244	68535309	65	3	0.000666667	0	0.002	0.486333	0.0456667	0.440667	FluB	Hyper
chr11	68988062	68988322	260	6	0.00583333	0.001	0.01	0.630333	0.958	-0.327667	FluB	Hypo
chr11	69017496	69017553	57	3	0.00166667	0	0.005	0.227333	0.813667	-0.586333	FluB	Hypo
chr11	69189039	69189174	135	3	0.000666667	0	0.001	0.478	0.939667	-0.461667	FluB	Hypo
chr11	69192002	69192154	152	5	0.0026	0	0.005	0.3522	0.901	-0.5488	FluB	Hypo
chr11	69210122	69210243	121	3	0.00533333	0.001	0.008	0.611	0.965333	-0.354333	FluB	Hypo
chr11	69214001	69214480	479	9	0.000555556	0	0.002	0.426444	0.893556	-0.467111	FluB	Hypo
chr11	69229466	69229613	147	4	0.00025	0	0.001	0.65325	0.186	0.46725	FluB	Hyper
chr11	69229875	69229901	26	3	0.002	0	0.006	0.439	0.0366667	0.402333	FluB	Hyper
chr11	69260887	69261055	168	4	0.00075	0	0.002	0.5755	0.14825	0.42725	FluB	Hyper
chr11	69264242	69264339	97	5	0	0	0	0.5202	0.0236	0.4966	FluB	Hyper
chr11	69265427	69265598	171	4	0.00425	0.001	0.006	0.61025	0.218	0.39225	FluB	Hyper
chr11	69294764	69294978	214	3	0.002	0.001	0.004	0.422333	0.894667	-0.472333	FluB	Hypo
chr11	69301636	69301745	109	4	0.002	0	0.005	0.52925	0.93575	-0.4065	FluB	Hypo
chr11	69349058	69349089	31	3	0.000666667	0	0.001	0.595667	1	-0.404333	FluB	Hypo
chr11	69469628	69469776	148	7	0.000142857	0	0.001	0.262857	0.920286	-0.657429	FluB	Hypo
chr11	69481392	69481734	342	5	0.004	0	0.01	0.53	0.9272	-0.3972	FluB	Hypo
chr11	69482927	69482979	52	3	0	0	0	0.329	0.809	-0.48	FluB	Hypo
chr11	69484337	69484391	54	3	0.00166667	0	0.005	0.558667	0.94	-0.381333	FluB	Hypo
chr11	69495932	69496093	161	3	0.00266667	0.001	0.006	0.45	0.884333	-0.434333	FluB	Hypo
chr11	69624465	69624605	140	5	0	0	0	0.3256	0.8234	-0.4978	FluB	Hypo
chr11	69650241	69650361	120	3	0.00333333	0	0.01	0.444333	0.0446667	0.399667	FluB	Hyper
chr11	69919139	69919309	170	5	0.0024	0	0.006	0.4988	0.0654	0.4334	FluB	Hyper
chr11	69937142	69937206	64	3	0.00166667	0	0.004	0.381	0.897333	-0.516333	FluB	Hypo
chr11	69981866	69981927	61	4	0.00025	0	0.001	0.41325	0.91425	-0.501	FluB	Hypo
chr11	70002426	70002860	434	6	0.00133333	0	0.004	0.4615	0.8775	-0.416	FluB	Hypo
chr11	70006256	70006601	345	6	0.0025	0	0.006	0.392167	0.8495	-0.457333	FluB	Hypo
chr11	70023148	70023166	18	3	0.003	0.001	0.005	0.5	0.912	-0.412	FluB	Hypo
chr11	70068658	70068721	63	3	0.001	0	0.002	0.707667	0.284	0.423667	FluB	Hyper
chr11	70139533	70139660	127	3	0.00266667	0	0.008	0.640333	0.979	-0.338667	FluB	Hypo
chr11	70161728	70161998	270	3	0.00166667	0	0.004	0.444	0.0803333	0.363667	FluB	Hyper
chr11	70204897	70204936	39	3	0.000333333	0	0.001	0.614333	0.160667	0.453667	FluB	Hyper
chr11	70211268	70211301	33	3	0.00533333	0.002	0.009	0.529667	0.179667	0.35	FluB	Hyper
chr11	70268649	70268728	79	4	0.00075	0	0.002	0.708	0.246	0.462	FluB	Hyper
chr11	70364515	70364607	92	3	0.000333333	0	0.001	0.503667	0.934	-0.430333	FluB	Hypo
chr11	70962036	70962134	98	5	0.0016	0	0.004	0.6218	0.1306	0.4912	FluB	Hyper
chr11	70997808	70997880	72	5	0	0	0	0.324	0.8546	-0.5306	FluB	Hypo
chr11	71189490	71189514	24	3	0.002	0.001	0.003	0.534	0.117333	0.416667	FluB	Hyper
chr11	71192859	71192931	72	3	0.001	0.001	0.001	0.285333	0.823	-0.537667	FluB	Hypo
chr11	71243234	71243284	50	3	0.003	0.002	0.005	0.728	0.284667	0.443333	FluB	Hyper
chr11	71454736	71454826	90	3	0.000666667	0	0.002	0.620667	0.109333	0.511333	FluB	Hyper
chr11	71476217	71476243	26	3	0	0	0	0.263667	0.922333	-0.658667	FluB	Hypo
chr11	71790134	71790309	175	4	0.00025	0	0.001	0.483	0.9355	-0.4525	FluB	Hypo
chr11	72019871	72020017	146	4	0	0	0	0.54375	0.94175	-0.398	FluB	Hypo
chr11	72105591	72105831	240	3	0.006	0.004	0.009	0.415667	0.79	-0.374333	FluB	Hypo
chr11	72318376	72318424	48	3	0	0	0	0.685333	0.083	0.602333	FluB	Hyper
chr11	72475697	72475791	94	5	0.0018	0	0.004	0.4786	0.9248	-0.4462	FluB	Hypo
chr11	72712678	72712709	31	3	0	0	0	0.554333	0.96	-0.405667	FluB	Hypo
chr11	72847840	72847937	97	4	0	0	0	0.41325	0.888	-0.47475	FluB	Hypo
chr11	72905936	72906046	110	4	0.00025	0	0.001	0.4465	0.945	-0.4985	FluB	Hypo
chr11	72960349	72960361	12	3	0.00133333	0	0.003	0.568333	0.963	-0.394667	FluB	Hypo
chr11	73018071	73018128	57	3	0.00266667	0	0.007	0.125	0.648667	-0.523667	FluB	Hypo
chr11	73053731	73053741	10	3	0.005	0.002	0.007	0.286	0.776333	-0.490333	FluB	Hypo
chr11	73107564	73107775	211	3	0.00133333	0	0.004	0.421333	0.959	-0.537667	FluB	Hypo
chr11	73302143	73302299	156	3	0	0	0	0.362	0.901333	-0.539333	FluB	Hypo
chr11	73662713	73662980	267	3	0.005	0.001	0.007	0.568333	0.914667	-0.346333	FluB	Hypo
chr11	73664292	73664366	74	3	0.00233333	0.001	0.004	0.593667	0.965333	-0.371667	FluB	Hypo
chr11	73707464	73707551	87	3	0.00133333	0	0.004	0.399667	0.885	-0.485333	FluB	Hypo
chr11	74258316	74258649	333	4	0.003	0	0.007	0.48	0.87475	-0.39475	FluB	Hypo
chr11	74263972	74264100	128	3	0.000666667	0	0.002	0.399	0.896	-0.497	FluB	Hypo
chr11	74432081	74432205	124	3	0.000666667	0	0.001	0.525333	0.959667	-0.434333	FluB	Hypo
chr11	74862580	74862692	112	3	0.002	0.001	0.004	0.322667	0.823667	-0.501	FluB	Hypo
chr11	74986722	74986897	175	4	0.0015	0	0.003	0.4545	0.047	0.4075	FluB	Hyper
chr11	75124425	75124542	117	3	0.00166667	0	0.004	0.517333	0.922667	-0.405333	FluB	Hypo
chr11	75139247	75139493	246	8	0.0025	0	0.006	0.505375	0.123	0.382375	FluB	Hyper
chr11	75139628	75139680	52	5	0.0012	0	0.004	0.5662	0.0546	0.5116	FluB	Hyper
chr11	75344948	75345135	187	5	0.001	0	0.003	0.5008	0.9108	-0.41	FluB	Hypo
chr11	75417252	75417277	25	3	0.000333333	0	0.001	0.407	0.857667	-0.450667	FluB	Hypo
chr11	75444671	75444685	14	3	0.00266667	0	0.008	0.552667	0.952	-0.399333	FluB	Hypo
chr11	75488669	75488711	42	3	0.00266667	0	0.008	0.592667	0.132	0.460667	FluB	Hyper
chr11	75577198	75577291	93	3	0.00133333	0	0.003	0.800667	0.301667	0.499	FluB	Hyper
chr11	75962349	75962384	35	3	0.00333333	0.001	0.005	0.893333	0.482333	0.411	FluB	Hyper
chr11	76157446	76157630	184	3	0.000666667	0	0.001	0.444333	0.891667	-0.447333	FluB	Hypo
chr11	76288450	76288729	279	4	0.00275	0.001	0.005	0.486	0.84325	-0.35725	FluB	Hypo
chr11	76299682	76299819	137	6	0.003	0	0.007	0.505833	0.0675	0.438333	FluB	Hyper
chr11	76326728	76326816	88	3	0.003	0.001	0.004	0.275	0.754	-0.479	FluB	Hypo
chr11	76360288	76360500	212	3	0.000333333	0	0.001	0.433667	0.904333	-0.470667	FluB	Hypo
chr11	76474735	76475026	291	3	0.00233333	0.001	0.005	0.646333	0.966667	-0.320333	FluB	Hypo
chr11	76505194	76505528	334	3	0.000666667	0	0.002	0.347	0.882	-0.535	FluB	Hypo
chr11	76506902	76506914	12	3	0.00366667	0	0.01	0.522333	0.908667	-0.386333	FluB	Hypo
chr11	76747571	76747854	283	4	0.0015	0	0.005	0.40325	0.83825	-0.435	FluB	Hypo
chr11	77185925	77185981	56	3	0	0	0	0.345	0.82	-0.475	FluB	Hypo
chr11	77589579	77589972	393	5	0.0016	0	0.008	0.4452	0.9056	-0.4604	FluB	Hypo
chr11	77733523	77733648	125	3	0.000333333	0	0.001	0.322667	0.858333	-0.535667	FluB	Hypo
chr11	77739859	77740155	296	5	0.0006	0	0.003	0.3882	0.9208	-0.5326	FluB	Hypo
chr11	78307945	78308051	106	3	0.001	0.001	0.001	0.438	0.843333	-0.405333	FluB	Hypo
chr11	78948708	78948785	77	3	0.000666667	0	0.002	0.336	0.792333	-0.456333	FluB	Hypo
chr11	78975486	78975534	48	3	0.001	0	0.002	0.318333	0.806333	-0.488	FluB	Hypo
chr11	80431574	80431964	390	3	0.004	0	0.009	0.430333	0.873333	-0.443	FluB	Hypo
chr11	82618516	82618653	137	3	0.001	0	0.002	0.541333	0.158	0.383333	FluB	Hyper
chr11	82708076	82708283	207	4	0.004	0.001	0.009	0.4675	0.89475	-0.42725	FluB	Hypo
chr11	82708588	82708637	49	3	0.002	0.001	0.003	0.536333	0.942667	-0.406333	FluB	Hypo
chr11	82745284	82745712	428	3	0.00566667	0.003	0.007	0.433	0.796667	-0.363667	FluB	Hypo
chr11	82903189	82903385	196	4	0.0005	0	0.001	0.5785	0.117	0.4615	FluB	Hyper
chr11	83309222	83309348	126	4	0.0025	0	0.008	0.57625	0.9165	-0.34025	FluB	Hypo
chr11	83392525	83392652	127	7	0.001	0	0.004	0.387429	0.861	-0.473571	FluB	Hypo
chr11	83405878	83405956	78	3	0.00333333	0	0.01	0.483667	0.887333	-0.403667	FluB	Hypo
chr11	83417744	83417818	74	3	0.001	0	0.003	0.324	0.79	-0.466	FluB	Hypo
chr11	83456016	83456155	139	5	0.002	0	0.009	0.4002	0.817	-0.4168	FluB	Hypo
chr11	83606449	83606492	43	4	0	0	0	0.27025	0.884	-0.61375	FluB	Hypo
chr11	84489142	84489222	80	3	0.000666667	0	0.001	0.468333	0.89	-0.421667	FluB	Hypo
chr11	85422118	85422207	89	3	0.001	0	0.003	0.396667	0.834333	-0.437667	FluB	Hypo
chr11	85638894	85638928	34	3	0	0	0	0.609333	0.082	0.527333	FluB	Hyper
chr11	85866494	85866874	380	5	0.0018	0	0.006	0.5122	0.921	-0.4088	FluB	Hypo
chr11	85954263	85954549	286	4	0.0015	0	0.005	0.601	0.17075	0.43025	FluB	Hyper
chr11	85986180	85986267	87	3	0.00266667	0	0.008	0.284333	0.893	-0.608667	FluB	Hypo
chr11	86128007	86128114	107	3	0.003	0	0.005	0.549	0.913667	-0.364667	FluB	Hypo
chr11	86259494	86259837	343	3	0.00333333	0.001	0.007	0.314	0.768667	-0.454667	FluB	Hypo
chr11	86716455	86716502	47	3	0.000666667	0	0.002	0.423667	0.888	-0.464333	FluB	Hypo
chr11	87910347	87910508	161	3	0.002	0	0.005	0.472333	0.894	-0.421667	FluB	Hypo
chr11	88593577	88593806	229	3	0.001	0.001	0.001	0.420333	0.871333	-0.451	FluB	Hypo
chr11	89340779	89340961	182	3	0.001	0.001	0.001	0.426333	0.815333	-0.389	FluB	Hypo
chr11	90156222	90156253	31	3	0.00233333	0.002	0.003	0.457	0.821333	-0.364333	FluB	Hypo
chr11	91391701	91391843	142	7	0.000714286	0	0.002	0.455	0.883286	-0.428286	FluB	Hypo
chr11	91491342	91491524	182	3	0.00133333	0	0.004	0.46	0.909	-0.449	FluB	Hypo
chr11	92261583	92261621	38	4	0.00225	0	0.005	0.58275	0.9425	-0.35975	FluB	Hypo
chr11	93164090	93164210	120	5	0.0026	0	0.005	0.415	0.8896	-0.4746	FluB	Hypo
chr11	93271088	93271292	204	6	0	0	0	0.665	0.069	0.596	FluB	Hyper
chr11	93499814	93500276	462	4	0.00125	0	0.004	0.49775	0.9395	-0.44175	FluB	Hypo
chr11	94281431	94281533	102	3	0.00233333	0	0.007	0.648	0.125667	0.522333	FluB	Hyper
chr11	94564620	94564754	134	3	0.00233333	0	0.006	0.412333	0.833667	-0.421333	FluB	Hypo
chr11	94657860	94658041	181	3	0.000333333	0	0.001	0.736667	0.236667	0.5	FluB	Hyper
chr11	94886601	94886708	107	3	0.00366667	0	0.01	0.601333	0.188667	0.412667	FluB	Hyper
chr11	95176660	95176914	254	4	0.0035	0	0.008	0.75525	0.23775	0.5175	FluB	Hyper
chr11	95199125	95199285	160	4	0.00025	0	0.001	0.5785	0.06425	0.51425	FluB	Hyper
chr11	95257605	95257706	101	3	0.00166667	0	0.005	0.52	0.928	-0.408	FluB	Hypo
chr11	95496480	95496601	121	3	0.000333333	0	0.001	0.374	0.886667	-0.512667	FluB	Hypo
chr11	95732904	95733150	246	4	0.00375	0.001	0.008	0.4855	0.8645	-0.379	FluB	Hypo
chr11	95888136	95888210	74	3	0	0	0	0.538333	0.979333	-0.441	FluB	Hypo
chr11	95961866	95962058	192	3	0.000333333	0	0.001	0.536333	0.921667	-0.385333	FluB	Hypo
chr11	97907475	97907776	301	4	0.0005	0	0.002	0.305	0.799	-0.494	FluB	Hypo
chr11	98586283	98586518	235	3	0.00133333	0	0.004	0.35	0.860333	-0.510333	FluB	Hypo
chr11	99564767	99564939	172	3	0.001	0	0.002	0.415667	0.847667	-0.432	FluB	Hypo
chr11	100199736	100199818	82	3	0.00333333	0	0.01	0.368667	0.869333	-0.500667	FluB	Hypo
chr11	100312857	100312941	84	3	0.00133333	0	0.004	0.401667	0.848	-0.446333	FluB	Hypo
chr11	100495944	100495967	23	3	0.00133333	0.001	0.002	0.321333	0.816333	-0.495	FluB	Hypo
chr11	100555339	100555544	205	3	0.001	0	0.002	0.405667	0.828	-0.422333	FluB	Hypo
chr11	100647606	100647792	186	5	0.0008	0	0.004	0.3134	0.8708	-0.5574	FluB	Hypo
chr11	100651288	100651382	94	3	0.00333333	0.001	0.005	0.365	0.764667	-0.399667	FluB	Hypo
chr11	101170166	101170252	86	3	0.00566667	0.003	0.008	0.493	0.851667	-0.358667	FluB	Hypo
chr11	101591933	101591988	55	3	0.00366667	0	0.008	0.470667	0.893667	-0.423	FluB	Hypo
chr11	101592227	101592370	143	3	0.00266667	0	0.006	0.554333	0.915667	-0.361333	FluB	Hypo
chr11	101877614	101877696	82	3	0.00166667	0	0.003	0.497333	0.934333	-0.437	FluB	Hypo
chr11	102325204	102325421	217	6	0.001	0	0.003	0.421333	0.901167	-0.479833	FluB	Hypo
chr11	102462118	102462474	356	3	0.00366667	0.001	0.008	0.486	0.851	-0.365	FluB	Hypo
chr11	102529859	102529919	60	3	0.00466667	0.004	0.005	0.622667	0.913333	-0.290667	FluB	Hypo
chr11	102663363	102663439	76	3	0.002	0.001	0.003	0.588667	0.925333	-0.336667	FluB	Hypo
chr11	102705802	102706017	215	5	0.0054	0	0.01	0.4978	0.8914	-0.3936	FluB	Hypo
chr11	102739184	102739301	117	3	0	0	0	0.357	0.886667	-0.529667	FluB	Hypo
chr11	102740415	102740504	89	4	0.002	0	0.006	0.4865	0.89325	-0.40675	FluB	Hypo
chr11	102790866	102791311	445	8	0	0	0	0.63975	0.095375	0.544375	FluB	Hyper
chr11	103859141	103859307	166	3	0.000333333	0	0.001	0.593333	0.944667	-0.351333	FluB	Hypo
chr11	104839744	104839963	219	4	0.003	0.001	0.005	0.52775	0.891	-0.36325	FluB	Hypo
chr11	104917693	104917855	162	3	0.00633333	0.002	0.009	0.618333	0.912333	-0.294	FluB	Hypo
chr11	105794567	105794750	183	3	0.00233333	0.001	0.005	0.418	0.8	-0.382	FluB	Hypo
chr11	107662464	107662526	62	3	0.00366667	0	0.009	0.529	0.908667	-0.379667	FluB	Hypo
chr11	108338862	108339038	176	4	0.00375	0	0.01	0.649	0.93125	-0.28225	FluB	Hypo
chr11	108367561	108367681	120	4	0.00025	0	0.001	0.4355	0.90275	-0.46725	FluB	Hypo
chr11	108408962	108408981	19	4	0.0015	0	0.003	0.245	0.7165	-0.4715	FluB	Hypo
chr11	108414801	108414942	141	3	0.001	0.001	0.001	0.477667	0.841667	-0.364	FluB	Hypo
chr11	108462756	108462836	80	3	0	0	0	0.458333	0.926667	-0.468333	FluB	Hypo
chr11	108484167	108484348	181	3	0.000666667	0	0.002	0.458	0.953	-0.495	FluB	Hypo
chr11	108569448	108569574	126	3	0.000333333	0	0.001	0.564333	0.968333	-0.404	FluB	Hypo
chr11	108757287	108757610	323	3	0.00333333	0	0.009	0.508	0.881333	-0.373333	FluB	Hypo
chr11	108836212	108836793	581	5	0.0022	0	0.007	0.5904	0.1718	0.4186	FluB	Hyper
chr11	110703465	110703906	441	6	0.00233333	0	0.01	0.435333	0.876833	-0.4415	FluB	Hypo
chr11	110777288	110777307	19	3	0.002	0.001	0.004	0.414	0.865667	-0.451667	FluB	Hypo
chr11	110856945	110857149	204	4	0.00325	0	0.006	0.455	0.90125	-0.44625	FluB	Hypo
chr11	111038774	111038831	57	3	0.002	0	0.005	0.52	0.926667	-0.406667	FluB	Hypo
chr11	111093725	111094098	373	6	0.00316667	0	0.009	0.4655	0.0893333	0.376167	FluB	Hyper
chr11	111171258	111171346	88	5	0.001	0	0.003	0.3858	0.8754	-0.4896	FluB	Hypo
chr11	111172275	111172652	377	3	0.00466667	0.003	0.007	0.647667	0.931	-0.283333	FluB	Hypo
chr11	111173469	111173543	74	4	0.00325	0	0.01	0.55275	0.89325	-0.3405	FluB	Hypo
chr11	111178140	111178311	171	3	0.00266667	0	0.005	0.381667	0.821	-0.439333	FluB	Hypo
chr11	111178967	111179108	141	3	0.00133333	0.001	0.002	0.480333	0.875667	-0.395333	FluB	Hypo
chr11	111262054	111262252	198	3	0.00233333	0	0.006	0.337	0.811667	-0.474667	FluB	Hypo
chr11	111367976	111368025	49	3	0.000666667	0	0.001	0.414333	0.0473333	0.367	FluB	Hyper
chr11	111500776	111500975	199	3	0.00166667	0	0.003	0.493	0.902667	-0.409667	FluB	Hypo
chr11	111834866	111834907	41	3	0.001	0	0.002	0.468333	0.871667	-0.403333	FluB	Hypo
chr11	111860114	111860144	30	4	0.0035	0	0.01	0.52925	0.957	-0.42775	FluB	Hypo
chr11	111991573	111991585	12	3	0	0	0	0.25	0.892667	-0.642667	FluB	Hypo
chr11	112126242	112126399	157	5	0.001	0	0.002	0.4748	0.0896	0.3852	FluB	Hyper
chr11	112484395	112484541	146	4	0.003	0	0.01	0.4015	0.8245	-0.423	FluB	Hypo
chr11	112540142	112540318	176	3	0.00233333	0	0.006	0.417667	0.834333	-0.416667	FluB	Hypo
chr11	112953259	112953430	171	4	0.0015	0	0.003	0.419	0.88	-0.461	FluB	Hypo
chr11	113038794	113038933	139	4	0	0	0	0.43375	0.87375	-0.44	FluB	Hypo
chr11	113183835	113184038	203	3	0.003	0.001	0.005	0.547	0.883	-0.336	FluB	Hypo
chr11	113238502	113238791	289	3	0.002	0	0.005	0.642	0.958667	-0.316667	FluB	Hypo
chr11	113248421	113248636	215	3	0.00366667	0.001	0.007	0.682333	0.970333	-0.288	FluB	Hypo
chr11	113630590	113630628	38	3	0.001	0	0.003	0.592333	0.937667	-0.345333	FluB	Hypo
chr11	113641733	113641842	109	3	0.00266667	0	0.006	0.862333	0.373	0.489333	FluB	Hyper
chr11	113733244	113733314	70	3	0.001	0	0.002	0.314667	0.824333	-0.509667	FluB	Hypo
chr11	113744046	113744245	199	4	0.00225	0	0.006	0.67225	0.96675	-0.2945	FluB	Hypo
chr11	113818790	113818985	195	3	0.003	0	0.008	0.479667	0.0196667	0.46	FluB	Hyper
chr11	113823332	113823635	303	7	0.000142857	0	0.001	0.615857	0.0311429	0.584714	FluB	Hyper
chr11	113932901	113932918	17	3	0.003	0.001	0.004	0.521	0.14	0.381	FluB	Hyper
chr11	113949726	113949791	65	3	0.00366667	0	0.006	0.452333	0.0996667	0.352667	FluB	Hyper
chr11	113953557	113953683	126	7	0.000428571	0	0.002	0.676	0.0645714	0.611429	FluB	Hyper
chr11	114004796	114005057	261	3	0.00366667	0.001	0.008	0.652667	0.961	-0.308333	FluB	Hypo
chr11	114027606	114027667	61	3	0.00133333	0	0.002	0.595	0.931333	-0.336333	FluB	Hypo
chr11	114056250	114056379	129	3	0.001	0	0.002	0.651667	0.192667	0.459	FluB	Hyper
chr11	114065241	114065451	210	3	0.00133333	0.001	0.002	0.353333	0.783333	-0.43	FluB	Hypo
chr11	114068801	114068982	181	4	0.0005	0	0.001	0.485	0.8975	-0.4125	FluB	Hypo
chr11	114949891	114950283	392	3	0.002	0	0.006	0.376	0.820667	-0.444667	FluB	Hypo
chr11	115292145	115292251	106	4	0.0005	0	0.002	0.3855	0.93	-0.5445	FluB	Hypo
chr11	115541343	115541498	155	5	0.0004	0	0.002	0.3116	0.8464	-0.5348	FluB	Hypo
chr11	115758034	115758255	221	6	0.000666667	0	0.002	0.502833	0.919	-0.416167	FluB	Hypo
chr11	115782471	115782835	364	5	0	0	0	0.3762	0.8924	-0.5162	FluB	Hypo
chr11	115800506	115800587	81	4	0.002	0	0.004	0.61625	0.96	-0.34375	FluB	Hypo
chr11	115834094	115834155	61	3	0.00233333	0	0.004	0.556333	0.917333	-0.361	FluB	Hypo
chr11	116087912	116087956	44	4	0	0	0	0.4065	0.90275	-0.49625	FluB	Hypo
chr11	116706108	116706302	194	4	0.00375	0.002	0.005	0.34175	0.03675	0.305	FluB	Hyper
chr11	116858679	116858700	21	3	0	0	0	0.7	0.211	0.489	FluB	Hyper
chr11	116960402	116960667	265	3	0.00233333	0.001	0.003	0.506667	0.876	-0.369333	FluB	Hypo
chr11	117021025	117021530	505	7	0.00242857	0	0.008	0.453429	0.919714	-0.466286	FluB	Hypo
chr11	117045297	117045327	30	3	0.005	0.002	0.009	0.617	0.921	-0.304	FluB	Hypo
chr11	117150254	117150357	103	5	0.0002	0	0.001	0.303	0.8298	-0.5268	FluB	Hypo
chr11	117328611	117328737	126	4	0.001	0	0.004	0.42475	0.92725	-0.5025	FluB	Hypo
chr11	117398893	117399132	239	4	0.00225	0	0.008	0.1875	0.7675	-0.58	FluB	Hypo
chr11	117694347	117694432	85	3	0.00133333	0	0.003	0.514333	0.0973333	0.417	FluB	Hyper
chr11	117694751	117695036	285	4	0.00225	0	0.009	0.5495	0.09825	0.45125	FluB	Hyper
chr11	117820724	117820798	74	4	0.00225	0	0.004	0.47875	0.091	0.38775	FluB	Hyper
chr11	117844437	117844552	115	3	0.001	0	0.002	0.585667	0.0973333	0.488333	FluB	Hyper
chr11	117963747	117964115	368	4	0.00225	0	0.005	0.3995	0.79125	-0.39175	FluB	Hypo
chr11	118095364	118095544	180	4	0.00225	0.001	0.004	0.49875	0.08025	0.4185	FluB	Hyper
chr11	118392723	118392803	80	3	0.00166667	0	0.003	0.755667	0.261	0.494667	FluB	Hyper
chr11	118480534	118480660	126	6	0.0005	0	0.002	0.498667	0.0256667	0.473	FluB	Hyper
chr11	118527929	118527955	26	3	0	0	0	0.840333	0.191	0.649333	FluB	Hyper
chr11	118785568	118785584	16	4	0	0	0	0.339	0.942	-0.603	FluB	Hypo
chr11	118937190	118937207	17	3	0.000333333	0	0.001	0.745	0.223333	0.521667	FluB	Hyper
chr11	119288569	119288697	128	3	0.004	0	0.01	0.507333	0.893	-0.385667	FluB	Hypo
chr11	119396009	119396237	228	3	0.00133333	0	0.004	0.523667	0.0793333	0.444333	FluB	Hyper
chr11	119521127	119521172	45	3	0.00266667	0	0.008	0.246333	0.804	-0.557667	FluB	Hypo
chr11	119542542	119542623	81	4	0.0055	0.001	0.009	0.5225	0.855	-0.3325	FluB	Hypo
chr11	119591326	119591382	56	3	0.003	0	0.008	0.563	0.964667	-0.401667	FluB	Hypo
chr11	119593264	119593408	144	3	0.00133333	0	0.002	0.558	0.968	-0.41	FluB	Hypo
chr11	120004922	120005037	115	4	0.003	0	0.006	0.5765	0.91625	-0.33975	FluB	Hypo
chr11	120094036	120094085	49	3	0.00366667	0.002	0.007	0.385333	0.0943333	0.291	FluB	Hyper
chr11	120186644	120186742	98	3	0.006	0.004	0.01	0.570333	0.869667	-0.299333	FluB	Hypo
chr11	120281963	120282050	87	3	0.00233333	0	0.007	0.473667	0.887333	-0.413667	FluB	Hypo
chr11	120417649	120417709	60	3	0.00333333	0	0.01	0.488667	0.886667	-0.398	FluB	Hypo
chr11	120618364	120618722	358	5	0.0004	0	0.001	0.4564	0.9298	-0.4734	FluB	Hypo
chr11	120756603	120756938	335	6	0.003	0.001	0.006	0.484	0.848167	-0.364167	FluB	Hypo
chr11	121312971	121313109	138	3	0.00266667	0	0.008	0.485667	0.936333	-0.450667	FluB	Hypo
chr11	121359364	121359374	10	3	0.00233333	0.001	0.004	0.561	0.921667	-0.360667	FluB	Hypo
chr11	121394908	121395075	167	3	0.002	0	0.006	0.601667	0.0833333	0.518333	FluB	Hyper
chr11	121449131	121449153	22	3	0.000333333	0	0.001	0.751667	0.233	0.518667	FluB	Hyper
chr11	121594309	121594426	117	5	0.0004	0	0.001	0.4182	0.8696	-0.4514	FluB	Hypo
chr11	121966473	121966581	108	3	0.00166667	0	0.005	0.495333	0.905333	-0.41	FluB	Hypo
chr11	121966733	121966836	103	4	0	0	0	0.392	0.93475	-0.54275	FluB	Hypo
chr11	122505463	122505579	116	5	0.0022	0	0.007	0.2342	0.6642	-0.43	FluB	Hypo
chr11	122535591	122535647	56	4	0.00025	0	0.001	0.723	0.1365	0.5865	FluB	Hyper
chr11	122614909	122615230	321	4	0.00075	0	0.002	0.51675	0.118	0.39875	FluB	Hyper
chr11	122673964	122674177	213	3	0.001	0	0.003	0.256667	0.787667	-0.531	FluB	Hypo
chr11	122723294	122723374	80	3	0	0	0	0.39	0.886333	-0.496333	FluB	Hypo
chr11	122929377	122929526	149	4	0.001	0	0.004	0.38425	0.8845	-0.50025	FluB	Hypo
chr11	122959623	122960041	418	8	0.002375	0	0.008	0.429875	0.842625	-0.41275	FluB	Hypo
chr11	123395904	123396133	229	4	0.00525	0	0.01	0.51425	0.90025	-0.386	FluB	Hypo
chr11	123414654	123414763	109	3	0.006	0.004	0.009	0.523667	0.874667	-0.351	FluB	Hypo
chr11	123429066	123429170	104	3	0.000333333	0	0.001	0.464333	0.894333	-0.43	FluB	Hypo
chr11	123487339	123487358	19	3	0	0	0	0.431	0.890333	-0.459333	FluB	Hypo
chr11	123500054	123500172	118	3	0.00566667	0.002	0.009	0.514333	0.149	0.365333	FluB	Hyper
chr11	124575038	124575092	54	3	0.001	0	0.002	0.575333	0.961	-0.385667	FluB	Hypo
chr11	124621754	124621807	53	4	0.00225	0	0.009	0.323	0.89125	-0.56825	FluB	Hypo
chr11	124626568	124626850	282	3	0.002	0	0.004	0.585667	0.979667	-0.394	FluB	Hypo
chr11	124770463	124770634	171	3	0.002	0	0.005	0.581667	0.950333	-0.368667	FluB	Hypo
chr11	125252218	125252306	88	3	0.001	0	0.003	0.311333	0.794333	-0.483	FluB	Hypo
chr11	125753373	125753490	117	3	0.00333333	0.001	0.007	0.551667	0.876333	-0.324667	FluB	Hypo
chr11	125826359	125826453	94	4	0.0035	0	0.01	0.5315	0.9225	-0.391	FluB	Hypo
chr11	125929046	125929158	112	3	0.00233333	0	0.004	0.392	0.731667	-0.339667	FluB	Hypo
chr11	125983530	125983649	119	3	0.00233333	0.001	0.005	0.580667	0.908667	-0.328	FluB	Hypo
chr11	126033231	126033305	74	3	0.00366667	0.001	0.006	0.499	0.892333	-0.393333	FluB	Hypo
chr11	126096010	126096057	47	3	0.00166667	0.001	0.002	0.66	0.318	0.342	FluB	Hyper
chr11	126206033	126206259	226	3	0.00233333	0	0.007	0.472333	0.06	0.412333	FluB	Hyper
chr11	126210184	126210373	189	3	0.001	0	0.002	0.549333	0.921333	-0.372	FluB	Hypo
chr11	126261330	126261615	285	3	0.00333333	0	0.01	0.697667	0.158333	0.539333	FluB	Hyper
chr11	126348010	126348048	38	3	0	0	0	0.606	0.06	0.546	FluB	Hyper
chr11	126510246	126510305	59	6	0.00233333	0	0.006	0.592667	0.892833	-0.300167	FluB	Hypo
chr11	126650048	126650180	132	3	0.000666667	0	0.002	0.67	0.205333	0.464667	FluB	Hyper
chr11	126983983	126984281	298	4	0.00175	0	0.005	0.30475	0.78775	-0.483	FluB	Hypo
chr11	126997220	126997393	173	4	0.00425	0.001	0.008	0.45225	0.83825	-0.386	FluB	Hypo
chr11	127145782	127145940	158	3	0.002	0	0.006	0.497667	0.0706667	0.427	FluB	Hyper
chr11	127323811	127323917	106	4	0.00125	0	0.002	0.57575	0.918	-0.34225	FluB	Hypo
chr11	127342480	127342556	76	3	0.00266667	0	0.007	0.604333	0.971667	-0.367333	FluB	Hypo
chr11	127394462	127394714	252	4	0.0025	0	0.004	0.43325	0.06075	0.3725	FluB	Hyper
chr11	127477495	127477631	136	3	0.000666667	0	0.002	0.396667	0.918	-0.521333	FluB	Hypo
chr11	127498152	127498197	45	3	0	0	0	0.351333	0.927	-0.575667	FluB	Hypo
chr11	128169224	128169365	141	3	0.002	0	0.006	0.584667	0.951	-0.366333	FluB	Hypo
chr11	128333102	128333320	218	3	0.006	0	0.009	0.511333	0.855667	-0.344333	FluB	Hypo
chr11	128333573	128334026	453	4	0.0005	0	0.001	0.51025	0.93425	-0.424	FluB	Hypo
chr11	128462370	128462511	141	4	0.00075	0	0.001	0.57525	0.93825	-0.363	FluB	Hypo
chr11	128481324	128481533	209	3	0.005	0.002	0.007	0.475667	0.103333	0.372333	FluB	Hyper
chr11	128518363	128518573	210	3	0.00133333	0	0.003	0.582667	0.215667	0.367	FluB	Hyper
chr11	128534067	128534150	83	3	0.003	0.001	0.007	0.436333	0.064	0.372333	FluB	Hyper
chr11	128559403	128559493	90	3	0.002	0	0.006	0.330333	0.890667	-0.560333	FluB	Hypo
chr11	128565339	128565365	26	3	0	0	0	0.353667	0	0.353667	FluB	Hyper
chr11	128583587	128583681	94	3	0.00566667	0	0.01	0.485333	0.0766667	0.408667	FluB	Hyper
chr11	128590413	128590585	172	3	0.001	0	0.002	0.51	0.085	0.425	FluB	Hyper
chr11	128646953	128647004	51	4	0.0015	0	0.004	0.4755	0.952	-0.4765	FluB	Hypo
chr11	128660165	128660487	322	6	0.000833333	0	0.003	0.473	0.928833	-0.455833	FluB	Hypo
chr11	128712653	128712725	72	3	0.00133333	0	0.003	0.479333	0.913333	-0.434	FluB	Hypo
chr11	128723618	128723682	64	4	0.00025	0	0.001	0.60725	0.1605	0.44675	FluB	Hyper
chr11	128737415	128737463	48	3	0.00166667	0	0.005	0.479333	0.937	-0.457667	FluB	Hypo
chr11	128757776	128758045	269	4	0.0015	0	0.006	0.258	0.8005	-0.5425	FluB	Hypo
chr11	128806508	128806585	77	3	0	0	0	0.521333	0.934	-0.412667	FluB	Hypo
chr11	128813223	128813334	111	3	0.003	0	0.008	0.492667	0.914667	-0.422	FluB	Hypo
chr11	129185987	129186061	74	5	0.0016	0	0.004	0.3332	0.876	-0.5428	FluB	Hypo
chr11	129462518	129462714	196	3	0.001	0	0.003	0.401333	0.826667	-0.425333	FluB	Hypo
chr11	129489425	129489474	49	3	0.00133333	0	0.004	0.246667	0.858	-0.611333	FluB	Hypo
chr11	129724386	129724529	143	4	0.0025	0	0.008	0.4765	0.8795	-0.403	FluB	Hypo
chr11	129731669	129732132	463	7	0.00128571	0	0.005	0.501	0.909143	-0.408143	FluB	Hypo
chr11	129848436	129848687	251	5	0.0014	0	0.004	0.3446	0.869	-0.5244	FluB	Hypo
chr11	129959226	129959320	94	4	0.0025	0	0.01	0.22625	0.737	-0.51075	FluB	Hypo
chr11	129983961	129984189	228	3	0.00133333	0	0.003	0.583333	0.951	-0.367667	FluB	Hypo
chr11	130017296	130017305	9	3	0	0	0	0.643	0.15	0.493	FluB	Hyper
chr11	130178153	130178221	68	4	0	0	0	0.5755	0.12575	0.44975	FluB	Hyper
chr11	130283808	130284136	328	4	0.00275	0	0.01	0.44	0.9315	-0.4915	FluB	Hypo
chr11	130308120	130308169	49	5	0.0002	0	0.001	0.3228	0.8654	-0.5426	FluB	Hypo
chr11	130405188	130405259	71	3	0.004	0	0.009	0.501333	0.888333	-0.387	FluB	Hypo
chr11	130492329	130492367	38	3	0.001	0	0.002	0.198333	0.671667	-0.473333	FluB	Hypo
chr11	130499296	130499331	35	3	0.00233333	0	0.006	0.364333	0.786333	-0.422	FluB	Hypo
chr11	130607834	130608054	220	3	0	0	0	0.431333	0.890333	-0.459	FluB	Hypo
chr11	130608247	130608284	37	3	0.004	0.002	0.008	0.421333	0.877333	-0.456	FluB	Hypo
chr11	131481310	131481370	60	3	0.003	0	0.008	0.314333	0.835667	-0.521333	FluB	Hypo
chr11	131813357	131813497	140	4	0.00275	0	0.009	0.40325	0.8295	-0.42625	FluB	Hypo
chr11	132563742	132563856	114	3	0	0	0	0.399	0.886	-0.487	FluB	Hypo
chr11	132589040	132589049	9	3	0.00566667	0.003	0.008	0.638667	0.254667	0.384	FluB	Hyper
chr11	132744610	132744640	30	3	0.00266667	0.001	0.006	0.294	0.771667	-0.477667	FluB	Hypo
chr11	133085706	133085773	67	3	0.00466667	0.002	0.009	0.528667	0.887	-0.358333	FluB	Hypo
chr11	134299284	134299420	136	7	0.00242857	0	0.006	0.449571	0.856286	-0.406714	FluB	Hypo
chr11	134372003	134372145	142	3	0.00133333	0	0.003	0.344	0.891667	-0.547667	FluB	Hypo
chr11	134406573	134406874	301	5	0.0012	0	0.004	0.5394	0.0738	0.4656	FluB	Hyper
chr11	134412500	134412519	19	3	0.00266667	0	0.006	0.395667	0.836333	-0.440667	FluB	Hypo
chr11	134721654	134721864	210	3	0.001	0	0.003	0.781333	0.482	0.299333	FluB	Hyper
chr12	194328	194472	144	6	0.00183333	0	0.006	0.446833	0.861333	-0.4145	FluB	Hypo
chr12	414158	414311	153	4	0	0	0	0.38975	0.9085	-0.51875	FluB	Hypo
chr12	636327	636389	62	3	0.002	0.001	0.003	0.562667	0.917	-0.354333	FluB	Hypo
chr12	649932	649971	39	4	0.00475	0	0.01	0.5985	0.9685	-0.37	FluB	Hypo
chr12	655628	655695	67	3	0.003	0	0.008	0.533333	0.084	0.449333	FluB	Hyper
chr12	679803	679835	32	4	0.002	0	0.006	0.53175	0.958	-0.42625	FluB	Hypo
chr12	708054	708145	91	3	0.00266667	0.001	0.005	0.492333	0.867667	-0.375333	FluB	Hypo
chr12	739633	739932	299	11	0.00245455	0	0.009	0.503455	0.0681818	0.435273	FluB	Hyper
chr12	740260	740338	78	3	0.00466667	0	0.007	0.457667	0.0613333	0.396333	FluB	Hyper
chr12	740404	740467	63	3	0.00166667	0	0.005	0.591	0.157333	0.433667	FluB	Hyper
chr12	773436	773517	81	3	0.00166667	0	0.004	0.227667	0.825	-0.597333	FluB	Hypo
chr12	867569	867622	53	3	0.005	0.002	0.008	0.405	0	0.405	FluB	Hyper
chr12	1078004	1078249	245	4	0.0025	0	0.007	0.43575	0.86175	-0.426	FluB	Hypo
chr12	1418928	1419044	116	3	0.00133333	0	0.003	0.424333	0.0803333	0.344	FluB	Hyper
chr12	1544856	1545053	197	3	0.00133333	0	0.003	0.465333	0.932667	-0.467333	FluB	Hypo
chr12	1605530	1605625	95	4	0	0	0	0.5465	0.97175	-0.42525	FluB	Hypo
chr12	1728647	1728954	307	6	0.00283333	0	0.007	0.581333	0.151167	0.430167	FluB	Hyper
chr12	1833304	1833442	138	4	0.0015	0.001	0.002	0.514	0.92675	-0.41275	FluB	Hypo
chr12	1937995	1938408	413	7	0.00242857	0	0.008	0.397429	0.834429	-0.437	FluB	Hypo
chr12	1946507	1946549	42	3	0.00133333	0	0.003	0.278	0.843667	-0.565667	FluB	Hypo
chr12	2030244	2030662	418	4	0.002	0	0.005	0.52475	0.086	0.43875	FluB	Hyper
chr12	2045720	2045732	12	3	0.000333333	0	0.001	0.437333	0.924	-0.486667	FluB	Hypo
chr12	2307378	2307670	292	6	0.00316667	0	0.008	0.496	0.9105	-0.4145	FluB	Hypo
chr12	2369773	2369789	16	3	0	0	0	0.720667	0.0816667	0.639	FluB	Hyper
chr12	2377476	2377546	70	4	0.0005	0	0.002	0.3295	0.84325	-0.51375	FluB	Hypo
chr12	2395565	2395939	374	3	0.005	0	0.009	0.418667	0.845333	-0.426667	FluB	Hypo
chr12	2403918	2403935	17	4	0.0005	0	0.001	0.44175	0.07875	0.363	FluB	Hyper
chr12	2754146	2754437	291	4	0.00025	0	0.001	0.566	0.084	0.482	FluB	Hyper
chr12	2949055	2949122	67	3	0.000333333	0	0.001	0.703667	0.170667	0.533	FluB	Hyper
chr12	3067079	3067208	129	4	0	0	0	0.3645	0.89425	-0.52975	FluB	Hypo
chr12	3111867	3111914	47	3	0.002	0	0.005	0.448333	0.903667	-0.455333	FluB	Hypo
chr12	3125431	3125550	119	3	0.003	0.001	0.005	0.624	0.939333	-0.315333	FluB	Hypo
chr12	3323520	3323958	438	4	0.0035	0.001	0.009	0.52225	0.93225	-0.41	FluB	Hypo
chr12	3382291	3382352	61	3	0.000333333	0	0.001	0.532667	0.991	-0.458333	FluB	Hypo
chr12	3472024	3472173	149	3	0	0	0	0.465	0.916333	-0.451333	FluB	Hypo
chr12	3474451	3474470	19	3	0.006	0.001	0.009	0.679667	0.934	-0.254333	FluB	Hypo
chr12	3631346	3631559	213	4	0.00325	0	0.008	0.4165	0.8395	-0.423	FluB	Hypo
chr12	3807745	3808014	269	3	0.000333333	0	0.001	0.338333	0.893333	-0.555	FluB	Hypo
chr12	3856917	3856982	65	4	0.00425	0	0.01	0.3335	0.8275	-0.494	FluB	Hypo
chr12	4060588	4060748	160	4	0.00025	0	0.001	0.39625	0.82575	-0.4295	FluB	Hypo
chr12	4541644	4541714	70	3	0.001	0	0.002	0.518	0.931333	-0.413333	FluB	Hypo
chr12	4928889	4929011	122	3	0.00333333	0	0.01	0.658667	0.129	0.529667	FluB	Hyper
chr12	5252328	5252413	85	6	0.005	0	0.01	0.500167	0.87	-0.369833	FluB	Hypo
chr12	5507606	5507751	145	3	0.00333333	0.001	0.008	0.545	0.904667	-0.359667	FluB	Hypo
chr12	5510007	5510142	135	3	0.000333333	0	0.001	0.570667	0.949333	-0.378667	FluB	Hypo
chr12	5539065	5539133	68	5	0	0	0	0.0824	0.7714	-0.689	FluB	Hypo
chr12	5831400	5831589	189	4	0.00225	0	0.008	0.5025	0.09075	0.41175	FluB	Hyper
chr12	5849228	5849428	200	3	0.002	0.001	0.003	0.562667	0.914333	-0.351667	FluB	Hypo
chr12	5856256	5856339	83	3	0.00133333	0	0.003	0.570333	0.140333	0.43	FluB	Hyper
chr12	5996936	5997323	387	12	0.0005	0	0.002	0.540917	0.100417	0.4405	FluB	Hyper
chr12	6180008	6180245	237	3	0.001	0	0.002	0.467333	0.879	-0.411667	FluB	Hypo
chr12	6203723	6203822	99	3	0.00266667	0	0.005	0.751333	0.360667	0.390667	FluB	Hyper
chr12	6225619	6225775	156	3	0.00366667	0	0.01	0.581667	0.121667	0.46	FluB	Hyper
chr12	6277299	6277332	33	5	0	0	0	0.5276	0	0.5276	FluB	Hyper
chr12	6324027	6324139	112	3	0.000333333	0	0.001	0.431333	0.876333	-0.445	FluB	Hypo
chr12	6324638	6325224	586	5	0.001	0	0.004	0.3772	0.8714	-0.4942	FluB	Hypo
chr12	6326038	6326218	180	3	0.00233333	0	0.006	0.334333	0.822	-0.487667	FluB	Hypo
chr12	6329390	6329453	63	3	0.003	0.002	0.005	0.493	0.907333	-0.414333	FluB	Hypo
chr12	6336079	6336181	102	5	0.0048	0	0.008	0.5578	0.8962	-0.3384	FluB	Hypo
chr12	6344533	6344713	180	6	0.000333333	0	0.001	0.418833	0.881167	-0.462333	FluB	Hypo
chr12	6381369	6381613	244	7	0.003	0	0.009	0.394571	0.794286	-0.399714	FluB	Hypo
chr12	6387238	6387439	201	4	0.00125	0	0.004	0.2155	0.6775	-0.462	FluB	Hypo
chr12	6477362	6477429	67	3	0.00166667	0	0.005	0.426	0.0586667	0.367333	FluB	Hyper
chr12	6482164	6482215	51	3	0.000666667	0	0.001	0.279	0.738667	-0.459667	FluB	Hypo
chr12	6482283	6482379	96	3	0.003	0	0.006	0.391667	0.842667	-0.451	FluB	Hypo
chr12	6571286	6571323	37	3	0	0	0	0.544	0.0306667	0.513333	FluB	Hyper
chr12	6607263	6607312	49	3	0.006	0.004	0.008	0.468667	0.836667	-0.368	FluB	Hypo
chr12	6659520	6659681	161	9	0.000555556	0	0.004	0.527111	0.0294444	0.497667	FluB	Hyper
chr12	6705822	6705897	75	3	0.001	0.001	0.001	0.717333	0.237	0.480333	FluB	Hyper
chr12	6741608	6741695	87	3	0.000666667	0	0.002	0.539333	0.0483333	0.491	FluB	Hyper
chr12	6774491	6774564	73	3	0.000333333	0	0.001	0.620667	0.0633333	0.557333	FluB	Hyper
chr12	6894177	6894204	27	3	0.000333333	0	0.001	0.481333	0.0896667	0.391667	FluB	Hyper
chr12	6901302	6901319	17	3	0	0	0	0.752	0.177	0.575	FluB	Hyper
chr12	6960069	6960081	12	4	0.00575	0.001	0.008	0.4895	0.85725	-0.36775	FluB	Hypo
chr12	6968544	6968589	45	3	0.000666667	0	0.001	0.560667	0.0956667	0.465	FluB	Hyper
chr12	7060247	7060263	16	3	0.00166667	0	0.003	0.454	0.0696667	0.384333	FluB	Hyper
chr12	7063379	7063462	83	4	0.0025	0	0.006	0.55475	0.06325	0.4915	FluB	Hyper
chr12	7097494	7097547	53	4	0.0005	0	0.002	0.5265	0.967	-0.4405	FluB	Hypo
chr12	7338265	7338315	50	3	0	0	0	0.532333	0.0806667	0.451667	FluB	Hyper
chr12	7605104	7605198	94	3	0	0	0	0.484667	0.912667	-0.428	FluB	Hypo
chr12	7649547	7649571	24	3	0.00166667	0	0.003	0.491333	0.907333	-0.416	FluB	Hypo
chr12	7903003	7903170	167	3	0.000666667	0	0.002	0.316	0.824667	-0.508667	FluB	Hypo
chr12	7940422	7940627	205	4	0.00125	0	0.005	0.40725	0.86525	-0.458	FluB	Hypo
chr12	8055151	8055282	131	3	0.00366667	0.001	0.008	0.704667	0.981333	-0.276667	FluB	Hypo
chr12	8080972	8081300	328	4	0.001	0	0.003	0.39475	0.89625	-0.5015	FluB	Hypo
chr12	8223511	8223559	48	4	0	0	0	0.62525	0.11475	0.5105	FluB	Hyper
chr12	8665952	8666110	158	3	0.004	0.001	0.006	0.468	0.111	0.357	FluB	Hyper
chr12	8705453	8705734	281	3	0.00433333	0.002	0.007	0.531333	0.896	-0.364667	FluB	Hypo
chr12	8831175	8831319	144	3	0.002	0	0.006	0.447	0.968667	-0.521667	FluB	Hypo
chr12	8974786	8974844	58	3	0.002	0.001	0.004	0.402333	0.811667	-0.409333	FluB	Hypo
chr12	9002558	9002918	360	5	0.0002	0	0.001	0.625	0.0414	0.5836	FluB	Hyper
chr12	9982565	9982731	166	3	0.000333333	0	0.001	0.470333	0.863333	-0.393	FluB	Hypo
chr12	10019601	10019706	105	3	0.001	0	0.002	0.418667	0.0763333	0.342333	FluB	Hyper
chr12	10095462	10095635	173	4	0.0005	0	0.002	0.94675	0.43775	0.509	FluB	Hyper
chr12	10095902	10095920	18	3	0.00333333	0	0.009	0.74	0.269	0.471	FluB	Hyper
chr12	10182699	10182845	146	4	0.00025	0	0.001	0.4985	0.96875	-0.47025	FluB	Hypo
chr12	10221520	10221671	151	3	0	0	0	0.587	0.0466667	0.540333	FluB	Hyper
chr12	10273990	10274100	110	4	0.00125	0	0.005	0.56125	0.0975	0.46375	FluB	Hyper
chr12	10523468	10523708	240	3	0.00433333	0.002	0.007	0.671	0.945667	-0.274667	FluB	Hypo
chr12	10563981	10564044	63	3	0.001	0	0.003	0.149	0.623333	-0.474333	FluB	Hypo
chr12	10564095	10564161	66	3	0.001	0	0.002	0.462333	0.913	-0.450667	FluB	Hypo
chr12	10827288	10827475	187	4	0.004	0	0.009	0.77975	0.2325	0.54725	FluB	Hyper
chr12	11808799	11808886	87	4	0.001	0	0.003	0.643	0.18225	0.46075	FluB	Hyper
chr12	11809285	11809450	165	3	0.00333333	0.002	0.006	0.534333	0.165	0.369333	FluB	Hyper
chr12	11819580	11819760	180	6	0	0	0	0.777167	0.1475	0.629667	FluB	Hyper
chr12	11903093	11903548	455	7	0.000428571	0	0.001	0.567	0.125143	0.441857	FluB	Hyper
chr12	11923244	11923307	63	3	0	0	0	0.537	0.105	0.432	FluB	Hyper
chr12	11931078	11931199	121	4	0.00125	0	0.003	0.48775	0.09775	0.39	FluB	Hyper
chr12	11937676	11937745	69	3	0.001	0	0.002	0.814667	0.340333	0.474333	FluB	Hyper
chr12	11952242	11952690	448	6	0.000833333	0	0.003	0.724667	0.195167	0.5295	FluB	Hyper
chr12	12031386	12031448	62	3	0.00166667	0	0.005	0.439333	0.880333	-0.441	FluB	Hypo
chr12	12039060	12039307	247	4	0	0	0	0.44975	0.9015	-0.45175	FluB	Hypo
chr12	12086178	12086336	158	3	0.00233333	0.001	0.005	0.533	0.928667	-0.395667	FluB	Hypo
chr12	12489026	12489166	140	3	0.00233333	0	0.006	0.467333	0.869	-0.401667	FluB	Hypo
chr12	12504495	12504608	113	3	0.001	0	0.003	0.373667	0.867667	-0.494	FluB	Hypo
chr12	12680744	12680767	23	3	0.002	0.001	0.004	0.634667	0.944333	-0.309667	FluB	Hypo
chr12	13029869	13029909	40	3	0.003	0	0.007	0.476667	0.872333	-0.395667	FluB	Hypo
chr12	13030601	13030764	163	4	0.001	0	0.002	0.4435	0.88275	-0.43925	FluB	Hypo
chr12	13036849	13036882	33	4	0.0045	0.003	0.007	0.5445	0.8795	-0.335	FluB	Hypo
chr12	13177572	13177743	171	3	0.001	0	0.003	0.749667	0.329333	0.420333	FluB	Hyper
chr12	13267433	13267614	181	6	0.00166667	0	0.005	0.4765	0.878167	-0.401667	FluB	Hypo
chr12	13446263	13446495	232	3	0.005	0.003	0.007	0.652	0.929333	-0.277333	FluB	Hypo
chr12	13543597	13543718	121	3	0.00333333	0	0.007	0.438	0.861	-0.423	FluB	Hypo
chr12	14068212	14068287	75	3	0.001	0	0.003	0.388667	0.049	0.339667	FluB	Hyper
chr12	14360878	14361051	173	3	0.000333333	0	0.001	0.329667	0.853	-0.523333	FluB	Hypo
chr12	14437308	14437534	226	3	0.00333333	0	0.009	0.579333	0.944333	-0.365	FluB	Hypo
chr12	14595300	14595528	228	3	0.00333333	0.001	0.006	0.458333	0.123333	0.335	FluB	Hyper
chr12	14929277	14929452	175	3	0.005	0.001	0.009	0.652	0.956667	-0.304667	FluB	Hypo
chr12	15110977	15111165	188	3	0.00466667	0	0.008	0.628	0.197	0.431	FluB	Hyper
chr12	15135066	15135399	333	6	0.000166667	0	0.001	0.7745	0.144	0.6305	FluB	Hyper
chr12	15366194	15366567	373	3	0.00433333	0.001	0.01	0.586	0.894	-0.308	FluB	Hypo
chr12	15393982	15394091	109	3	0.00233333	0	0.006	0.467667	0.844	-0.376333	FluB	Hypo
chr12	15427470	15427714	244	3	0.00266667	0	0.007	0.384333	0.698333	-0.314	FluB	Hypo
chr12	15534316	15534393	77	3	0.000333333	0	0.001	0.387	0.883	-0.496	FluB	Hypo
chr12	15734217	15734297	80	4	0	0	0	0.28225	0.8275	-0.54525	FluB	Hypo
chr12	15865910	15865967	57	3	0.00133333	0	0.004	0.562	0.94	-0.378	FluB	Hypo
chr12	16726614	16726752	138	3	0.00466667	0.001	0.008	0.419333	0.0776667	0.341667	FluB	Hyper
chr12	17170514	17170650	136	3	0.00133333	0	0.004	0.450333	0.864	-0.413667	FluB	Hypo
chr12	18224318	18224663	345	3	0.00533333	0.002	0.009	0.474667	0.831667	-0.357	FluB	Hypo
chr12	18496788	18496861	73	3	0.003	0	0.008	0.422667	0.812	-0.389333	FluB	Hypo
chr12	18615193	18615448	255	3	0.00266667	0	0.004	0.303667	0.752	-0.448333	FluB	Hypo
chr12	19166978	19167324	346	3	0.00466667	0.001	0.01	0.509667	0.839667	-0.33	FluB	Hypo
chr12	19249908	19250222	314	3	0.002	0	0.005	0.376333	0.824333	-0.448	FluB	Hypo
chr12	19392703	19392793	90	3	0.003	0	0.008	0.486333	0.880667	-0.394333	FluB	Hypo
chr12	19550551	19550587	36	3	0.000666667	0	0.002	0.434	0.814	-0.38	FluB	Hypo
chr12	19564648	19564961	313	5	0.0028	0	0.009	0.6316	0.94	-0.3084	FluB	Hypo
chr12	19596976	19597432	456	5	0.0044	0	0.01	0.5124	0.8778	-0.3654	FluB	Hypo
chr12	19760561	19760757	196	3	0.00233333	0	0.006	0.404	0.803	-0.399	FluB	Hypo
chr12	19842861	19843037	176	4	0.00425	0	0.008	0.548	0.91675	-0.36875	FluB	Hypo
chr12	20629927	20630133	206	3	0.002	0	0.003	0.420667	0.844	-0.423333	FluB	Hypo
chr12	20680724	20680920	196	3	0.005	0	0.008	0.510667	0.896667	-0.386	FluB	Hypo
chr12	21928451	21928710	259	3	0.00333333	0	0.007	0.609667	0.234	0.375667	FluB	Hyper
chr12	22196840	22197112	272	3	0.000333333	0	0.001	0.348	0.882667	-0.534667	FluB	Hypo
chr12	22408288	22408371	83	4	0.00075	0	0.002	0.4285	0.8275	-0.399	FluB	Hypo
chr12	22441476	22441504	28	3	0.00433333	0.001	0.009	0.409667	0.0516667	0.358	FluB	Hyper
chr12	22562120	22562274	154	5	0	0	0	0.3884	0.9042	-0.5158	FluB	Hypo
chr12	22590017	22590199	182	6	0.00266667	0	0.01	0.333167	0.770333	-0.437167	FluB	Hypo
chr12	22852692	22852919	227	4	0.00375	0.001	0.007	0.42775	0.87025	-0.4425	FluB	Hypo
chr12	22853942	22854001	59	7	0.00271429	0.001	0.004	0.497571	0.923143	-0.425571	FluB	Hypo
chr12	24393240	24393407	167	3	0	0	0	0.756333	0.247	0.509333	FluB	Hyper
chr12	24493065	24493342	277	4	0.00225	0	0.004	0.3385	0.79175	-0.45325	FluB	Hypo
chr12	24549390	24549451	61	3	0.00133333	0	0.002	0.445	0.840667	-0.395667	FluB	Hypo
chr12	24568903	24569086	183	3	0	0	0	0.504	0.941333	-0.437333	FluB	Hypo
chr12	24704429	24704528	99	3	0.00466667	0.003	0.007	0.587667	0.902	-0.314333	FluB	Hypo
chr12	24913519	24913804	285	3	0.003	0	0.009	0.426	0.854333	-0.428333	FluB	Hypo
chr12	25051518	25051543	25	4	0.00225	0	0.007	0.53825	0.107	0.43125	FluB	Hyper
chr12	25056659	25056938	279	5	0.0012	0	0.006	0.4938	0.0812	0.4126	FluB	Hyper
chr12	25342300	25342372	72	3	0.003	0	0.007	0.611667	0.920333	-0.308667	FluB	Hypo
chr12	25642218	25642294	76	4	0.0005	0	0.001	0.29225	0.8945	-0.60225	FluB	Hypo
chr12	25844819	25845232	413	4	0.001	0	0.004	0.28625	0.91125	-0.625	FluB	Hypo
chr12	25955903	25956164	261	3	0.00366667	0	0.007	0.543333	0.914333	-0.371	FluB	Hypo
chr12	26397635	26397739	104	3	0.001	0	0.002	0.513667	0.0633333	0.450333	FluB	Hyper
chr12	26890437	26890657	220	4	0.002	0.001	0.004	0.625	0.9655	-0.3405	FluB	Hypo
chr12	26903721	26903927	206	4	0.00775	0.003	0.01	0.403	0.105	0.298	FluB	Hyper
chr12	27300219	27300339	120	3	0.003	0	0.005	0.363	0.858	-0.495	FluB	Hypo
chr12	27391494	27391733	239	4	0.00125	0	0.003	0.606	0.17525	0.43075	FluB	Hyper
chr12	27602111	27602197	86	4	0.00025	0	0.001	0.55275	0.9585	-0.40575	FluB	Hypo
chr12	27613610	27613667	57	3	0.005	0	0.009	0.367667	0.0696667	0.298	FluB	Hyper
chr12	27616002	27616149	147	3	0.005	0	0.01	0.554	0.908333	-0.354333	FluB	Hypo
chr12	27680336	27680535	199	4	0.004	0	0.008	0.6425	0.9625	-0.32	FluB	Hypo
chr12	27745455	27745800	345	3	0.00566667	0	0.01	0.479667	0.909333	-0.429667	FluB	Hypo
chr12	27779171	27779437	266	4	0.00075	0	0.003	0.397	0.95825	-0.56125	FluB	Hypo
chr12	27996771	27996827	56	3	0.00333333	0	0.009	0.573667	0.928667	-0.355	FluB	Hypo
chr12	27997406	27997594	188	4	0.0005	0	0.002	0.3765	0.9205	-0.544	FluB	Hypo
chr12	28696260	28696416	156	3	0.004	0.003	0.006	0.696	0.959333	-0.263333	FluB	Hypo
chr12	28732125	28732213	88	3	0.000666667	0	0.001	0.469333	0.903	-0.433667	FluB	Hypo
chr12	30263908	30264054	146	3	0.001	0	0.002	0.355667	0.869	-0.513333	FluB	Hypo
chr12	31255253	31255492	239	5	0.0044	0	0.008	0.4528	0.8608	-0.408	FluB	Hypo
chr12	31479830	31480058	228	3	0.003	0.002	0.005	0.396667	0.830333	-0.433667	FluB	Hypo
chr12	31513596	31513642	46	3	0.00133333	0.001	0.002	0.503667	0.92	-0.416333	FluB	Hypo
chr12	31797500	31797661	161	5	0.0002	0	0.001	0.5318	0.9662	-0.4344	FluB	Hypo
chr12	31986063	31986250	187	3	0.00333333	0.002	0.006	0.430333	0.0593333	0.371	FluB	Hyper
chr12	32370821	32370892	71	3	0.000666667	0	0.002	0.538333	0.117333	0.421	FluB	Hyper
chr12	32543974	32543983	9	3	0.006	0.006	0.006	0	0.36	-0.36	FluB	Hypo
chr12	32550150	32550194	44	3	0.00133333	0	0.002	0.707333	0.980333	-0.273	FluB	Hypo
chr12	32573139	32573300	161	3	0	0	0	0.384333	0.957333	-0.573	FluB	Hypo
chr12	32635437	32635711	274	3	0.00233333	0	0.007	0.587333	0.096	0.491333	FluB	Hyper
chr12	32638435	32638613	178	3	0.002	0	0.006	0.725667	0.114667	0.611	FluB	Hyper
chr12	32918899	32919005	106	3	0.000666667	0	0.001	0.357	0.824333	-0.467333	FluB	Hypo
chr12	33025507	33025761	254	3	0	0	0	0.409	0.895	-0.486	FluB	Hypo
chr12	33354584	33354801	217	4	0.003	0	0.01	0.54	0.92425	-0.38425	FluB	Hypo
chr12	39929670	39929840	170	6	0.00166667	0	0.005	0.422667	0.855333	-0.432667	FluB	Hypo
chr12	40426582	40426692	110	3	0.002	0	0.005	0.623333	0.958333	-0.335	FluB	Hypo
chr12	41371883	41371970	87	3	0.006	0	0.01	0.506333	0.902667	-0.396333	FluB	Hypo
chr12	42138842	42138898	56	3	0.00133333	0	0.003	0.492	0.900667	-0.408667	FluB	Hypo
chr12	42301045	42301125	80	5	0.0028	0	0.007	0.4598	0.1094	0.3504	FluB	Hyper
chr12	42693366	42693405	39	3	0.00566667	0	0.01	0.531333	0.911333	-0.38	FluB	Hypo
chr12	43682001	43682162	161	3	0.004	0	0.008	0.589667	0.936333	-0.346667	FluB	Hypo
chr12	44278890	44278961	71	3	0.00433333	0	0.009	0.605333	0.93	-0.324667	FluB	Hypo
chr12	44362736	44362813	77	3	0.00233333	0	0.007	0.832667	0.420667	0.412	FluB	Hyper
chr12	45465355	45465449	94	3	0.00533333	0.001	0.009	0.575333	0.909333	-0.334	FluB	Hypo
chr12	45959935	45960173	238	3	0.00566667	0.005	0.007	0.657333	0.923	-0.265667	FluB	Hypo
chr12	45962737	45962973	236	3	0.00566667	0.003	0.007	0.641333	0.287	0.354333	FluB	Hyper
chr12	45977049	45977321	272	4	0.0005	0	0.001	0.3805	0.8495	-0.469	FluB	Hypo
chr12	46011915	46012259	344	4	0.00175	0	0.003	0.5065	0.915	-0.4085	FluB	Hypo
chr12	46266417	46266457	40	3	0.00233333	0	0.006	0.509	0.904333	-0.395333	FluB	Hypo
chr12	46301943	46302079	136	3	0.000333333	0	0.001	0.625	0.115	0.51	FluB	Hyper
chr12	46554097	46554159	62	3	0	0	0	0.217667	0.718333	-0.500667	FluB	Hypo
chr12	46592338	46592521	183	5	0.0014	0	0.007	0.5304	0.9858	-0.4554	FluB	Hypo
chr12	46763717	46763908	191	4	0.00425	0.001	0.008	0.29775	0.711	-0.41325	FluB	Hypo
chr12	46767710	46767747	37	3	0.00266667	0	0.005	0.405333	0.0656667	0.339667	FluB	Hyper
chr12	47096945	47097026	81	4	0.00225	0	0.008	0.31575	0.76575	-0.45	FluB	Hypo
chr12	47610276	47610418	142	3	0.005	0.003	0.008	0.359667	0.071	0.288667	FluB	Hyper
chr12	47700779	47701309	530	11	0.000909091	0	0.004	0.539182	0.0573636	0.481818	FluB	Hyper
chr12	48116104	48116413	309	3	0.00333333	0	0.008	0.466	0.853	-0.387	FluB	Hypo
chr12	48129585	48129713	128	4	0.003	0	0.01	0.45475	0.903	-0.44825	FluB	Hypo
chr12	48219873	48220226	353	4	0.00075	0	0.002	0.43325	0.89875	-0.4655	FluB	Hypo
chr12	48405501	48405510	9	3	0.00533333	0.003	0.008	0.653667	0.956667	-0.303	FluB	Hypo
chr12	48417334	48417541	207	3	0.002	0	0.005	0.520333	0.897667	-0.377333	FluB	Hypo
chr12	49065048	49065229	181	3	0.00366667	0	0.009	0.501333	0.834667	-0.333333	FluB	Hypo
chr12	49422111	49422196	85	3	0.000666667	0	0.001	0.575667	0.107333	0.468333	FluB	Hyper
chr12	49499421	49499472	51	3	0.000333333	0	0.001	0.251333	0.841667	-0.590333	FluB	Hypo
chr12	49627464	49627486	22	4	0.007	0.005	0.008	0.63875	0.184	0.45475	FluB	Hyper
chr12	49627815	49627823	8	3	0.000333333	0	0.001	0.688	0.155333	0.532667	FluB	Hyper
chr12	49885049	49885225	176	3	0.00366667	0.001	0.006	0.642333	0.932333	-0.29	FluB	Hypo
chr12	49909106	49909213	107	3	0.004	0	0.006	0.635667	0.920667	-0.285	FluB	Hypo
chr12	50067424	50067594	170	3	0.001	0	0.002	0.447333	0.883333	-0.436	FluB	Hypo
chr12	50142724	50143138	414	4	0.00025	0	0.001	0.43925	0.863	-0.42375	FluB	Hypo
chr12	50278711	50278781	70	5	0.0004	0	0.001	0.2374	0.7826	-0.5452	FluB	Hypo
chr12	50599832	50599904	72	3	0.00166667	0	0.004	0.376333	0.856	-0.479667	FluB	Hypo
chr12	50618535	50618707	172	3	0.000666667	0	0.002	0.33	0.816	-0.486	FluB	Hypo
chr12	50664823	50664869	46	4	0	0	0	0.49475	0.9835	-0.48875	FluB	Hypo
chr12	50706024	50706211	187	6	0.0045	0.001	0.008	0.324333	0.7795	-0.455167	FluB	Hypo
chr12	50709182	50709397	215	3	0.000333333	0	0.001	0.453	0.961	-0.508	FluB	Hypo
chr12	50877874	50877914	40	3	0.00433333	0	0.007	0.617	0.969667	-0.352667	FluB	Hypo
chr12	50935857	50935979	122	3	0.001	0	0.003	0.466667	0.948667	-0.482	FluB	Hypo
chr12	51136539	51136610	71	4	0.00025	0	0.001	0.7275	0.17	0.5575	FluB	Hyper
chr12	51635986	51636265	279	4	0.0015	0	0.005	0.46925	0.05875	0.4105	FluB	Hyper
chr12	52071638	52071881	243	3	0.00233333	0	0.007	0.401	0.864	-0.463	FluB	Hypo
chr12	52235613	52235798	185	3	0.00266667	0	0.008	0.255667	0.820333	-0.564667	FluB	Hypo
chr12	52509909	52509983	74	3	0.004	0.001	0.006	0.275	0.795333	-0.520333	FluB	Hypo
chr12	52521101	52521183	82	3	0.004	0.001	0.009	0.421667	0.107667	0.314	FluB	Hyper
chr12	52541735	52541867	132	3	0.00433333	0.001	0.008	0.475667	0.872333	-0.396667	FluB	Hypo
chr12	52542656	52542912	256	3	0.00533333	0.004	0.007	0.426667	0.855	-0.428333	FluB	Hypo
chr12	52543098	52543293	195	4	0.00025	0	0.001	0.3455	0.89975	-0.55425	FluB	Hypo
chr12	52549862	52549986	124	3	0.001	0	0.003	0.702667	0.977	-0.274333	FluB	Hypo
chr12	52569968	52570068	100	4	0.001	0	0.003	0.22575	0.71025	-0.4845	FluB	Hypo
chr12	52577001	52577181	180	3	0.007	0.002	0.01	0.517667	0.902667	-0.385	FluB	Hypo
chr12	52910375	52910458	83	4	0.002	0	0.005	0.62925	0.9545	-0.32525	FluB	Hypo
chr12	52910560	52910608	48	3	0.00166667	0	0.004	0.573667	0.976333	-0.402667	FluB	Hypo
chr12	52913531	52913723	192	5	0.0006	0	0.001	0.4538	0.8986	-0.4448	FluB	Hypo
chr12	52915064	52915230	166	3	0.000666667	0	0.002	0.289667	0.81	-0.520333	FluB	Hypo
chr12	53070035	53070144	109	3	0.00366667	0.001	0.009	0.822333	0.480667	0.341667	FluB	Hyper
chr12	53194882	53195093	211	6	0.00216667	0	0.008	0.285667	0.814	-0.528333	FluB	Hypo
chr12	53270433	53270816	383	3	0.00233333	0	0.007	0.480333	0.918667	-0.438333	FluB	Hypo
chr12	53298658	53298790	132	7	0.002	0	0.006	0.415143	0.944429	-0.529286	FluB	Hypo
chr12	53386838	53386975	137	3	0	0	0	0.392667	0.909667	-0.517	FluB	Hypo
chr12	53668107	53668263	156	5	0	0	0	0.3966	0.974	-0.5774	FluB	Hypo
chr12	53760580	53760706	126	3	0.00133333	0	0.004	0.296	0.872667	-0.576667	FluB	Hypo
chr12	53811299	53811328	29	3	0.00133333	0	0.003	0.446	0.059	0.387	FluB	Hyper
chr12	53994702	53994749	47	3	0.005	0.003	0.008	0.565333	0.885667	-0.320333	FluB	Hypo
chr12	54682356	54682478	122	4	0.00025	0	0.001	0.2545	0.84075	-0.58625	FluB	Hypo
chr12	54690818	54691073	255	3	0.001	0	0.003	0.429333	0.0446667	0.384667	FluB	Hyper
chr12	54891634	54891655	21	3	0.00233333	0.001	0.004	0.52	0.149333	0.370667	FluB	Hyper
chr12	56036519	56036812	293	5	0.0024	0	0.006	0.465	0.08	0.385	FluB	Hyper
chr12	56172493	56172623	130	4	0.00075	0	0.002	0.53775	0.9325	-0.39475	FluB	Hypo
chr12	56303084	56303136	52	3	0.003	0	0.006	0.514	0.878	-0.364	FluB	Hypo
chr12	56690107	56690194	87	3	0.004	0.001	0.008	0.423667	0.114333	0.309333	FluB	Hyper
chr12	57094593	57094645	52	5	0.0008	0	0.003	0.5952	0.0638	0.5314	FluB	Hyper
chr12	57094953	57095031	78	3	0.000666667	0	0.002	0.535667	0.0896667	0.446	FluB	Hyper
chr12	57097930	57097986	56	3	0	0	0	0.974333	0.204	0.770333	FluB	Hyper
chr12	57350946	57351142	196	3	0.00333333	0.003	0.004	0.482	0.891	-0.409	FluB	Hypo
chr12	57484936	57485025	89	3	0.000333333	0	0.001	0.377667	0.907333	-0.529667	FluB	Hypo
chr12	57488444	57488496	52	5	0.001	0	0.003	0.418	0.9768	-0.5588	FluB	Hypo
chr12	57493018	57493091	73	3	0.00133333	0	0.003	0.634333	0.152333	0.482	FluB	Hyper
chr12	57550582	57550646	64	4	0.001	0	0.002	0.4975	0.0455	0.452	FluB	Hyper
chr12	57869076	57869178	102	9	0	0	0	0.272	0.936889	-0.664889	FluB	Hypo
chr12	57894138	57894252	114	6	0.0005	0	0.003	0.7695	0.2195	0.55	FluB	Hyper
chr12	58120684	58120772	88	5	0.0024	0	0.01	0.294	0.8512	-0.5572	FluB	Hypo
chr12	58120850	58120989	139	9	0.001	0	0.008	0.329333	0.914444	-0.585111	FluB	Hypo
chr12	58134994	58135188	194	3	0.00166667	0	0.004	0.354333	0.0233333	0.331	FluB	Hyper
chr12	58225174	58225194	20	3	0.00233333	0.001	0.005	0.431333	0.072	0.359333	FluB	Hyper
chr12	58289007	58289059	52	3	0.00466667	0.004	0.006	0.499667	0.872333	-0.372667	FluB	Hypo
chr12	59271150	59271380	230	4	0.0015	0	0.003	0.47325	0.897	-0.42375	FluB	Hypo
chr12	59281537	59281595	58	4	0.00225	0	0.006	0.3975	0.801	-0.4035	FluB	Hypo
chr12	59420285	59420472	187	9	0.001	0	0.007	0.442222	0.906889	-0.464667	FluB	Hypo
chr12	62347631	62347779	148	3	0.000333333	0	0.001	0.36	0.793333	-0.433333	FluB	Hypo
chr12	63014857	63015065	208	3	0.001	0	0.002	0.526667	0.908	-0.381333	FluB	Hypo
chr12	63048499	63048649	150	3	0.00166667	0	0.004	0.476	0.0563333	0.419667	FluB	Hyper
chr12	63193731	63193951	220	3	0.000333333	0	0.001	0.447667	0.892	-0.444333	FluB	Hypo
chr12	63402515	63402687	172	3	0.000333333	0	0.001	0.359667	0.829	-0.469333	FluB	Hypo
chr12	63415017	63415230	213	5	0.0026	0	0.006	0.5106	0.1478	0.3628	FluB	Hyper
chr12	63701743	63701773	30	3	0.00233333	0.001	0.005	0.641	0.97	-0.329	FluB	Hypo
chr12	64325977	64326009	32	3	0	0	0	0.407667	0.916333	-0.508667	FluB	Hypo
chr12	64597944	64598085	141	3	0.001	0	0.002	0.420333	0.91	-0.489667	FluB	Hypo
chr12	64782931	64783088	157	3	0.004	0	0.009	0.386667	0.808	-0.421333	FluB	Hypo
chr12	65072905	65073128	223	4	0.00275	0	0.006	0.44175	0.86575	-0.424	FluB	Hypo
chr12	65127880	65128014	134	3	0.001	0.001	0.001	0.562667	0.902667	-0.34	FluB	Hypo
chr12	65153815	65153982	167	3	0.00633333	0.004	0.009	0.58	0.189333	0.390667	FluB	Hyper
chr12	65166248	65166354	106	4	0.00025	0	0.001	0.789	0.1795	0.6095	FluB	Hyper
chr12	65445111	65445245	134	8	0.002375	0.001	0.006	0.4465	0.800125	-0.353625	FluB	Hypo
chr12	65657736	65657810	74	3	0.000666667	0	0.001	0.561333	0.143	0.418333	FluB	Hyper
chr12	65778951	65779115	164	3	0.004	0	0.01	0.524	0.948667	-0.424667	FluB	Hypo
chr12	66239973	66240272	299	4	0.001	0	0.004	0.466	0.8875	-0.4215	FluB	Hypo
chr12	66319947	66319990	43	3	0	0	0	0.461	0.0343333	0.426667	FluB	Hyper
chr12	66342368	66342902	534	6	0.00216667	0	0.007	0.433167	0.8795	-0.446333	FluB	Hypo
chr12	66583680	66583888	208	3	0.003	0	0.005	0.458333	0.087	0.371333	FluB	Hyper
chr12	66652864	66653002	138	3	0.000666667	0	0.002	0.494333	0.943333	-0.449	FluB	Hypo
chr12	67788619	67788759	140	3	0.003	0	0.006	0.473	0.877	-0.404	FluB	Hypo
chr12	68923103	68923423	320	6	0.00116667	0	0.004	0.491833	0.8895	-0.397667	FluB	Hypo
chr12	68953902	68953948	46	3	0.000333333	0	0.001	0.428	0.0613333	0.366667	FluB	Hyper
chr12	69137036	69137168	132	3	0.00233333	0	0.007	0.584667	0.131667	0.453	FluB	Hyper
chr12	69166511	69166561	50	3	0.003	0	0.007	0.554	0.155333	0.398667	FluB	Hyper
chr12	69177965	69178001	36	3	0	0	0	0.614333	0.07	0.544333	FluB	Hyper
chr12	69421174	69421241	67	3	0	0	0	0.397667	0.850667	-0.453	FluB	Hypo
chr12	69445969	69446197	228	4	0.003	0.002	0.004	0.61625	0.9415	-0.32525	FluB	Hypo
chr12	69446448	69446531	83	3	0	0	0	0.339667	0.810333	-0.470667	FluB	Hypo
chr12	69725693	69726049	356	6	0.0015	0	0.006	0.5375	0.125833	0.411667	FluB	Hyper
chr12	70087509	70087589	80	4	0.00375	0	0.009	0.599	0.94975	-0.35075	FluB	Hypo
chr12	70329489	70329753	264	3	0.00266667	0	0.008	0.348333	0.786667	-0.438333	FluB	Hypo
chr12	70367811	70367960	149	3	0.000333333	0	0.001	0.585	0.939	-0.354	FluB	Hypo
chr12	71115873	71115976	103	3	0.00466667	0	0.007	0.695	0.321333	0.373667	FluB	Hyper
chr12	71822071	71822194	123	3	0.000333333	0	0.001	0.462	0.882667	-0.420667	FluB	Hypo
chr12	71998667	71999138	471	4	0.00425	0	0.009	0.565	0.90525	-0.34025	FluB	Hypo
chr12	72309159	72309432	273	3	0.000333333	0	0.001	0.536667	0.939667	-0.403	FluB	Hypo
chr12	76245822	76246007	185	3	0.00433333	0	0.008	0.5	0.906333	-0.406333	FluB	Hypo
chr12	76630482	76630639	157	3	0.000333333	0	0.001	0.432667	0.884667	-0.452	FluB	Hypo
chr12	76778021	76778087	66	3	0.000333333	0	0.001	0.537333	0.959667	-0.422333	FluB	Hypo
chr12	76943124	76943272	148	4	0	0	0	0.41125	0.9405	-0.52925	FluB	Hypo
chr12	77259817	77260087	270	5	0.003	0	0.008	0.5664	0.948	-0.3816	FluB	Hypo
chr12	77292707	77292771	64	5	0	0	0	0.3976	0.8908	-0.4932	FluB	Hypo
chr12	77624317	77624348	31	4	0	0	0	0.32325	0.91625	-0.593	FluB	Hypo
chr12	78654956	78654960	4	3	0.000666667	0	0.002	0.454667	0.878667	-0.424	FluB	Hypo
chr12	78812903	78813127	224	3	0.004	0	0.007	0.485	0.0686667	0.416333	FluB	Hyper
chr12	80046853	80047061	208	3	0.00366667	0.001	0.006	0.631667	0.921667	-0.29	FluB	Hypo
chr12	80265708	80265760	52	3	0.003	0	0.007	0.681	0.232333	0.448667	FluB	Hyper
chr12	80292184	80292380	196	3	0.00366667	0.002	0.007	0.712	0.305333	0.406667	FluB	Hyper
chr12	82808148	82808288	140	4	0.00125	0	0.005	0.4955	0.93775	-0.44225	FluB	Hypo
chr12	82960893	82960916	23	3	0.000333333	0	0.001	0.478667	0.909667	-0.431	FluB	Hypo
chr12	83239661	83239903	242	4	0.00125	0	0.004	0.525	0.07125	0.45375	FluB	Hyper
chr12	83507347	83507511	164	3	0.00266667	0	0.006	0.505333	0.879	-0.373667	FluB	Hypo
chr12	85672899	85672911	12	3	0.006	0	0.01	0.373333	0.0373333	0.336	FluB	Hyper
chr12	86215532	86215948	416	5	0.0026	0	0.01	0.434	0.8672	-0.4332	FluB	Hypo
chr12	86229920	86229995	75	3	0.00266667	0.001	0.005	0.0666667	0.525333	-0.458667	FluB	Hypo
chr12	88098247	88098285	38	4	0.00075	0	0.001	0.42275	0.83275	-0.41	FluB	Hypo
chr12	88162819	88162844	25	3	0	0	0	0.499667	0.904	-0.404333	FluB	Hypo
chr12	88730035	88730069	34	3	0.004	0	0.007	0.484333	0.901	-0.416667	FluB	Hypo
chr12	88896299	88896496	197	3	0.00266667	0	0.007	0.442333	0.872333	-0.43	FluB	Hypo
chr12	89208592	89208664	72	3	0.00266667	0	0.008	0.45	0.944667	-0.494667	FluB	Hypo
chr12	89226857	89227176	319	3	0	0	0	0.283333	0.839	-0.555667	FluB	Hypo
chr12	89349460	89349591	131	3	0.00133333	0	0.004	0.526333	0.900667	-0.374333	FluB	Hypo
chr12	89492785	89492946	161	3	0.002	0.001	0.003	0.556333	0.934333	-0.378	FluB	Hypo
chr12	89507534	89507756	222	3	0.007	0.003	0.01	0.653667	0.896333	-0.242667	FluB	Hypo
chr12	89660428	89660508	80	6	0.002	0	0.006	0.611	0.186833	0.424167	FluB	Hyper
chr12	89705553	89705746	193	3	0.00566667	0.004	0.007	0.638	0.893333	-0.255333	FluB	Hypo
chr12	89709870	89709977	107	4	0	0	0	0.35925	0.88625	-0.527	FluB	Hypo
chr12	90115387	90115462	75	3	0.000333333	0	0.001	0.605667	0.0836667	0.522	FluB	Hyper
chr12	90221500	90221745	245	3	0.00166667	0	0.003	0.479333	0.854333	-0.375	FluB	Hypo
chr12	90250729	90250775	46	3	0	0	0	0.213333	0.874	-0.660667	FluB	Hypo
chr12	92464819	92464917	98	3	0.00666667	0.006	0.008	0.537333	0.183667	0.353667	FluB	Hyper
chr12	92524835	92524979	144	3	0	0	0	0.635333	0.0683333	0.567	FluB	Hyper
chr12	92601950	92602056	106	5	0.0012	0	0.005	0.4208	0.9106	-0.4898	FluB	Hypo
chr12	92860451	92860746	295	7	0.00142857	0	0.004	0.418714	0.852857	-0.434143	FluB	Hypo
chr12	93253471	93253545	74	3	0.004	0.002	0.006	0.624667	0.924333	-0.299667	FluB	Hypo
chr12	93561919	93562244	325	7	0.000714286	0	0.003	0.286143	0.814571	-0.528429	FluB	Hypo
chr12	93968364	93968736	372	6	0.000833333	0	0.004	0.752	0.316833	0.435167	FluB	Hyper
chr12	94184143	94184412	269	3	0.003	0	0.006	0.469667	0.852667	-0.383	FluB	Hypo
chr12	94516329	94516469	140	4	0.00175	0	0.007	0.51025	0.08475	0.4255	FluB	Hyper
chr12	94829588	94829751	163	3	0.000333333	0	0.001	0.449667	0.0473333	0.402333	FluB	Hyper
chr12	94961818	94961881	63	3	0.00766667	0.004	0.01	0.64	0.926667	-0.286667	FluB	Hypo
chr12	95187198	95187214	16	3	0.000333333	0	0.001	0.554	0.992667	-0.438667	FluB	Hypo
chr12	95197137	95197155	18	3	0.00333333	0.001	0.008	0.479667	0.841333	-0.361667	FluB	Hypo
chr12	95226738	95226807	69	4	0.00225	0	0.008	0.38525	0.9065	-0.52125	FluB	Hypo
chr12	95337872	95337925	53	5	0.0002	0	0.001	0.5876	0.0548	0.5328	FluB	Hyper
chr12	95558086	95558118	32	3	0.001	0	0.002	0.426667	0.904333	-0.477667	FluB	Hypo
chr12	96027192	96027264	72	3	0.00366667	0.002	0.007	0.328	0.667	-0.339	FluB	Hypo
chr12	96043447	96043582	135	6	0.0015	0	0.007	0.478667	0.867833	-0.389167	FluB	Hypo
chr12	96133820	96134035	215	3	0.000333333	0	0.001	0.386	0.878	-0.492	FluB	Hypo
chr12	96609631	96609691	60	4	0	0	0	0.36775	0.95125	-0.5835	FluB	Hypo
chr12	96623194	96623248	54	3	0.000333333	0	0.001	0.319	0.881667	-0.562667	FluB	Hypo
chr12	96649175	96649292	117	3	0.001	0	0.003	0.750667	0.208667	0.542	FluB	Hyper
chr12	96743060	96743179	119	3	0.00133333	0.001	0.002	0.67	0.985333	-0.315333	FluB	Hypo
chr12	97670315	97670416	101	3	0.000333333	0	0.001	0.371333	0.93	-0.558667	FluB	Hypo
chr12	98520904	98521012	108	4	0.001	0	0.002	0.467	0.03775	0.42925	FluB	Hyper
chr12	98790724	98790922	198	3	0.000666667	0	0.001	0.304667	0.764	-0.459333	FluB	Hypo
chr12	98812863	98813102	239	4	0.0005	0	0.002	0.352	0.772	-0.42	FluB	Hypo
chr12	99001051	99001466	415	5	0.001	0	0.003	0.598	0.1144	0.4836	FluB	Hyper
chr12	99007874	99008054	180	3	0.00133333	0.001	0.002	0.495667	0.122667	0.373	FluB	Hyper
chr12	99084813	99084916	103	4	0.00075	0	0.002	0.607	0.11725	0.48975	FluB	Hyper
chr12	99164065	99164309	244	3	0.000333333	0	0.001	0.555333	0.925667	-0.370333	FluB	Hypo
chr12	99213930	99214056	126	3	0.002	0.001	0.004	0.329	0.763667	-0.434667	FluB	Hypo
chr12	100625595	100625777	182	3	0.00333333	0	0.01	0.426333	0.884667	-0.458333	FluB	Hypo
chr12	100639342	100639578	236	3	0.001	0	0.003	0.675	0.190333	0.484667	FluB	Hyper
chr12	101962187	101962410	223	3	0.00666667	0.004	0.009	0.556333	0.914333	-0.358	FluB	Hypo
chr12	102165756	102165903	147	4	0.002	0	0.006	0.59825	0.13975	0.4585	FluB	Hyper
chr12	102281331	102281504	173	3	0.00366667	0	0.009	0.593333	0.168333	0.425	FluB	Hyper
chr12	102304657	102304882	225	6	0.001	0	0.003	0.5165	0.911833	-0.395333	FluB	Hypo
chr12	102404107	102404240	133	3	0.00233333	0	0.004	0.468333	0.084	0.384333	FluB	Hyper
chr12	102506334	102506487	153	3	0.000666667	0	0.002	0.502333	0.88	-0.377667	FluB	Hypo
chr12	102800052	102800103	51	3	0.000666667	0	0.002	0.507333	0.921	-0.413667	FluB	Hypo
chr12	103480291	103480500	209	3	0.000666667	0	0.002	0.397667	0.837667	-0.44	FluB	Hypo
chr12	104074777	104074804	27	3	0.000333333	0	0.001	0.486	0.901333	-0.415333	FluB	Hypo
chr12	104092889	104093042	153	3	0.000666667	0	0.001	0.536333	0.111333	0.425	FluB	Hyper
chr12	104136285	104136344	59	4	0.00425	0.001	0.007	0.565	0.91125	-0.34625	FluB	Hypo
chr12	104195776	104195824	48	4	0.001	0	0.002	0.62875	0.115	0.51375	FluB	Hyper
chr12	104255648	104255935	287	4	0.00175	0	0.007	0.546	0.925	-0.379	FluB	Hypo
chr12	104736618	104736854	236	4	0.003	0	0.01	0.5965	0.94375	-0.34725	FluB	Hypo
chr12	104858788	104858816	28	3	0	0	0	0.729667	0.0863333	0.643333	FluB	Hyper
chr12	104871982	104872192	210	3	0.000333333	0	0.001	0.558333	0.099	0.459333	FluB	Hyper
chr12	104872301	104872518	217	3	0.001	0	0.002	0.564	0.109667	0.454333	FluB	Hyper
chr12	105085946	105085978	32	3	0.00166667	0	0.004	0.479333	0.0796667	0.399667	FluB	Hyper
chr12	105198740	105198952	212	3	0.00566667	0	0.01	0.717333	0.977	-0.259667	FluB	Hypo
chr12	105393025	105393282	257	3	0.002	0	0.005	0.488333	0.900333	-0.412	FluB	Hypo
chr12	105435169	105435208	39	3	0.001	0	0.003	0.507667	0.938333	-0.430667	FluB	Hypo
chr12	105471336	105471352	16	3	0.00166667	0.001	0.002	0.352	0.784333	-0.432333	FluB	Hypo
chr12	105472651	105472933	282	7	0.00185714	0	0.01	0.319	0.791857	-0.472857	FluB	Hypo
chr12	105592738	105593078	340	3	0.006	0	0.009	0.535	0.129667	0.405333	FluB	Hyper
chr12	105614616	105614704	88	3	0.000333333	0	0.001	0.521667	0.125	0.396667	FluB	Hyper
chr12	105795630	105795944	314	3	0.00366667	0.001	0.008	0.545667	0.923	-0.377333	FluB	Hypo
chr12	106314221	106314500	279	3	0.00133333	0	0.003	0.293333	0.785	-0.491667	FluB	Hypo
chr12	106525571	106525655	84	3	0.003	0	0.005	0.573	0.933	-0.36	FluB	Hypo
chr12	106736853	106737057	204	5	0.0026	0	0.008	0.4102	0.8194	-0.4092	FluB	Hypo
chr12	107000386	107000648	262	3	0.000666667	0	0.001	0.302667	0.861667	-0.559	FluB	Hypo
chr12	107658595	107658630	35	4	0.00025	0	0.001	0.61675	0.9935	-0.37675	FluB	Hypo
chr12	107692546	107692653	107	3	0.00233333	0.002	0.003	0.798	0.330667	0.467333	FluB	Hyper
chr12	107758314	107758578	264	4	0.00075	0	0.003	0.56625	0.94325	-0.377	FluB	Hypo
chr12	107773930	107773984	54	3	0	0	0	0.260333	0.878333	-0.618	FluB	Hypo
chr12	107903874	107903933	59	4	0.002	0	0.008	0.605	0.095	0.51	FluB	Hyper
chr12	108039690	108040156	466	8	0.0025	0	0.008	0.428875	0.90025	-0.471375	FluB	Hypo
chr12	108676586	108676930	344	3	0.00666667	0.006	0.007	0.443	0.0806667	0.362333	FluB	Hyper
chr12	108761158	108761220	62	3	0.00133333	0.001	0.002	0.578667	0.191333	0.387333	FluB	Hyper
chr12	109080716	109080931	215	3	0	0	0	0.634667	0.089	0.545667	FluB	Hyper
chr12	109167930	109168431	501	6	0.00533333	0	0.01	0.404833	0.8005	-0.395667	FluB	Hypo
chr12	109173962	109174043	81	3	0.007	0.003	0.01	0.579333	0.943333	-0.364	FluB	Hypo
chr12	109220256	109220313	57	3	0.00433333	0.002	0.007	0.494333	0.095	0.399333	FluB	Hyper
chr12	109227237	109227413	176	5	0.001	0	0.005	0.247	0.8234	-0.5764	FluB	Hypo
chr12	109234996	109235114	118	6	0.000833333	0	0.003	0.699	0.240667	0.458333	FluB	Hyper
chr12	109239387	109239406	19	3	0.000333333	0	0.001	0.621	0.139333	0.481667	FluB	Hyper
chr12	109240184	109240321	137	3	0.00133333	0	0.002	0.643667	0.153667	0.49	FluB	Hyper
chr12	109487074	109487215	141	4	0.00025	0	0.001	0.40925	0.90925	-0.5	FluB	Hypo
chr12	109553622	109553987	365	3	0.000333333	0	0.001	0.657	0.142	0.515	FluB	Hyper
chr12	109750118	109750230	112	4	0.00125	0	0.005	0.36675	0.868	-0.50125	FluB	Hypo
chr12	109872342	109872417	75	3	0.00133333	0.001	0.002	0.614667	0.945	-0.330333	FluB	Hypo
chr12	110019164	110019394	230	9	0.00255556	0	0.01	0.515222	0.946444	-0.431222	FluB	Hypo
chr12	110161485	110161566	81	4	0	0	0	0.406	0.96975	-0.56375	FluB	Hypo
chr12	110260503	110260851	348	4	0.00375	0	0.009	0.4635	0.8165	-0.353	FluB	Hypo
chr12	110278506	110278745	239	3	0.00333333	0	0.009	0.318333	0.778667	-0.460333	FluB	Hypo
chr12	110440201	110440291	90	4	0.001	0	0.002	0.55475	0.976	-0.42125	FluB	Hypo
chr12	110476604	110476722	118	3	0.000333333	0	0.001	0.316333	0.883667	-0.567333	FluB	Hypo
chr12	110617254	110617387	133	3	0.003	0	0.008	0.427	0.881333	-0.454333	FluB	Hypo
chr12	110685438	110685477	39	3	0.00533333	0.001	0.008	0.376	0.869	-0.493	FluB	Hypo
chr12	110711030	110711115	85	3	0.001	0	0.002	0.495667	0.918333	-0.422667	FluB	Hypo
chr12	110740909	110741240	331	3	0.00166667	0	0.005	0.497	0.882333	-0.385333	FluB	Hypo
chr12	110808606	110808689	83	3	0.00366667	0.001	0.009	0.399	0.867333	-0.468333	FluB	Hypo
chr12	110893860	110894118	258	5	0.0016	0	0.006	0.5034	0.1034	0.4	FluB	Hyper
chr12	111016571	111016846	275	5	0.0016	0	0.005	0.2186	0.7606	-0.542	FluB	Hypo
chr12	111043394	111043469	75	3	0.00233333	0	0.006	0.519667	0.107	0.412667	FluB	Hyper
chr12	111043898	111043960	62	3	0.000666667	0	0.002	0.452333	0.0376667	0.414667	FluB	Hyper
chr12	111132335	111132578	243	3	0.001	0	0.002	0.639333	0.163667	0.475667	FluB	Hyper
chr12	111418131	111418175	44	4	0.0045	0	0.01	0.442	0.07125	0.37075	FluB	Hyper
chr12	111501179	111501244	65	3	0	0	0	0.398667	0.841	-0.442333	FluB	Hypo
chr12	111539709	111539835	126	3	0.00366667	0.001	0.007	0.493333	0.855	-0.361667	FluB	Hypo
chr12	111558852	111558940	88	3	0.00433333	0	0.007	0.567333	0.891667	-0.324333	FluB	Hypo
chr12	111610052	111610190	138	4	0.00125	0	0.004	0.5195	0.93625	-0.41675	FluB	Hypo
chr12	111707933	111708001	68	4	0.002	0	0.004	0.37725	0.82125	-0.444	FluB	Hypo
chr12	111754442	111754495	53	3	0.003	0	0.008	0.375333	0.859333	-0.484	FluB	Hypo
chr12	111764473	111764483	10	3	0.00633333	0.005	0.007	0.785667	0.994333	-0.208667	FluB	Hypo
chr12	111845338	111845365	27	3	0.00366667	0.001	0.007	0.551	0.098	0.453	FluB	Hyper
chr12	111856140	111856178	38	3	0.005	0.004	0.006	0.641667	0.979667	-0.338	FluB	Hypo
chr12	111881892	111881947	55	3	0.00266667	0	0.007	0.714	0.196333	0.517667	FluB	Hyper
chr12	112574895	112574981	86	3	0.000333333	0	0.001	0.480333	0.929	-0.448667	FluB	Hypo
chr12	112720841	112721066	225	4	0.0015	0	0.005	0.4105	0.91325	-0.50275	FluB	Hypo
chr12	112756239	112756338	99	3	0.000666667	0	0.001	0.529333	0.951	-0.421667	FluB	Hypo
chr12	113274872	113274995	123	3	0.00466667	0.003	0.008	0.551333	0.923333	-0.372	FluB	Hypo
chr12	113555666	113555799	133	4	0.00175	0	0.003	0.511	0.897	-0.386	FluB	Hypo
chr12	113646175	113646394	219	3	0.00333333	0.001	0.007	0.403	0.0653333	0.337667	FluB	Hyper
chr12	113660344	113660461	117	3	0.002	0	0.005	0.285667	0.729	-0.443333	FluB	Hypo
chr12	113677767	113677797	30	3	0.00266667	0	0.006	0.550333	0.934	-0.383667	FluB	Hypo
chr12	113684437	113684629	192	3	0.00133333	0	0.003	0.346333	0.831667	-0.485333	FluB	Hypo
chr12	113709372	113709538	166	5	0.0016	0	0.005	0.5514	0.922	-0.3706	FluB	Hypo
chr12	113737740	113737835	95	4	0	0	0	0.30875	0.86625	-0.5575	FluB	Hypo
chr12	113771638	113771702	64	3	0.000333333	0	0.001	0.613333	0.14	0.473333	FluB	Hyper
chr12	114140278	114140651	373	5	0.0014	0	0.004	0.3742	0.879	-0.5048	FluB	Hypo
chr12	114204803	114204815	12	3	0.00633333	0.005	0.008	0.256	0.649	-0.393	FluB	Hypo
chr12	114273678	114273830	152	5	0.003	0.001	0.01	0.504	0.9036	-0.3996	FluB	Hypo
chr12	114337779	114337886	107	3	0.00433333	0.001	0.009	0.275	0.774	-0.499	FluB	Hypo
chr12	114980860	114980998	138	5	0.0018	0	0.009	0.56	0.9504	-0.3904	FluB	Hypo
chr12	115190171	115190270	99	4	0.00125	0	0.003	0.453	0.9155	-0.4625	FluB	Hypo
chr12	115821652	115821919	267	4	0.0005	0	0.001	0.421	0.865	-0.444	FluB	Hypo
chr12	116394814	116394932	118	3	0.000333333	0	0.001	0.501333	0.894	-0.392667	FluB	Hypo
chr12	116436825	116437015	190	3	0.000666667	0	0.002	0.340667	0.898667	-0.558	FluB	Hypo
chr12	116623194	116623587	393	5	0.0018	0	0.007	0.5208	0.1298	0.391	FluB	Hyper
chr12	116720413	116720518	105	3	0.005	0.003	0.006	0.407667	0.0986667	0.309	FluB	Hyper
chr12	116756384	116756410	26	3	0.00433333	0	0.008	0.350333	0.780333	-0.43	FluB	Hypo
chr12	116757126	116757169	43	3	0.00366667	0.001	0.006	0.551	0.9	-0.349	FluB	Hypo
chr12	116783181	116783220	39	3	0.000666667	0	0.001	0.605667	0.976667	-0.371	FluB	Hypo
chr12	116824522	116824661	139	3	0.000666667	0	0.002	0.373667	0.892667	-0.519	FluB	Hypo
chr12	116934889	116935031	142	6	0.000666667	0	0.003	0.460333	0.9505	-0.490167	FluB	Hypo
chr12	116955833	116955945	112	3	0.003	0.001	0.006	0.458667	0.873	-0.414333	FluB	Hypo
chr12	116978194	116978226	32	3	0.00166667	0	0.005	0.44	0.856667	-0.416667	FluB	Hypo
chr12	117042817	117042854	37	3	0.006	0.004	0.008	0.792333	0.373	0.419333	FluB	Hyper
chr12	117073292	117073342	50	3	0	0	0	0.559333	0.0576667	0.501667	FluB	Hyper
chr12	117073707	117074006	299	4	0.001	0	0.002	0.6555	0.1775	0.478	FluB	Hyper
chr12	117135775	117135941	166	4	0.00075	0	0.003	0.3775	0.8595	-0.482	FluB	Hypo
chr12	117136040	117136132	92	4	0.00025	0	0.001	0.517	0.9295	-0.4125	FluB	Hypo
chr12	117150121	117150285	164	5	0.003	0	0.01	0.3764	0.8194	-0.443	FluB	Hypo
chr12	117150666	117150819	153	3	0.000333333	0	0.001	0.397	0.895333	-0.498333	FluB	Hypo
chr12	117479046	117479080	34	3	0.000333333	0	0.001	0.853333	0.213	0.640333	FluB	Hyper
chr12	117501435	117501485	50	3	0	0	0	0.697333	0.0526667	0.644667	FluB	Hyper
chr12	117580161	117580390	229	3	0.00233333	0	0.006	0.494	0.924667	-0.430667	FluB	Hypo
chr12	117580651	117580995	344	6	0.00283333	0	0.006	0.445667	0.809833	-0.364167	FluB	Hypo
chr12	117736559	117736742	183	3	0.00233333	0.001	0.003	0.449333	0.861333	-0.412	FluB	Hypo
chr12	118581327	118581658	331	4	0.00175	0	0.006	0.4175	0.90875	-0.49125	FluB	Hypo
chr12	118628390	118628420	30	3	0.003	0	0.005	0.554667	0.929667	-0.375	FluB	Hypo
chr12	118768472	118768845	373	3	0.00166667	0	0.004	0.457667	0.0643333	0.393333	FluB	Hyper
chr12	118799788	118799874	86	3	0	0	0	0.655333	0.0726667	0.582667	FluB	Hyper
chr12	119726459	119726528	69	4	0.00425	0	0.007	0.43975	0.1195	0.32025	FluB	Hyper
chr12	120107675	120107741	66	3	0.00366667	0	0.008	0.523	0.883667	-0.360667	FluB	Hypo
chr12	120113864	120113926	62	3	0.002	0	0.003	0.486	0.893667	-0.407667	FluB	Hypo
chr12	120148173	120148325	152	4	0.0005	0	0.002	0.45125	0.9655	-0.51425	FluB	Hypo
chr12	120153962	120154170	208	3	0	0	0	0.327	0.902	-0.575	FluB	Hypo
chr12	120241075	120241409	334	4	0.0005	0	0.002	0.28075	0.83	-0.54925	FluB	Hypo
chr12	120242180	120242232	52	6	0.00183333	0	0.01	0.379	0.915333	-0.536333	FluB	Hypo
chr12	120322283	120322523	240	3	0.006	0.002	0.01	0.433333	0.824	-0.390667	FluB	Hypo
chr12	120354015	120354078	63	3	0	0	0	0.503	0.968333	-0.465333	FluB	Hypo
chr12	120373003	120373145	142	3	0.004	0.001	0.009	0.605667	0.958	-0.352333	FluB	Hypo
chr12	120412547	120412669	122	4	0.001	0	0.002	0.588	0.93325	-0.34525	FluB	Hypo
chr12	120479494	120479646	152	3	0	0	0	0.400333	0.913333	-0.513	FluB	Hypo
chr12	120978726	120978751	25	3	0.00166667	0	0.005	0.702	0.221333	0.480667	FluB	Hyper
chr12	121040217	121040313	96	3	0	0	0	0.654667	0.074	0.580667	FluB	Hyper
chr12	121197449	121197699	250	4	0.00025	0	0.001	0.319	0.9215	-0.6025	FluB	Hypo
chr12	121199410	121199809	399	5	0.0046	0.001	0.008	0.5082	0.8538	-0.3456	FluB	Hypo
chr12	121285376	121285492	116	3	0.00166667	0	0.005	0.295667	0.767667	-0.472	FluB	Hypo
chr12	121530598	121530737	139	3	0.00666667	0.004	0.008	0.414333	0.116	0.298333	FluB	Hyper
chr12	121565547	121565718	171	3	0	0	0	0.381667	0.922333	-0.540667	FluB	Hypo
chr12	121684943	121684971	28	3	0.00333333	0	0.009	0.603	0.987667	-0.384667	FluB	Hypo
chr12	121688022	121688252	230	4	0.0025	0	0.008	0.64825	0.972	-0.32375	FluB	Hypo
chr12	121725056	121725225	169	4	0.003	0.001	0.005	0.573	0.164	0.409	FluB	Hyper
chr12	121739598	121739607	9	3	0.003	0.001	0.006	0.554	0.126	0.428	FluB	Hyper
chr12	121739961	121740216	255	3	0.00166667	0	0.004	0.658	0.214333	0.443667	FluB	Hyper
chr12	121791086	121791304	218	4	0.00525	0.002	0.008	0.501	0.836	-0.335	FluB	Hypo
chr12	121871073	121871136	63	4	0.00025	0	0.001	0.64825	0.11525	0.533	FluB	Hyper
chr12	122098000	122098071	71	3	0.008	0.004	0.01	0.406667	0.107333	0.299333	FluB	Hyper
chr12	122102825	122103131	306	3	0.00166667	0.001	0.002	0.548667	0.117333	0.431333	FluB	Hyper
chr12	122129100	122129197	97	3	0	0	0	0.529667	0.953333	-0.423667	FluB	Hypo
chr12	122203628	122203817	189	3	0.000666667	0	0.002	0.453667	0.941667	-0.488	FluB	Hypo
chr12	122207944	122208026	82	4	0.001	0	0.002	0.597	0.1765	0.4205	FluB	Hyper
chr12	122235444	122235680	236	4	0.00425	0.002	0.009	0.27075	0.79575	-0.525	FluB	Hypo
chr12	122287774	122287816	42	3	0.00166667	0	0.005	0.526	0.100333	0.425667	FluB	Hyper
chr12	122299711	122299870	159	4	0.001	0	0.004	0.40025	0.84575	-0.4455	FluB	Hypo
chr12	122350216	122350235	19	4	0.00175	0	0.003	0.495	0.8845	-0.3895	FluB	Hypo
chr12	122369665	122369837	172	3	0.00333333	0.001	0.007	0.586333	0.123667	0.462667	FluB	Hyper
chr12	122439464	122439787	323	6	0.00233333	0	0.008	0.310833	0.860667	-0.549833	FluB	Hypo
chr12	122441045	122441230	185	3	0.000333333	0	0.001	0.841333	0.260667	0.580667	FluB	Hyper
chr12	122461978	122462028	50	3	0.001	0	0.002	0.144333	0.780667	-0.636333	FluB	Hypo
chr12	122521961	122522120	159	3	0	0	0	0.568333	0.0366667	0.531667	FluB	Hyper
chr12	122602756	122603002	246	6	0.00466667	0	0.01	0.571833	0.93	-0.358167	FluB	Hypo
chr12	122622550	122622780	230	7	0.00285714	0	0.009	0.531	0.927571	-0.396571	FluB	Hypo
chr12	122709222	122709280	58	3	0	0	0	0.624667	0.124667	0.5	FluB	Hyper
chr12	122760842	122761034	192	4	0.00025	0	0.001	0.6845	0.12325	0.56125	FluB	Hyper
chr12	122925515	122925708	193	3	0.00366667	0.002	0.006	0.579667	0.920333	-0.340667	FluB	Hypo
chr12	123095447	123095652	205	3	0.00166667	0	0.003	0.449667	0.857667	-0.408	FluB	Hypo
chr12	123136844	123136877	33	3	0.00433333	0.002	0.008	0.342667	0.873333	-0.530667	FluB	Hypo
chr12	123166671	123166911	240	3	0.003	0	0.008	0.399333	0.062	0.337333	FluB	Hyper
chr12	123187474	123187529	55	3	0.000666667	0	0.002	0.574	0.968667	-0.394667	FluB	Hypo
chr12	123201038	123201220	182	4	0.00225	0	0.007	0.52375	0.8815	-0.35775	FluB	Hypo
chr12	123236506	123236582	76	3	0.001	0	0.003	0.433	0.984	-0.551	FluB	Hypo
chr12	123357678	123357694	16	3	0.00466667	0.002	0.008	0.651333	0.932333	-0.281	FluB	Hypo
chr12	123547665	123547886	221	3	0.005	0.003	0.008	0.651	0.304	0.347	FluB	Hyper
chr12	123573787	123573892	105	3	0.000333333	0	0.001	0.681333	0.164667	0.516667	FluB	Hyper
chr12	124070244	124070297	53	3	0	0	0	0.478333	0.0433333	0.435	FluB	Hyper
chr12	124181563	124181771	208	3	0.00133333	0	0.002	0.55	0.918667	-0.368667	FluB	Hypo
chr12	124247581	124247862	281	5	0.0014	0	0.003	0.5432	0.9404	-0.3972	FluB	Hypo
chr12	124247903	124247940	37	3	0.004	0	0.008	0.575	0.908	-0.333	FluB	Hypo
chr12	124252220	124252399	179	3	0.000333333	0	0.001	0.468333	0.035	0.433333	FluB	Hyper
chr12	124377108	124377286	178	8	0.001875	0	0.007	0.450125	0.072	0.378125	FluB	Hyper
chr12	124381120	124381156	36	3	0.001	0	0.003	0.650667	0.183667	0.467	FluB	Hyper
chr12	124642130	124642571	441	4	0.00175	0	0.007	0.53375	0.94475	-0.411	FluB	Hypo
chr12	124830498	124830642	144	4	0.00325	0	0.01	0.5905	0.0815	0.509	FluB	Hyper
chr12	124864456	124864481	25	3	0.006	0.004	0.009	0.456	0.133333	0.322667	FluB	Hyper
chr12	124907153	124907666	513	4	0.00075	0	0.002	0.31225	0.903	-0.59075	FluB	Hypo
chr12	124971880	124971963	83	4	0.003	0	0.007	0.60275	0.1965	0.40625	FluB	Hyper
chr12	125007968	125008015	47	3	0.00133333	0	0.003	0.548667	0.959667	-0.411	FluB	Hypo
chr12	125012891	125013373	482	4	0.005	0.002	0.008	0.4075	0.83975	-0.43225	FluB	Hypo
chr12	125090202	125090658	456	7	0.00214286	0	0.006	0.697429	0.183429	0.514	FluB	Hyper
chr12	125169062	125169220	158	6	0.000666667	0	0.002	0.447333	0.8585	-0.411167	FluB	Hypo
chr12	125205122	125205323	201	5	0.0014	0	0.006	0.445	0.8974	-0.4524	FluB	Hypo
chr12	125223383	125223473	90	4	0.0065	0.001	0.01	0.6555	0.95425	-0.29875	FluB	Hypo
chr12	125271434	125271600	166	3	0.003	0	0.008	0.342667	0.789	-0.446333	FluB	Hypo
chr12	125287158	125287209	51	3	0.003	0.001	0.004	0.587667	0.929667	-0.342	FluB	Hypo
chr12	125354232	125354294	62	3	0	0	0	0.688667	0.108667	0.58	FluB	Hyper
chr12	125429586	125429724	138	3	0.001	0	0.003	0.222333	0.831667	-0.609333	FluB	Hypo
chr12	125527853	125527999	146	4	0.00075	0	0.002	0.45325	0.89025	-0.437	FluB	Hypo
chr12	125541939	125542154	215	4	0.00325	0.001	0.006	0.716	0.264	0.452	FluB	Hyper
chr12	125579603	125579673	70	3	0.00133333	0.001	0.002	0.562333	0.932	-0.369667	FluB	Hypo
chr12	126967600	126967772	172	3	0.00166667	0	0.004	0.479	0.851333	-0.372333	FluB	Hypo
chr12	129054540	129054569	29	3	0.00466667	0	0.01	0.436667	0.899667	-0.463	FluB	Hypo
chr12	129271902	129272044	142	3	0	0	0	0.376333	0.898	-0.521667	FluB	Hypo
chr12	129279573	129279625	52	4	0.00075	0	0.003	0.57325	0.0755	0.49775	FluB	Hyper
chr12	129304255	129304284	29	3	0.00233333	0	0.007	0.802667	0.274333	0.528333	FluB	Hyper
chr12	129306699	129306847	148	3	0.00333333	0	0.009	0.513	0.103	0.41	FluB	Hyper
chr12	129348564	129348769	205	6	0.00316667	0	0.01	0.3585	0.816167	-0.457667	FluB	Hypo
chr12	129389856	129390133	277	8	0.00125	0	0.006	0.432125	0.869875	-0.43775	FluB	Hypo
chr12	129412983	129413147	164	4	0.00125	0	0.003	0.446	0.81675	-0.37075	FluB	Hypo
chr12	129424930	129425362	432	6	0.00283333	0	0.009	0.6265	0.952	-0.3255	FluB	Hypo
chr12	129513616	129513677	61	4	0.00225	0	0.008	0.274	0.75625	-0.48225	FluB	Hypo
chr12	130099253	130099318	65	4	0.00025	0	0.001	0.36725	0.82975	-0.4625	FluB	Hypo
chr12	130116622	130116742	120	3	0.002	0	0.006	0.441667	0.886	-0.444333	FluB	Hypo
chr12	130316113	130316243	130	4	0.00275	0	0.009	0.48725	0.9055	-0.41825	FluB	Hypo
chr12	130609567	130609744	177	3	0.00233333	0	0.007	0.281	0.822	-0.541	FluB	Hypo
chr12	130621615	130621668	53	4	0.005	0	0.01	0.19175	0.59225	-0.4005	FluB	Hypo
chr12	130699859	130699927	68	3	0.00766667	0.007	0.008	0.401333	0.828	-0.426667	FluB	Hypo
chr12	130738336	130738407	71	5	0	0	0	0.2234	0.8658	-0.6424	FluB	Hypo
chr12	130739192	130739456	264	4	0.001	0	0.004	0.566	0.94325	-0.37725	FluB	Hypo
chr12	130812391	130812409	18	3	0.00333333	0	0.005	0.512333	0.895667	-0.383333	FluB	Hypo
chr12	131233486	131233611	125	3	0.002	0	0.006	0.495	0.912667	-0.417667	FluB	Hypo
chr12	131488444	131488619	175	7	0.002	0	0.005	0.188571	0.707857	-0.519286	FluB	Hypo
chr12	131622672	131622774	102	3	0.000666667	0	0.001	0.429667	0.962333	-0.532667	FluB	Hypo
chr12	131728469	131728700	231	3	0.003	0	0.009	0.303667	0.809	-0.505333	FluB	Hypo
chr12	131729031	131729076	45	4	0.002	0	0.004	0.45025	0.8915	-0.44125	FluB	Hypo
chr12	131899416	131899506	90	5	0.0048	0.002	0.01	0.4104	0.855	-0.4446	FluB	Hypo
chr12	132089150	132089267	117	3	0.007	0.003	0.009	0.440667	0.0693333	0.371333	FluB	Hyper
chr12	132142967	132143043	76	3	0.000666667	0	0.001	0.447	0.103667	0.343333	FluB	Hyper
chr12	132218779	132219020	241	3	0.005	0.001	0.008	0.629667	0.956	-0.326333	FluB	Hypo
chr12	132260824	132261081	257	3	0.000333333	0	0.001	0.351	0.941667	-0.590667	FluB	Hypo
chr12	132359104	132359168	64	3	0.001	0	0.003	0.882333	0.311	0.571333	FluB	Hyper
chr12	132397174	132397213	39	3	0.00333333	0	0.01	0.244333	0.902667	-0.658333	FluB	Hypo
chr12	132469857	132470213	356	15	6.66667e-05	0	0.001	0.603467	0.117267	0.4862	FluB	Hyper
chr12	132512359	132512480	121	3	0	0	0	0.676333	0.0543333	0.622	FluB	Hyper
chr12	132551001	132551162	161	7	0.00114286	0	0.005	0.562	0.128	0.434	FluB	Hyper
chr12	132671503	132671535	32	3	0.004	0	0.009	0.519667	0.147667	0.372	FluB	Hyper
chr12	132830348	132830389	41	3	0.003	0	0.007	0.507667	0.868667	-0.361	FluB	Hypo
chr12	132863749	132863800	51	3	0.00133333	0	0.003	0.452667	0.878333	-0.425667	FluB	Hypo
chr12	132939358	132939896	538	10	0.0017	0	0.006	0.3692	0.817	-0.4478	FluB	Hypo
chr12	133009761	133009795	34	4	0.005	0.003	0.009	0.36625	0.7455	-0.37925	FluB	Hypo
chr12	133009906	133010122	216	10	0.0007	0	0.002	0.4875	0.9044	-0.4169	FluB	Hypo
chr12	133139256	133139271	15	3	0.003	0	0.008	0.361	0.878667	-0.517667	FluB	Hypo
chr12	133166423	133166455	32	3	0	0	0	0.59	0.0246667	0.565333	FluB	Hyper
chr12	133199830	133199949	119	3	0.003	0	0.009	0.415	0.838667	-0.423667	FluB	Hypo
chr12	133257818	133257838	20	3	0	0	0	0.68	0.186667	0.493333	FluB	Hyper
chr12	133345454	133345604	150	3	0.000666667	0	0.002	0.702	0.317333	0.384667	FluB	Hyper
chr12	133346775	133346883	108	4	0.00125	0	0.005	0.5375	0.06825	0.46925	FluB	Hyper
chr13	20522313	20522496	183	3	0.000666667	0	0.001	0.498333	0.940333	-0.442	FluB	Hypo
chr13	20555990	20556051	61	3	0	0	0	0.816333	0.142333	0.674	FluB	Hyper
chr13	20694579	20695143	564	6	0.0035	0	0.009	0.3585	0.8235	-0.465	FluB	Hypo
chr13	20740296	20740487	191	4	0.00525	0	0.009	0.34925	0.69775	-0.3485	FluB	Hypo
chr13	20762958	20763163	205	4	0.001	0	0.003	0.597	0.1225	0.4745	FluB	Hyper
chr13	20796216	20796388	172	3	0.00266667	0	0.005	0.462333	0.0786667	0.383667	FluB	Hyper
chr13	20832530	20832751	221	9	0.00155556	0	0.007	0.435333	0.853556	-0.418222	FluB	Hypo
chr13	20875983	20876008	25	3	0.000666667	0	0.002	0.487333	0.0296667	0.457667	FluB	Hyper
chr13	20943819	20944013	194	4	0.00075	0	0.003	0.53025	0.9705	-0.44025	FluB	Hypo
chr13	20994266	20994462	196	3	0.000333333	0	0.001	0.360333	0.892	-0.531667	FluB	Hypo
chr13	21079169	21079388	219	4	0.00575	0	0.009	0.721	0.983	-0.262	FluB	Hypo
chr13	21118472	21118716	244	3	0.00166667	0.001	0.003	0.698	0.228333	0.469667	FluB	Hyper
chr13	21283182	21283228	46	3	0.00133333	0	0.003	0.686333	0.983	-0.296667	FluB	Hypo
chr13	21513896	21514020	124	3	0.002	0	0.006	0.396667	0.817	-0.420333	FluB	Hypo
chr13	21900178	21900352	174	4	0.00225	0	0.004	0.32	0.83525	-0.51525	FluB	Hypo
chr13	21901007	21901066	59	3	0.00266667	0.001	0.005	0.552333	0.902333	-0.35	FluB	Hypo
chr13	22086001	22086164	163	3	0.001	0	0.002	0.448333	0.892333	-0.444	FluB	Hypo
chr13	22257507	22257660	153	3	0.000333333	0	0.001	0.329667	0.811333	-0.481667	FluB	Hypo
chr13	22262295	22262548	253	5	0.0004	0	0.001	0.3512	0.8072	-0.456	FluB	Hypo
chr13	22267989	22268008	19	3	0	0	0	0.351333	0.967	-0.615667	FluB	Hypo
chr13	22413772	22413978	206	4	0.00025	0	0.001	0.39775	0.927	-0.52925	FluB	Hypo
chr13	22639055	22639130	75	3	0.000333333	0	0.001	0.229	0.853	-0.624	FluB	Hypo
chr13	23367741	23367901	160	4	0.00075	0	0.002	0.45525	0.9105	-0.45525	FluB	Hypo
chr13	23458213	23458271	58	4	0.0015	0	0.003	0.4625	0.93325	-0.47075	FluB	Hypo
chr13	23755019	23755275	256	4	0.00275	0	0.007	0.476	0.88725	-0.41125	FluB	Hypo
chr13	24001808	24002129	321	4	0.003	0	0.005	0.49425	0.8945	-0.40025	FluB	Hypo
chr13	24145868	24146007	139	3	0.003	0	0.007	0.55	0.920667	-0.370667	FluB	Hypo
chr13	24189959	24190051	92	3	0.00266667	0	0.005	0.345333	0.826667	-0.481333	FluB	Hypo
chr13	24190123	24190352	229	3	0.006	0.003	0.01	0.486	0.837667	-0.351667	FluB	Hypo
chr13	24192625	24192707	82	4	0.00075	0	0.002	0.59925	0.9515	-0.35225	FluB	Hypo
chr13	24210850	24210907	57	3	0	0	0	0.719	0.195	0.524	FluB	Hyper
chr13	24212782	24212900	118	3	0.002	0	0.005	0.712333	0.286	0.426333	FluB	Hyper
chr13	24300155	24300199	44	3	0.00433333	0	0.008	0.628	0.929	-0.301	FluB	Hypo
chr13	24318037	24318280	243	4	0	0	0	0.373	0.89275	-0.51975	FluB	Hypo
chr13	24328740	24328923	183	5	0.0032	0	0.006	0.5792	0.8844	-0.3052	FluB	Hypo
chr13	24558641	24558743	102	3	0.000333333	0	0.001	0.417	0.900667	-0.483667	FluB	Hypo
chr13	24624494	24624585	91	3	0.00466667	0.003	0.006	0.435667	0.828333	-0.392667	FluB	Hypo
chr13	24624886	24624908	22	3	0.000666667	0	0.001	0.334667	0.850333	-0.515667	FluB	Hypo
chr13	24682265	24682463	198	6	0.0015	0	0.005	0.430833	0.872167	-0.441333	FluB	Hypo
chr13	24827916	24828459	543	6	0.00366667	0	0.009	0.451833	0.0831667	0.368667	FluB	Hyper
chr13	24855009	24855075	66	3	0.00133333	0	0.002	0.559667	0.136333	0.423333	FluB	Hyper
chr13	25133979	25134054	75	6	0.00166667	0	0.008	0.647833	0.192333	0.4555	FluB	Hyper
chr13	25166002	25166241	239	3	0.000333333	0	0.001	0.232667	0.806	-0.573333	FluB	Hypo
chr13	25507615	25507948	333	4	0.002	0.001	0.003	0.57525	0.22775	0.3475	FluB	Hyper
chr13	25561094	25561128	34	4	0.00225	0	0.006	0.61925	0.946	-0.32675	FluB	Hypo
chr13	25644230	25644244	14	3	0.00133333	0	0.003	0.446	0.0463333	0.399667	FluB	Hyper
chr13	26030767	26030898	131	3	0	0	0	0.652333	0.171	0.481333	FluB	Hyper
chr13	26048252	26048425	173	3	0.000666667	0	0.001	0.315667	0.821667	-0.506	FluB	Hypo
chr13	26233232	26233326	94	3	0.00266667	0	0.008	0.180667	0.666667	-0.486	FluB	Hypo
chr13	26233760	26233902	142	3	0.002	0	0.003	0.416667	0.860667	-0.444	FluB	Hypo
chr13	26449194	26449329	135	3	0.00166667	0	0.004	0.613	0.199667	0.413333	FluB	Hyper
chr13	26596241	26596360	119	3	0.00166667	0	0.004	0.482333	0.869333	-0.387	FluB	Hypo
chr13	26596970	26597180	210	5	0.005	0.001	0.009	0.3122	0.7364	-0.4242	FluB	Hypo
chr13	27254116	27254336	220	3	0.004	0	0.006	0.729333	0.987333	-0.258	FluB	Hypo
chr13	27295141	27295587	446	4	0.001	0	0.002	0.4745	0.0655	0.409	FluB	Hyper
chr13	27295608	27295803	195	4	0.0025	0.001	0.007	0.4685	0.07775	0.39075	FluB	Hyper
chr13	27295996	27296067	71	3	0.00233333	0	0.005	0.551667	0.124667	0.427	FluB	Hyper
chr13	27557211	27557322	111	4	0.00175	0	0.006	0.498	0.05325	0.44475	FluB	Hyper
chr13	27579741	27579784	43	5	0.0014	0	0.006	0.4404	0.052	0.3884	FluB	Hyper
chr13	27588120	27588361	241	3	0	0	0	0.302333	0.876333	-0.574	FluB	Hypo
chr13	27594049	27594119	70	3	0.006	0.002	0.01	0.414	0.83	-0.416	FluB	Hypo
chr13	27929986	27930053	67	3	0.000333333	0	0.001	0.459	0.885667	-0.426667	FluB	Hypo
chr13	27969329	27969411	82	3	0.00133333	0	0.003	0.490333	0.9	-0.409667	FluB	Hypo
chr13	28192673	28193428	755	7	0.000285714	0	0.001	0.410143	0.901429	-0.491286	FluB	Hypo
chr13	28766336	28766447	111	3	0.00366667	0.001	0.007	0.429333	0.876333	-0.447	FluB	Hypo
chr13	28874712	28874805	93	3	0.00333333	0	0.01	0.517667	0.934	-0.416333	FluB	Hypo
chr13	28912639	28912935	296	4	0.00375	0	0.009	0.4455	0.86025	-0.41475	FluB	Hypo
chr13	29042372	29042440	68	4	0	0	0	0.5635	0.0425	0.521	FluB	Hyper
chr13	29060393	29060554	161	3	0.00233333	0	0.007	0.743333	0.266	0.477333	FluB	Hyper
chr13	29098268	29098412	144	3	0	0	0	0.520667	0.0793333	0.441333	FluB	Hyper
chr13	29101777	29102056	279	5	0	0	0	0.6136	0.0794	0.5342	FluB	Hyper
chr13	29164655	29164849	194	3	0.002	0	0.005	0.57	0.16	0.41	FluB	Hyper
chr13	29198072	29198113	41	4	0.0005	0	0.002	0.41475	0.00575	0.409	FluB	Hyper
chr13	29200173	29200425	252	3	0.002	0	0.005	0.463333	0.904667	-0.441333	FluB	Hypo
chr13	29594577	29594652	75	4	0.0035	0	0.007	0.4835	0.0795	0.404	FluB	Hyper
chr13	30057392	30057464	72	5	0.0028	0.001	0.007	0.479	0.8686	-0.3896	FluB	Hypo
chr13	30121060	30121099	39	3	0.00166667	0.001	0.003	0.494333	0.857	-0.362667	FluB	Hypo
chr13	30141019	30141328	309	5	0.0022	0.001	0.004	0.4524	0.868	-0.4156	FluB	Hypo
chr13	30294316	30294535	219	3	0.00133333	0	0.003	0.65	0.187667	0.462333	FluB	Hyper
chr13	30320861	30320893	32	3	0.000666667	0	0.002	0.481667	0.955667	-0.474	FluB	Hypo
chr13	30332920	30333126	206	4	0.0025	0	0.01	0.54925	0.111	0.43825	FluB	Hyper
chr13	30429457	30429514	57	3	0.000666667	0	0.002	0.486333	0.0973333	0.389	FluB	Hyper
chr13	30681337	30681504	167	3	0	0	0	0.695	0.0743333	0.620667	FluB	Hyper
chr13	30688362	30688474	112	4	0.0035	0	0.006	0.421	0.807	-0.386	FluB	Hypo
chr13	30746471	30746707	236	4	0.0035	0	0.008	0.55325	0.14625	0.407	FluB	Hyper
chr13	30903635	30903844	209	4	0.0005	0	0.002	0.3945	0.92375	-0.52925	FluB	Hypo
chr13	30983139	30983199	60	4	0.00225	0	0.007	0.332	0.03475	0.29725	FluB	Hyper
chr13	30987914	30988161	247	3	0.00366667	0	0.01	0.641333	0.255	0.386333	FluB	Hyper
chr13	31003093	31003129	36	3	0.004	0.001	0.006	0.517333	0.905667	-0.388333	FluB	Hypo
chr13	31236675	31236950	275	5	0	0	0	0.4776	0.0204	0.4572	FluB	Hyper
chr13	31303964	31304043	79	3	0.00266667	0	0.007	0.861	0.351333	0.509667	FluB	Hyper
chr13	31371258	31371618	360	5	0.0036	0	0.008	0.3496	0.8136	-0.464	FluB	Hypo
chr13	31606664	31606773	109	3	0.000666667	0	0.001	0.489	0.966333	-0.477333	FluB	Hypo
chr13	31902660	31902754	94	3	0	0	0	0.359667	0.913	-0.553333	FluB	Hypo
chr13	32664251	32664312	61	5	0.0014	0.001	0.002	0.5078	0.1418	0.366	FluB	Hyper
chr13	32681796	32681890	94	3	0.00166667	0	0.004	0.569667	0.0966667	0.473	FluB	Hyper
chr13	32984455	32984496	41	3	0.000666667	0	0.001	0.225333	0.710667	-0.485333	FluB	Hypo
chr13	33456127	33456371	244	3	0.002	0.001	0.003	0.575667	0.886667	-0.311	FluB	Hypo
chr13	33694125	33694448	323	4	0.00075	0	0.002	0.454	0.8445	-0.3905	FluB	Hypo
chr13	33786761	33787113	352	4	0.002	0	0.007	0.6025	0.95525	-0.35275	FluB	Hypo
chr13	33788684	33788689	5	3	0	0	0	0.367667	0.899667	-0.532	FluB	Hypo
chr13	34184663	34184729	66	3	0.00133333	0.001	0.002	0.511	0.932667	-0.421667	FluB	Hypo
chr13	34319910	34320051	141	4	0.00125	0.001	0.002	0.55075	0.90975	-0.359	FluB	Hypo
chr13	34840026	34840082	56	3	0.001	0	0.003	0.433333	0.865333	-0.432	FluB	Hypo
chr13	35034031	35034275	244	4	0.00175	0	0.004	0.4945	0.0855	0.409	FluB	Hyper
chr13	35093275	35093521	246	3	0.00233333	0.001	0.003	0.592	0.935	-0.343	FluB	Hypo
chr13	35269727	35269775	48	3	0.002	0.001	0.003	0.366667	0.794667	-0.428	FluB	Hypo
chr13	35272737	35272887	150	3	0.00166667	0	0.004	0.465667	0.854333	-0.388667	FluB	Hypo
chr13	35326802	35326932	130	4	0.00075	0	0.002	0.762	0.2435	0.5185	FluB	Hyper
chr13	35706040	35706103	63	3	0	0	0	0.233333	0.877333	-0.644	FluB	Hypo
chr13	36046628	36046669	41	3	0.00233333	0	0.004	0.566	0.165	0.401	FluB	Hyper
chr13	36052554	36052605	51	4	0.00025	0	0.001	0.47125	0.026	0.44525	FluB	Hyper
chr13	36052882	36053055	173	7	0.00242857	0	0.01	0.606	0.0961429	0.509857	FluB	Hyper
chr13	36580541	36580815	274	3	0.002	0.001	0.003	0.353	0.753	-0.4	FluB	Hypo
chr13	36603271	36603803	532	6	0.0025	0	0.005	0.472333	0.866667	-0.394333	FluB	Hypo
chr13	37055605	37055819	214	3	0.000666667	0	0.001	0.561667	0.917667	-0.356	FluB	Hypo
chr13	37443654	37443735	81	3	0.006	0.003	0.01	0.599333	0.958	-0.358667	FluB	Hypo
chr13	38315839	38315894	55	3	0.001	0.001	0.001	0.522667	0.903667	-0.381	FluB	Hypo
chr13	38974089	38974242	153	3	0.002	0	0.006	0.478333	0.919667	-0.441333	FluB	Hypo
chr13	39338885	39339011	126	3	0.00366667	0.001	0.007	0.402667	0.735333	-0.332667	FluB	Hypo
chr13	39580847	39580876	29	3	0.00433333	0	0.01	0.45	0.898667	-0.448667	FluB	Hypo
chr13	40385082	40385226	144	3	0	0	0	0.595333	0.108333	0.487	FluB	Hyper
chr13	40633429	40633912	483	5	0.0026	0	0.006	0.4092	0.8372	-0.428	FluB	Hypo
chr13	40662725	40662809	84	3	0.00366667	0.001	0.006	0.550667	0.920667	-0.37	FluB	Hypo
chr13	40712138	40712386	248	6	0.00216667	0	0.009	0.519667	0.0911667	0.4285	FluB	Hyper
chr13	40808166	40808228	62	3	0	0	0	0.425333	0.914	-0.488667	FluB	Hypo
chr13	40810491	40810656	165	3	0.001	0	0.003	0.356	0.88	-0.524	FluB	Hypo
chr13	40920256	40920282	26	3	0.00133333	0	0.004	0.534667	0.963333	-0.428667	FluB	Hypo
chr13	40962881	40962949	68	3	0.00133333	0	0.003	0.497667	0.0583333	0.439333	FluB	Hyper
chr13	41015415	41015558	143	4	0	0	0	0.3375	0.85875	-0.52125	FluB	Hypo
chr13	41059719	41059876	157	4	0.00275	0.001	0.005	0.50875	0.8785	-0.36975	FluB	Hypo
chr13	41111262	41111493	231	3	0	0	0	0.391667	0.886	-0.494333	FluB	Hypo
chr13	41172142	41172262	120	3	0	0	0	0.344667	0.944667	-0.6	FluB	Hypo
chr13	41773322	41773488	166	3	0.00166667	0	0.004	0.602333	0.107333	0.495	FluB	Hyper
chr13	41863815	41863907	92	3	0.000666667	0	0.002	0.633667	0.166333	0.467333	FluB	Hyper
chr13	41919867	41919956	89	3	0.00233333	0.001	0.003	0.565333	0.911	-0.345667	FluB	Hypo
chr13	42068426	42068457	31	3	0	0	0	0.386667	0.951333	-0.564667	FluB	Hypo
chr13	42137641	42137789	148	3	0	0	0	0.418	0.906667	-0.488667	FluB	Hypo
chr13	42344311	42344354	43	3	0.00266667	0	0.006	0.914	0.400667	0.513333	FluB	Hyper
chr13	42515343	42515829	486	5	0.0022	0	0.006	0.5014	0.9522	-0.4508	FluB	Hypo
chr13	42638504	42638687	183	3	0.000666667	0	0.002	0.323333	0.827333	-0.504	FluB	Hypo
chr13	42970870	42970934	64	3	0.003	0	0.009	0.608667	0.981	-0.372333	FluB	Hypo
chr13	43192593	43192692	99	3	0.00166667	0	0.005	0.423333	0.833667	-0.410333	FluB	Hypo
chr13	43372447	43372564	117	4	0.00275	0	0.007	0.66675	0.978	-0.31125	FluB	Hypo
chr13	43938505	43938603	98	3	0.00233333	0	0.006	0.548667	0.168	0.380667	FluB	Hyper
chr13	44786941	44787115	174	4	0.0015	0	0.006	0.37325	0.86625	-0.493	FluB	Hypo
chr13	44806140	44806154	14	3	0	0	0	0.454333	0.981667	-0.527333	FluB	Hypo
chr13	44880876	44880966	90	4	0	0	0	0.32625	0.82675	-0.5005	FluB	Hypo
chr13	44885676	44885836	160	3	0.00233333	0	0.007	0.33	0.877333	-0.547333	FluB	Hypo
chr13	44897316	44897791	475	4	0.001	0	0.004	0.3965	0.92275	-0.52625	FluB	Hypo
chr13	44977161	44977392	231	6	0.00166667	0	0.007	0.392	0.8775	-0.4855	FluB	Hypo
chr13	44980690	44981210	520	7	0.00514286	0.002	0.009	0.802857	0.419	0.383857	FluB	Hyper
chr13	45319590	45319653	63	3	0	0	0	0.485	0.956	-0.471	FluB	Hypo
chr13	45322056	45322236	180	4	0.0005	0	0.001	0.61025	0.975	-0.36475	FluB	Hypo
chr13	45390159	45390316	157	3	0.001	0	0.003	0.497	0.918	-0.421	FluB	Hypo
chr13	45428826	45428912	86	3	0.000666667	0	0.002	0.436667	0.948333	-0.511667	FluB	Hypo
chr13	45529012	45529049	37	3	0.000666667	0	0.001	0.539333	0.926333	-0.387	FluB	Hypo
chr13	45670129	45670212	83	3	0.00533333	0	0.009	0.632	0.966333	-0.334333	FluB	Hypo
chr13	45676113	45676123	10	3	0.00333333	0.001	0.008	0.558667	0.942667	-0.384	FluB	Hypo
chr13	45817368	45817545	177	5	0.0016	0	0.006	0.4966	0.95	-0.4534	FluB	Hypo
chr13	45827936	45827976	40	4	0.00475	0	0.009	0.54825	0.9195	-0.37125	FluB	Hypo
chr13	45945420	45945469	49	3	0.00533333	0.002	0.008	0.383333	0.720667	-0.337333	FluB	Hypo
chr13	46755809	46756193	384	5	0.003	0	0.009	0.5226	0.08	0.4426	FluB	Hyper
chr13	46917631	46917699	68	3	0.000333333	0	0.001	0.458	0.943	-0.485	FluB	Hypo
chr13	46927070	46927244	174	3	0.00533333	0.002	0.009	0.586	0.186667	0.399333	FluB	Hyper
chr13	47097331	47097369	38	3	0	0	0	0.333333	0.882333	-0.549	FluB	Hypo
chr13	47145546	47145632	86	4	0	0	0	0.4235	0.8615	-0.438	FluB	Hypo
chr13	47303081	47303115	34	3	0.00166667	0	0.004	0.906667	0.441333	0.465333	FluB	Hyper
chr13	47562343	47562589	246	3	0.000666667	0	0.001	0.503333	0.916	-0.412667	FluB	Hypo
chr13	48391043	48391197	154	3	0.001	0	0.002	0.628667	0.962333	-0.333667	FluB	Hypo
chr13	49066669	49066724	55	4	0.00425	0.002	0.008	0.32525	0.0355	0.28975	FluB	Hyper
chr13	49528296	49528489	193	3	0.00166667	0	0.003	0.447	0.881333	-0.434333	FluB	Hypo
chr13	49877142	49877153	11	3	0.00233333	0.001	0.004	0.5	0.896	-0.396	FluB	Hypo
chr13	49879689	49879718	29	3	0.000333333	0	0.001	0.356333	0.922	-0.565667	FluB	Hypo
chr13	49883230	49883296	66	4	0.00075	0	0.002	0.4285	0.868	-0.4395	FluB	Hypo
chr13	50143435	50143530	95	4	0.0025	0	0.01	0.342	0.84175	-0.49975	FluB	Hypo
chr13	50168222	50168421	199	3	0.006	0.004	0.01	0.737667	1	-0.262333	FluB	Hypo
chr13	50175952	50176037	85	3	0.000666667	0	0.002	0.606	0.977333	-0.371333	FluB	Hypo
chr13	50309537	50309725	188	3	0.000666667	0	0.001	0.404	0.877333	-0.473333	FluB	Hypo
chr13	51219112	51219430	318	5	0.0004	0	0.001	0.305	0.8074	-0.5024	FluB	Hypo
chr13	51242378	51242430	52	3	0.000666667	0	0.001	0.428	0.0313333	0.396667	FluB	Hyper
chr13	51260225	51260328	103	3	0.00366667	0.001	0.007	0.492	0.872333	-0.380333	FluB	Hypo
chr13	51331009	51331236	227	4	0.00425	0	0.009	0.40125	0.90475	-0.5035	FluB	Hypo
chr13	51605236	51605513	277	3	0.005	0	0.009	0.527333	0.884333	-0.357	FluB	Hypo
chr13	51624801	51625210	409	3	0.001	0	0.002	0.496667	0.888	-0.391333	FluB	Hypo
chr13	51815926	51816036	110	4	0.0015	0	0.006	0.4105	0.058	0.3525	FluB	Hyper
chr13	52368053	52368420	367	3	0	0	0	0.616667	0.066	0.550667	FluB	Hyper
chr13	52415024	52415093	69	3	0.000333333	0	0.001	0.652	0.123333	0.528667	FluB	Hyper
chr13	52448805	52448862	57	3	0.000666667	0	0.002	0.479333	0.901667	-0.422333	FluB	Hypo
chr13	52516420	52516658	238	4	0.002	0	0.008	0.25425	0.89125	-0.637	FluB	Hypo
chr13	53217545	53217948	403	3	0.000333333	0	0.001	0.350333	0.857667	-0.507333	FluB	Hypo
chr13	53282666	53282762	96	3	0.002	0.001	0.003	0.555333	0.938667	-0.383333	FluB	Hypo
chr13	53499997	53500071	74	4	0.00025	0	0.001	0.4615	0.89525	-0.43375	FluB	Hypo
chr13	53580101	53580163	62	3	0.00533333	0.001	0.008	0.461333	0.919	-0.457667	FluB	Hypo
chr13	53618288	53618339	51	3	0.004	0.001	0.01	0.611667	0.891333	-0.279667	FluB	Hypo
chr13	54891162	54891326	164	3	0.00166667	0	0.004	0.443667	0.913333	-0.469667	FluB	Hypo
chr13	55491498	55491546	48	3	0.00233333	0	0.005	0.536	0.892333	-0.356333	FluB	Hypo
chr13	57491545	57491625	80	3	0.000666667	0	0.002	0.617333	0.118	0.499333	FluB	Hyper
chr13	58463336	58463604	268	3	0	0	0	0.37	0.885333	-0.515333	FluB	Hypo
chr13	58739921	58739970	49	3	0.002	0	0.006	0.430667	0.921667	-0.491	FluB	Hypo
chr13	59267231	59267390	159	3	0.00166667	0	0.005	0.429333	0.0583333	0.371	FluB	Hyper
chr13	59686386	59686531	145	3	0.000333333	0	0.001	0.294333	0.863	-0.568667	FluB	Hypo
chr13	60255049	60255122	73	3	0.000333333	0	0.001	0.880333	0.376333	0.504	FluB	Hyper
chr13	60258392	60258499	107	3	0.00133333	0	0.002	0.368	0.802	-0.434	FluB	Hypo
chr13	60348872	60348894	22	3	0.00133333	0.001	0.002	0.481333	0.897667	-0.416333	FluB	Hypo
chr13	60480685	60480871	186	3	0.00266667	0	0.008	0.227333	0.687333	-0.46	FluB	Hypo
chr13	60712167	60712449	282	3	0.000333333	0	0.001	0.437333	0.885	-0.447667	FluB	Hypo
chr13	60795692	60795757	65	3	0.002	0	0.004	0.55	0.921	-0.371	FluB	Hypo
chr13	66733845	66733943	98	3	0.00166667	0	0.004	0.455667	0.911667	-0.456	FluB	Hypo
chr13	68377293	68377526	233	3	0.004	0.001	0.009	0.579333	0.909667	-0.330333	FluB	Hypo
chr13	70966149	70966313	164	3	0.005	0.003	0.009	0.350333	0.743333	-0.393	FluB	Hypo
chr13	72402424	72402447	23	3	0.000666667	0	0.001	0.492333	0.122333	0.37	FluB	Hyper
chr13	72437844	72438249	405	6	0.0015	0	0.005	0.516833	0.14	0.376833	FluB	Hyper
chr13	72500749	72500909	160	3	0.001	0	0.002	0.469333	0.871	-0.401667	FluB	Hypo
chr13	72684297	72684314	17	3	0.002	0	0.004	0.548333	0.912333	-0.364	FluB	Hypo
chr13	72742731	72742822	91	3	0.00266667	0	0.008	0.519333	0.111	0.408333	FluB	Hyper
chr13	72754801	72755092	291	3	0.00466667	0.002	0.006	0.502	0.850667	-0.348667	FluB	Hypo
chr13	73544987	73545256	269	3	0.00233333	0	0.006	0.523667	0.904667	-0.381	FluB	Hypo
chr13	73636958	73637206	248	4	0.00025	0	0.001	0.3095	0.7935	-0.484	FluB	Hypo
chr13	73712875	73712937	62	3	0.00133333	0.001	0.002	0.596	0.964333	-0.368333	FluB	Hypo
chr13	73861130	73861183	53	3	0	0	0	0.433333	0.923	-0.489667	FluB	Hypo
chr13	73867967	73868126	159	4	0	0	0	0.41325	0.90975	-0.4965	FluB	Hypo
chr13	73939804	73940091	287	4	0	0	0	0.36225	0.891	-0.52875	FluB	Hypo
chr13	73940758	73940920	162	5	0.001	0	0.002	0.4724	0.8874	-0.415	FluB	Hypo
chr13	74512544	74512598	54	3	0.006	0.004	0.007	0.508	0.853667	-0.345667	FluB	Hypo
chr13	74621916	74622064	148	3	0	0	0	0.365333	0.906	-0.540667	FluB	Hypo
chr13	74706590	74706723	133	4	0.00175	0	0.004	0.21475	0.64675	-0.432	FluB	Hypo
chr13	75264454	75264490	36	3	0.001	0	0.002	0.438333	0.857333	-0.419	FluB	Hypo
chr13	75876209	75876395	186	3	0.000666667	0	0.002	0.428333	0.889667	-0.461333	FluB	Hypo
chr13	76130781	76131177	396	5	0.0016	0	0.005	0.4534	0.8704	-0.417	FluB	Hypo
chr13	76324061	76324252	191	3	0.003	0.001	0.006	0.681667	0.964	-0.282333	FluB	Hypo
chr13	76385613	76385863	250	5	0.0048	0	0.01	0.361	0.776	-0.415	FluB	Hypo
chr13	77208443	77208514	71	3	0.00366667	0.001	0.007	0.645667	0.220667	0.425	FluB	Hyper
chr13	77319237	77319270	33	3	0.001	0	0.003	0.407	0.0493333	0.357667	FluB	Hyper
chr13	77371672	77371889	217	3	0.002	0	0.004	0.550333	0.924	-0.373667	FluB	Hypo
chr13	78096805	78097006	201	3	0.000666667	0	0.002	0.463333	0.902333	-0.439	FluB	Hypo
chr13	78109194	78109243	49	3	0	0	0	0.428333	0.950333	-0.522	FluB	Hypo
chr13	79640810	79641089	279	3	0.00133333	0	0.003	0.422	0.854333	-0.432333	FluB	Hypo
chr13	79800613	79800725	112	3	0.00333333	0	0.01	0.719	0.294333	0.424667	FluB	Hyper
chr13	80201197	80201369	172	3	0.002	0	0.004	0.233667	0.734333	-0.500667	FluB	Hypo
chr13	80250263	80250333	70	3	0.00133333	0	0.004	0.585333	0.989	-0.403667	FluB	Hypo
chr13	80644466	80644642	176	4	0	0	0	0.3	0.836	-0.536	FluB	Hypo
chr13	80910737	80910966	229	3	0.004	0.001	0.006	0.523667	0.87	-0.346333	FluB	Hypo
chr13	80912043	80912071	28	3	0.00433333	0	0.01	0.564667	0.887333	-0.322667	FluB	Hypo
chr13	80962899	80963014	115	3	0	0	0	0.459667	0.879	-0.419333	FluB	Hypo
chr13	81083611	81083685	74	3	0	0	0	0.368333	0.875333	-0.507	FluB	Hypo
chr13	84571535	84571708	173	3	0.00466667	0	0.01	0.511333	0.843667	-0.332333	FluB	Hypo
chr13	84837558	84837699	141	3	0.000666667	0	0.002	0.299333	0.793333	-0.494	FluB	Hypo
chr13	85085631	85085668	37	3	0.004	0.001	0.006	0.434	0.764333	-0.330333	FluB	Hypo
chr13	86976650	86976806	156	3	0.00333333	0.001	0.005	0.435667	0.849	-0.413333	FluB	Hypo
chr13	88565107	88565234	127	4	0.00125	0	0.005	0.4345	0.87725	-0.44275	FluB	Hypo
chr13	91369785	91370045	260	3	0.00166667	0	0.003	0.331667	0.778667	-0.447	FluB	Hypo
chr13	91764188	91764316	128	3	0.00133333	0.001	0.002	0.457	0.867	-0.41	FluB	Hypo
chr13	92687126	92687340	214	3	0.00533333	0.002	0.01	0.526333	0.897333	-0.371	FluB	Hypo
chr13	94149566	94149693	127	3	0.000666667	0	0.001	0.328333	0.76	-0.431667	FluB	Hypo
chr13	94885768	94885907	139	4	0.00025	0	0.001	0.441	0.94575	-0.50475	FluB	Hypo
chr13	94979628	94979764	136	3	0.005	0.001	0.01	0.488667	0.0973333	0.391333	FluB	Hyper
chr13	94997981	94998121	140	3	0.002	0	0.004	0.388333	0.784333	-0.396	FluB	Hypo
chr13	95067766	95067996	230	4	0.0005	0	0.001	0.34025	0.81925	-0.479	FluB	Hypo
chr13	95256758	95256800	42	3	0.00133333	0	0.003	0.767667	0.361667	0.406	FluB	Hyper
chr13	95357772	95357832	60	3	0.00166667	0	0.003	0.405	0.048	0.357	FluB	Hyper
chr13	95368264	95368335	71	5	0.0016	0	0.005	0.443	0.0794	0.3636	FluB	Hyper
chr13	95596713	95596898	185	3	0.002	0	0.005	0.497	0.913667	-0.416667	FluB	Hypo
chr13	95599973	95600003	30	3	0.00433333	0.001	0.009	0.552	0.875333	-0.323333	FluB	Hypo
chr13	95625228	95625323	95	3	0.00433333	0.002	0.009	0.369333	0.8	-0.430667	FluB	Hypo
chr13	95683648	95683850	202	5	0.0002	0	0.001	0.4988	0.943	-0.4442	FluB	Hypo
chr13	95735112	95735311	199	3	0.00233333	0	0.007	0.824	0.357667	0.466333	FluB	Hyper
chr13	95752989	95753059	70	3	0.00366667	0.001	0.008	0.45	0.865	-0.415	FluB	Hypo
chr13	95768025	95768200	175	4	0.00225	0	0.007	0.51225	0.93175	-0.4195	FluB	Hypo
chr13	95806060	95806272	212	4	0.00025	0	0.001	0.3625	0.827	-0.4645	FluB	Hypo
chr13	95870141	95870290	149	3	0.001	0	0.003	0.427667	0.859333	-0.431667	FluB	Hypo
chr13	96083315	96083341	26	3	0.00266667	0	0.005	0.502667	0.962	-0.459333	FluB	Hypo
chr13	96157675	96158031	356	3	0.001	0	0.002	0.368	0.821	-0.453	FluB	Hypo
chr13	96274592	96274665	73	3	0.00233333	0	0.005	0.725333	0.317333	0.408	FluB	Hyper
chr13	96409970	96409993	23	3	0.00233333	0	0.007	0.466	0.896	-0.43	FluB	Hypo
chr13	96723918	96724099	181	3	0.000333333	0	0.001	0.363667	0.892667	-0.529	FluB	Hypo
chr13	98599715	98599746	31	3	0.00166667	0	0.003	0.529	0.931667	-0.402667	FluB	Hypo
chr13	98712467	98712716	249	3	0.00133333	0	0.003	0.513	0.926333	-0.413333	FluB	Hypo
chr13	98919467	98919615	148	3	0.00366667	0.001	0.007	0.651333	0.974333	-0.323	FluB	Hypo
chr13	99000778	99001093	315	5	0	0	0	0.4414	0.9214	-0.48	FluB	Hypo
chr13	99038178	99038373	195	3	0.000333333	0	0.001	0.470667	0.892333	-0.421667	FluB	Hypo
chr13	99081981	99082072	91	3	0	0	0	0.737333	0.152	0.585333	FluB	Hyper
chr13	99195398	99195583	185	3	0.00266667	0	0.008	0.502	0.0623333	0.439667	FluB	Hyper
chr13	99213792	99214101	309	3	0.00166667	0.001	0.003	0.519	0.900667	-0.381667	FluB	Hypo
chr13	99227286	99227429	143	3	0.00266667	0.001	0.004	0.405	0.781667	-0.376667	FluB	Hypo
chr13	99342952	99343044	92	3	0.000666667	0	0.001	0.590667	0.951333	-0.360667	FluB	Hypo
chr13	99571232	99571449	217	3	0.00166667	0	0.004	0.662333	0.157667	0.504667	FluB	Hyper
chr13	99582455	99582486	31	3	0.001	0	0.003	0.706333	0.184667	0.521667	FluB	Hyper
chr13	99666271	99666565	294	4	0	0	0	0.3475	0.90725	-0.55975	FluB	Hypo
chr13	99667960	99668104	144	3	0.00333333	0.001	0.007	0.282	0.750667	-0.468667	FluB	Hypo
chr13	99757650	99757834	184	3	0.00133333	0	0.003	0.437	0.847333	-0.410333	FluB	Hypo
chr13	99796738	99796832	94	3	0.00233333	0	0.007	0.527333	0.117333	0.41	FluB	Hyper
chr13	99947410	99947545	135	3	0.000333333	0	0.001	0.33	0.848667	-0.518667	FluB	Hypo
chr13	100578182	100578338	156	5	0.0004	0	0.002	0.3106	0.8216	-0.511	FluB	Hypo
chr13	100692204	100692328	124	4	0.002	0	0.007	0.38025	0.82525	-0.445	FluB	Hypo
chr13	100752613	100752973	360	4	0.00525	0.003	0.009	0.46675	0.80575	-0.339	FluB	Hypo
chr13	100878107	100878340	233	3	0	0	0	0.446	0.921333	-0.475333	FluB	Hypo
chr13	100882563	100882747	184	3	0.00133333	0	0.003	0.465667	0.904	-0.438333	FluB	Hypo
chr13	101017117	101017171	54	3	0	0	0	0.425667	0.920667	-0.495	FluB	Hypo
chr13	101167901	101167970	69	3	0.00433333	0.001	0.006	0.665333	0.229667	0.435667	FluB	Hyper
chr13	101169488	101169546	58	3	0.000666667	0	0.001	0.384333	0.885333	-0.501	FluB	Hypo
chr13	101180005	101180071	66	3	0.00366667	0.001	0.008	0.611333	0.957667	-0.346333	FluB	Hypo
chr13	101194599	101194962	363	7	0.000428571	0	0.003	0.424571	0.896286	-0.471714	FluB	Hypo
chr13	101202906	101202992	86	3	0.004	0.001	0.009	0.486667	0.903333	-0.416667	FluB	Hypo
chr13	101277797	101277912	115	3	0	0	0	0.460333	0.941667	-0.481333	FluB	Hypo
chr13	101376920	101377154	234	3	0.00233333	0	0.006	0.472667	0.864	-0.391333	FluB	Hypo
chr13	102528700	102528719	19	4	0.00075	0	0.001	0.55475	0.92575	-0.371	FluB	Hypo
chr13	103251731	103252039	308	3	0.00266667	0	0.006	0.555	0.191	0.364	FluB	Hyper
chr13	103507127	103507177	50	3	0.001	0	0.003	0.896667	0.268333	0.628333	FluB	Hyper
chr13	103627312	103627621	309	4	0.00125	0	0.004	0.37125	0.83975	-0.4685	FluB	Hypo
chr13	104426727	104426866	139	3	0	0	0	0.411333	0.898667	-0.487333	FluB	Hypo
chr13	104512372	104512510	138	3	0.000333333	0	0.001	0.479333	0.109333	0.37	FluB	Hyper
chr13	104536204	104536405	201	6	0.000333333	0	0.001	0.536	0.916667	-0.380667	FluB	Hypo
chr13	104667719	104667878	159	4	0.001	0	0.003	0.42075	0.8645	-0.44375	FluB	Hypo
chr13	105873275	105873511	236	4	0.002	0	0.005	0.33175	0.7905	-0.45875	FluB	Hypo
chr13	106214147	106214277	130	3	0.000333333	0	0.001	0.356667	0.892333	-0.535667	FluB	Hypo
chr13	106439974	106440166	192	4	0.0025	0.001	0.005	0.444	0.848	-0.404	FluB	Hypo
chr13	106500290	106500334	44	3	0.00466667	0.004	0.005	0.336	0.712667	-0.376667	FluB	Hypo
chr13	106500900	106500939	39	3	0	0	0	0.406	0.852333	-0.446333	FluB	Hypo
chr13	106631807	106632135	328	7	0.000285714	0	0.001	0.421429	0.879286	-0.457857	FluB	Hypo
chr13	106929180	106929513	333	3	0.004	0	0.007	0.414	0.822667	-0.408667	FluB	Hypo
chr13	107093525	107093675	150	3	0.000333333	0	0.001	0.314	0.878333	-0.564333	FluB	Hypo
chr13	107121575	107121703	128	4	0.00325	0	0.007	0.47575	0.85875	-0.383	FluB	Hypo
chr13	107136948	107137205	257	5	0.0008	0	0.002	0.4988	0.0992	0.3996	FluB	Hyper
chr13	107143426	107143746	320	7	0.000142857	0	0.001	0.602143	0.0927143	0.509429	FluB	Hyper
chr13	107171531	107171598	67	3	0.000333333	0	0.001	0.484667	0.920667	-0.436	FluB	Hypo
chr13	107352431	107352481	50	3	0.00333333	0	0.009	0.519667	0.906667	-0.387	FluB	Hypo
chr13	107572017	107572051	34	3	0.00433333	0.001	0.009	0.518667	0.139	0.379667	FluB	Hyper
chr13	107638553	107638761	208	4	0.00075	0	0.002	0.62375	0.9765	-0.35275	FluB	Hypo
chr13	107863232	107863285	53	3	0.00266667	0	0.008	0.356	0.776	-0.42	FluB	Hypo
chr13	107869971	107870058	87	4	0.001	0	0.003	0.351	0.847	-0.496	FluB	Hypo
chr13	108918526	108918804	278	3	0.00333333	0	0.008	0.507667	0.129	0.378667	FluB	Hyper
chr13	109411647	109411891	244	3	0.00533333	0.002	0.009	0.56	0.911667	-0.351667	FluB	Hypo
chr13	109609960	109610011	51	3	0.00566667	0.001	0.008	0.45	0.830333	-0.380333	FluB	Hypo
chr13	109639906	109640301	395	4	0.0015	0	0.005	0.39175	0.823	-0.43125	FluB	Hypo
chr13	109784382	109784596	214	3	0.00166667	0	0.003	0.655333	0.271333	0.384	FluB	Hyper
chr13	109917878	109917890	12	3	0.000333333	0	0.001	0.389667	0.920333	-0.530667	FluB	Hypo
chr13	110040001	110040032	31	3	0.008	0.007	0.009	0.489	0.138	0.351	FluB	Hyper
chr13	110042509	110042647	138	4	0.0005	0	0.001	0.61825	0.17225	0.446	FluB	Hyper
chr13	110053125	110053154	29	4	0.00125	0	0.003	0.548	0.91175	-0.36375	FluB	Hypo
chr13	110103303	110103491	188	4	0.001	0	0.003	0.51825	0.9495	-0.43125	FluB	Hypo
chr13	110337480	110337639	159	4	0.00225	0	0.007	0.364	0.8455	-0.4815	FluB	Hypo
chr13	110409219	110409399	180	4	0.00075	0	0.003	0.6835	0.08075	0.60275	FluB	Hyper
chr13	110497587	110497705	118	3	0.00466667	0.002	0.008	0.418667	0.780667	-0.362	FluB	Hypo
chr13	110652705	110652744	39	4	0.00075	0	0.003	0.56675	0.95825	-0.3915	FluB	Hypo
chr13	110667653	110667769	116	4	0	0	0	0.32525	0.85575	-0.5305	FluB	Hypo
chr13	110709526	110709568	42	3	0.000666667	0	0.001	0.497667	0.898667	-0.401	FluB	Hypo
chr13	110950840	110950988	148	3	0.003	0	0.008	0.458	0.072	0.386	FluB	Hyper
chr13	110996360	110996443	83	3	0.00266667	0	0.007	0.512667	0.905	-0.392333	FluB	Hypo
chr13	111040484	111040612	128	4	0.0015	0	0.006	0.2095	0.757	-0.5475	FluB	Hypo
chr13	111040655	111040748	93	3	0.000333333	0	0.001	0.147	0.683	-0.536	FluB	Hypo
chr13	111318344	111318510	166	4	0.00025	0	0.001	0.61225	0.1165	0.49575	FluB	Hyper
chr13	111318819	111318939	120	3	0.002	0	0.006	0.657667	0.209	0.448667	FluB	Hyper
chr13	111349899	111350059	160	4	0.00325	0	0.007	0.63	0.95225	-0.32225	FluB	Hypo
chr13	111356998	111357079	81	3	0	0	0	0.782667	0.129333	0.653333	FluB	Hyper
chr13	111543276	111543549	273	3	0	0	0	0.643	0.116667	0.526333	FluB	Hyper
chr13	111747782	111748020	238	6	0.00266667	0	0.008	0.627333	0.974	-0.346667	FluB	Hypo
chr13	111774708	111774718	10	3	0.00233333	0	0.006	0.433333	0.859667	-0.426333	FluB	Hypo
chr13	111937708	111937760	52	3	0.00266667	0.001	0.004	0.604333	0.946333	-0.342	FluB	Hypo
chr13	111954533	111954864	331	4	0.00025	0	0.001	0.397	0.911	-0.514	FluB	Hypo
chr13	112285424	112285553	129	3	0.001	0	0.002	0.284	0.789667	-0.505667	FluB	Hypo
chr13	112554920	112554961	41	3	0.00833333	0.006	0.01	0.370333	0.797	-0.426667	FluB	Hypo
chr13	112725941	112726032	91	4	0.00225	0.001	0.006	0.469	0.074	0.395	FluB	Hyper
chr13	112755869	112756120	251	3	0.00466667	0.001	0.01	0.605667	0.281667	0.324	FluB	Hyper
chr13	112799272	112799743	471	5	0.0006	0	0.002	0.3238	0.8186	-0.4948	FluB	Hypo
chr13	112926443	112926598	155	3	0.00166667	0	0.005	0.517333	0.902667	-0.385333	FluB	Hypo
chr13	112986301	112986363	62	3	0.000666667	0	0.002	0.639667	0.192	0.447667	FluB	Hyper
chr13	113011258	113011377	119	3	0.000333333	0	0.001	0.309667	0.813	-0.503333	FluB	Hypo
chr13	113089403	113089456	53	3	0.00166667	0	0.004	0.736333	0.981	-0.244667	FluB	Hypo
chr13	113274462	113274703	241	6	0.00233333	0	0.007	0.2805	0.789667	-0.509167	FluB	Hypo
chr13	113346137	113346184	47	3	0.002	0	0.005	0.674	0.235333	0.438667	FluB	Hyper
chr13	113358303	113358509	206	7	0.001	0	0.003	0.459857	0.875429	-0.415571	FluB	Hypo
chr13	113545899	113546159	260	5	0.0034	0	0.008	0.4512	0.8732	-0.422	FluB	Hypo
chr13	113556144	113556435	291	4	0.0015	0	0.006	0.32675	0.83125	-0.5045	FluB	Hypo
chr13	113652137	113652301	164	4	0.00525	0	0.009	0.34475	0.03175	0.313	FluB	Hyper
chr13	113667442	113667900	458	7	0.00128571	0	0.005	0.358	0.823571	-0.465571	FluB	Hypo
chr13	113674907	113675020	113	3	0.00133333	0	0.004	0.707667	0.138667	0.569	FluB	Hyper
chr13	113677487	113677576	89	3	0.00433333	0.003	0.006	0.366	0.835333	-0.469333	FluB	Hypo
chr13	113690474	113690668	194	3	0	0	0	0.745	0.143	0.602	FluB	Hyper
chr13	113719052	113719165	113	5	0.0008	0	0.002	0.5102	0.9316	-0.4214	FluB	Hypo
chr13	113771558	113771592	34	3	0.00133333	0	0.003	0.561333	0.968333	-0.407	FluB	Hypo
chr13	113878987	113879197	210	4	0.004	0	0.009	0.5195	0.8845	-0.365	FluB	Hypo
chr13	114064409	114064431	22	3	0.00666667	0.003	0.01	0.395333	0.0626667	0.332667	FluB	Hyper
chr13	114107431	114107520	89	7	0.001	0	0.002	0.446	0.854	-0.408	FluB	Hypo
chr13	114302352	114302480	128	9	0.00377778	0.001	0.009	0.463111	0.906444	-0.443333	FluB	Hypo
chr13	114305746	114305831	85	3	0.00366667	0.002	0.007	0.668333	0.958	-0.289667	FluB	Hypo
chr13	114311853	114311908	55	3	0.001	0.001	0.001	0.477333	0.895667	-0.418333	FluB	Hypo
chr13	114812372	114812556	184	4	0.0005	0	0.001	0.3645	0.87175	-0.50725	FluB	Hypo
chr13	114817583	114817677	94	4	0.00475	0	0.01	0.7685	0.3745	0.394	FluB	Hyper
chr13	114822765	114822881	116	5	0.0008	0	0.003	0.5584	0.0764	0.482	FluB	Hyper
chr13	114828316	114828455	139	6	0.000166667	0	0.001	0.681833	0.0913333	0.5905	FluB	Hyper
chr13	114843792	114844212	420	7	0.00171429	0	0.008	0.455143	0.892143	-0.437	FluB	Hypo
chr13	114844473	114844542	69	3	0.001	0	0.002	0.186667	0.776667	-0.59	FluB	Hypo
chr13	114865693	114865710	17	3	0.00433333	0.003	0.007	0.464667	0.854333	-0.389667	FluB	Hypo
chr13	114875943	114876004	61	3	0.00333333	0	0.01	0.543	0.0826667	0.460333	FluB	Hyper
chr13	114932211	114932234	23	4	0.00275	0	0.007	0.8845	0.47975	0.40475	FluB	Hyper
chr13	114965154	114965172	18	3	0.00466667	0.001	0.008	0.539333	0.23	0.309333	FluB	Hyper
chr13	114965248	114965264	16	3	0.002	0	0.005	0.506	0.192667	0.313333	FluB	Hyper
chr13	115027249	115027335	86	3	0	0	0	0.494	0.885	-0.391	FluB	Hypo
chr14	20903606	20903709	103	4	0.008	0.007	0.009	0.5	0.9185	-0.4185	FluB	Hypo
chr14	20925263	20925408	145	5	0	0	0	0.6346	0.0856	0.549	FluB	Hyper
chr14	21069773	21069897	124	5	0.0008	0	0.004	0.7312	0.0952	0.636	FluB	Hyper
chr14	21268376	21268597	221	3	0.00366667	0.003	0.004	0.423	0.06	0.363	FluB	Hyper
chr14	21288658	21288736	78	3	0.000666667	0	0.001	0.305	0.796667	-0.491667	FluB	Hypo
chr14	21359797	21360032	235	3	0.001	0	0.002	0.85	0.348667	0.501333	FluB	Hyper
chr14	21786368	21786422	54	3	0.00333333	0	0.009	0.537667	0.982333	-0.444667	FluB	Hypo
chr14	23035296	23035328	32	4	0.00225	0	0.009	0.50125	0.88025	-0.379	FluB	Hypo
chr14	23201743	23201836	93	3	0.003	0	0.006	0.573	0.950333	-0.377333	FluB	Hypo
chr14	23280111	23280187	76	4	0.00025	0	0.001	0.59025	0.098	0.49225	FluB	Hyper
chr14	23307564	23307803	239	4	0.00125	0	0.002	0.29525	0.839	-0.54375	FluB	Hypo
chr14	23309395	23309455	60	3	0.000333333	0	0.001	0.428	0.912333	-0.484333	FluB	Hypo
chr14	23589255	23589341	86	3	0.000333333	0	0.001	0.578667	0.0526667	0.526	FluB	Hyper
chr14	23606828	23607104	276	4	0.001	0	0.002	0.49175	0.96725	-0.4755	FluB	Hypo
chr14	23641553	23641897	344	6	0.000833333	0	0.002	0.553833	0.9185	-0.364667	FluB	Hypo
chr14	23679478	23679757	279	3	0.000333333	0	0.001	0.387333	0.853333	-0.466	FluB	Hypo
chr14	23835946	23836082	136	5	0.0042	0	0.009	0.2924	0.823	-0.5306	FluB	Hypo
chr14	23907488	23907711	223	3	0.00666667	0.004	0.01	0.421	0.848333	-0.427333	FluB	Hypo
chr14	24398710	24398726	16	3	0.000666667	0	0.002	0.57	0.977333	-0.407333	FluB	Hypo
chr14	24424393	24424464	71	4	0.00375	0	0.007	0.42975	0.90025	-0.4705	FluB	Hypo
chr14	24785252	24785310	58	3	0.006	0.005	0.008	0.585667	0.934333	-0.348667	FluB	Hypo
chr14	24785598	24785631	33	3	0.004	0	0.007	0.481667	0.949667	-0.468	FluB	Hypo
chr14	25517527	25517913	386	4	0.0005	0	0.001	0.45825	0.8945	-0.43625	FluB	Hypo
chr14	25839380	25839572	192	4	0.00125	0	0.005	0.4255	0.88475	-0.45925	FluB	Hypo
chr14	26379919	26380268	349	4	0.0025	0	0.005	0.42375	0.82525	-0.4015	FluB	Hypo
chr14	26592744	26593175	431	3	0	0	0	0.434333	0.896333	-0.462	FluB	Hypo
chr14	26992467	26992775	308	3	0.000666667	0	0.002	0.483667	0.878667	-0.395	FluB	Hypo
chr14	29241944	29242266	322	4	0.0015	0	0.006	0.5705	0.12575	0.44475	FluB	Hyper
chr14	29244698	29244751	53	3	0.000666667	0	0.002	0.333333	0.016	0.317333	FluB	Hyper
chr14	29253375	29253424	49	3	0.00333333	0.003	0.004	0.464333	0.124	0.340333	FluB	Hyper
chr14	29685368	29685715	347	3	0.00133333	0	0.004	0.278	0.788333	-0.510333	FluB	Hypo
chr14	30766289	30766339	50	4	0.00225	0	0.007	0.53875	0.086	0.45275	FluB	Hyper
chr14	31451767	31451795	28	3	0.00366667	0	0.009	0.726	0.317333	0.408667	FluB	Hyper
chr14	31713143	31713330	187	3	0.00366667	0	0.006	0.429333	0.842	-0.412667	FluB	Hypo
chr14	31733932	31734056	124	3	0.00433333	0.001	0.009	0.349	0.789	-0.44	FluB	Hypo
chr14	31805641	31805970	329	4	0	0	0	0.40325	0.8955	-0.49225	FluB	Hypo
chr14	32010563	32010734	171	3	0.00733333	0.004	0.01	0.571	0.918667	-0.347667	FluB	Hypo
chr14	32978965	32979178	213	8	0.000625	0	0.002	0.371625	0.863125	-0.4915	FluB	Hypo
chr14	33194331	33194565	234	3	0.00166667	0	0.005	0.399	0.836	-0.437	FluB	Hypo
chr14	33277562	33277830	268	4	0.00275	0	0.007	0.4965	0.89425	-0.39775	FluB	Hypo
chr14	33531932	33531959	27	3	0.00333333	0.001	0.005	0.635667	0.923667	-0.288	FluB	Hypo
chr14	33665743	33665786	43	3	0.00466667	0.002	0.008	0.433667	0.867667	-0.434	FluB	Hypo
chr14	34268867	34269028	161	7	0.00385714	0.001	0.009	0.629571	0.171429	0.458143	FluB	Hyper
chr14	34270231	34270325	94	5	0.0016	0	0.005	0.7832	0.2564	0.5268	FluB	Hyper
chr14	34692110	34692283	173	3	0.00233333	0.001	0.003	0.48	0.864	-0.384	FluB	Hypo
chr14	35147686	35147994	308	4	0.0015	0	0.006	0.3995	0.88	-0.4805	FluB	Hypo
chr14	35302505	35302602	97	4	0.0015	0.001	0.002	0.66225	0.17025	0.492	FluB	Hyper
chr14	35809269	35809591	322	5	0.002	0	0.009	0.5642	0.0776	0.4866	FluB	Hyper
chr14	36294659	36294671	12	3	0.00166667	0.001	0.002	0.662	0.174667	0.487333	FluB	Hyper
chr14	37054509	37054548	39	3	0.003	0	0.005	0.583333	0.169333	0.414	FluB	Hyper
chr14	37125591	37125660	69	4	0.00275	0.001	0.004	0.34075	0.02775	0.313	FluB	Hyper
chr14	37125926	37126172	246	5	0.002	0	0.006	0.4442	0.0906	0.3536	FluB	Hyper
chr14	37130093	37130212	119	5	0.001	0	0.005	0.6278	0.1304	0.4974	FluB	Hyper
chr14	37130246	37130399	153	5	0.0016	0	0.006	0.4942	0.0736	0.4206	FluB	Hyper
chr14	37133285	37133368	83	3	0.00233333	0.001	0.005	0.254333	0.0163333	0.238	FluB	Hyper
chr14	37136311	37136391	80	4	0.00025	0	0.001	0.59775	0.05825	0.5395	FluB	Hyper
chr14	37257559	37257581	22	3	0	0	0	0.440333	0.905333	-0.465	FluB	Hypo
chr14	37325673	37325909	236	4	0.00175	0	0.003	0.32725	0.8125	-0.48525	FluB	Hypo
chr14	37375176	37375206	30	3	0.001	0	0.002	0.471	0.915333	-0.444333	FluB	Hypo
chr14	37857192	37857337	145	3	0	0	0	0.376667	0.873667	-0.497	FluB	Hypo
chr14	37918033	37918293	260	3	0.000666667	0	0.002	0.497	0.879333	-0.382333	FluB	Hypo
chr14	38071217	38071322	105	6	0.00283333	0	0.01	0.380167	0.0476667	0.3325	FluB	Hyper
chr14	38072707	38072775	68	3	0	0	0	0.612667	0.114	0.498667	FluB	Hyper
chr14	38113157	38113321	164	4	0.00025	0	0.001	0.426	0.91075	-0.48475	FluB	Hypo
chr14	38725650	38725714	64	4	0.0025	0	0.008	0.5035	0.0145	0.489	FluB	Hyper
chr14	39555333	39555420	87	3	0.00566667	0.001	0.009	0.534333	0.923667	-0.389333	FluB	Hypo
chr14	40082848	40083099	251	3	0.00133333	0	0.002	0.414333	0.881667	-0.467333	FluB	Hypo
chr14	44550963	44551041	78	3	0.00133333	0	0.004	0.387333	0.853	-0.465667	FluB	Hypo
chr14	44786246	44786546	300	4	0.0035	0.001	0.006	0.5025	0.8355	-0.333	FluB	Hypo
chr14	45384248	45384414	166	3	0	0	0	0.442	0.921	-0.479	FluB	Hypo
chr14	46183108	46183133	25	3	0.00233333	0.001	0.003	0.425333	0.883	-0.457667	FluB	Hypo
chr14	47040320	47040361	41	3	0.000333333	0	0.001	0.585333	0.954	-0.368667	FluB	Hypo
chr14	47895256	47895448	192	3	0.001	0	0.002	0.426333	0.911	-0.484667	FluB	Hypo
chr14	50158673	50158722	49	3	0.000666667	0	0.002	0.204	0.853333	-0.649333	FluB	Hypo
chr14	50335984	50336063	79	3	0.00233333	0	0.004	0.542	0.935667	-0.393667	FluB	Hypo
chr14	50413559	50413660	101	4	0.00125	0	0.003	0.284	0.727	-0.443	FluB	Hypo
chr14	50582148	50582164	16	3	0.00333333	0	0.009	0.645667	0.98	-0.334333	FluB	Hypo
chr14	50700116	50700421	305	4	0.00075	0	0.002	0.40125	0.8815	-0.48025	FluB	Hypo
chr14	50787048	50787180	132	3	0	0	0	0.464667	0.964333	-0.499667	FluB	Hypo
chr14	51125006	51125203	197	3	0.00733333	0.007	0.008	0.394	0.76	-0.366	FluB	Hypo
chr14	51148286	51148332	46	3	0.00366667	0.001	0.009	0.631667	0.943	-0.311333	FluB	Hypo
chr14	51290136	51290304	168	4	0.00175	0	0.004	0.32425	0.76925	-0.445	FluB	Hypo
chr14	51321321	51321749	428	5	0.0006	0	0.003	0.7252	0.207	0.5182	FluB	Hyper
chr14	51462093	51462459	366	5	0.0012	0	0.005	0.2476	0.8782	-0.6306	FluB	Hypo
chr14	51502703	51503037	334	4	0.00225	0	0.004	0.41275	0.844	-0.43125	FluB	Hypo
chr14	53163866	53164025	159	7	0.00128571	0	0.006	0.517571	0.109714	0.407857	FluB	Hyper
chr14	53302924	53302978	54	3	0.001	0	0.003	0.288667	0.821	-0.532333	FluB	Hypo
chr14	53336128	53336192	64	3	0	0	0	0.811333	0.295333	0.516	FluB	Hyper
chr14	53529427	53529664	237	3	0.00433333	0.001	0.008	0.379667	0.758667	-0.379	FluB	Hypo
chr14	53623227	53623332	105	3	0.003	0.002	0.004	0.604667	0.941333	-0.336667	FluB	Hypo
chr14	54318215	54318372	157	3	0.002	0	0.004	0.425667	0.834333	-0.408667	FluB	Hypo
chr14	54405158	54405299	141	3	0.00166667	0	0.004	0.514667	0.863667	-0.349	FluB	Hypo
chr14	54460895	54461044	149	3	0	0	0	0.194333	0.744667	-0.550333	FluB	Hypo
chr14	54697735	54697918	183	3	0.000333333	0	0.001	0.466	0.853667	-0.387667	FluB	Hypo
chr14	54929182	54929199	17	4	0.0025	0.001	0.004	0.6665	0.96975	-0.30325	FluB	Hypo
chr14	55337620	55337652	32	3	0.00366667	0	0.01	0.275	0.744	-0.469	FluB	Hypo
chr14	55500616	55500712	96	3	0.00433333	0	0.008	0.58	0.921	-0.341	FluB	Hypo
chr14	55550147	55550202	55	3	0.00533333	0.001	0.009	0.603	0.912	-0.309	FluB	Hypo
chr14	55558390	55558550	160	4	0.0005	0	0.001	0.45525	0.872	-0.41675	FluB	Hypo
chr14	55575083	55575214	131	3	0.001	0	0.003	0.263333	0.738667	-0.475333	FluB	Hypo
chr14	55773935	55774085	150	3	0.00266667	0	0.008	0.327667	0.867	-0.539333	FluB	Hypo
chr14	55967106	55967229	123	4	0.00425	0.003	0.006	0.69475	0.963	-0.26825	FluB	Hypo
chr14	56471658	56471727	69	3	0.006	0.003	0.01	0.553333	0.227667	0.325667	FluB	Hyper
chr14	56770822	56770877	55	3	0.00566667	0	0.01	0.575333	0.911333	-0.336	FluB	Hypo
chr14	56777463	56777488	25	3	0.003	0	0.005	0.615	0.253333	0.361667	FluB	Hyper
chr14	56879445	56879520	75	3	0	0	0	0.555333	0.022	0.533333	FluB	Hyper
chr14	57021851	57021863	12	3	0	0	0	0.468	0.98	-0.512	FluB	Hypo
chr14	57052110	57052622	512	7	0.00271429	0	0.007	0.415286	0.842571	-0.427286	FluB	Hypo
chr14	57153779	57154235	456	7	0.00157143	0	0.004	0.392571	0.799143	-0.406571	FluB	Hypo
chr14	57284912	57285176	264	3	0.00466667	0	0.009	0.676667	0.243667	0.433	FluB	Hyper
chr14	57311463	57311576	113	6	0.00116667	0	0.006	0.5255	0.122667	0.402833	FluB	Hyper
chr14	57535290	57535433	143	3	0.00266667	0	0.006	0.618667	0.176333	0.442333	FluB	Hyper
chr14	57552709	57552862	153	3	0.00166667	0	0.003	0.397333	0.828667	-0.431333	FluB	Hypo
chr14	58571454	58571763	309	4	0.00025	0	0.001	0.44175	0.91375	-0.472	FluB	Hypo
chr14	58821486	58821639	153	3	0.00233333	0	0.006	0.471667	0.135	0.336667	FluB	Hyper
chr14	59014399	59014430	31	3	0.00266667	0.001	0.005	0.559667	0.927667	-0.368	FluB	Hypo
chr14	59157457	59157964	507	8	0.00325	0	0.009	0.5815	0.95925	-0.37775	FluB	Hypo
chr14	59808877	59809050	173	3	0.004	0.002	0.006	0.743	1	-0.257	FluB	Hypo
chr14	59809336	59809592	256	5	0.0008	0	0.002	0.5286	0.9624	-0.4338	FluB	Hypo
chr14	60049889	60050182	293	5	0.002	0	0.004	0.5088	0.0972	0.4116	FluB	Hyper
chr14	60779970	60780064	94	3	0.00233333	0.001	0.004	0.612	0.123333	0.488667	FluB	Hyper
chr14	61615029	61615060	31	3	0.002	0.001	0.003	0.438	0.815333	-0.377333	FluB	Hypo
chr14	61783725	61783779	54	3	0.003	0	0.007	0.644	0.222333	0.421667	FluB	Hyper
chr14	61787595	61787625	30	3	0.00133333	0	0.003	0.489	0.926	-0.437	FluB	Hypo
chr14	61813504	61813761	257	3	0.00133333	0	0.004	0.466667	0.9	-0.433333	FluB	Hypo
chr14	61848380	61848490	110	4	0.00225	0	0.007	0.53025	0.9	-0.36975	FluB	Hypo
chr14	62074354	62074497	143	3	0.004	0	0.009	0.653333	0.202667	0.450667	FluB	Hyper
chr14	62076103	62076297	194	4	0.004	0	0.008	0.58425	0.92075	-0.3365	FluB	Hypo
chr14	62459094	62459160	66	5	0.0008	0	0.002	0.5504	0.934	-0.3836	FluB	Hypo
chr14	63691100	63691221	121	4	0.00125	0	0.004	0.20525	0.7215	-0.51625	FluB	Hypo
chr14	64193600	64193676	76	3	0.002	0	0.005	0.562333	0.148667	0.413667	FluB	Hyper
chr14	64228603	64228644	41	5	0.0026	0	0.008	0.5564	0.0968	0.4596	FluB	Hyper
chr14	64408039	64408253	214	4	0.00125	0	0.005	0.411	0.853	-0.442	FluB	Hypo
chr14	64463867	64463948	81	5	0.0018	0	0.008	0.3832	0.82	-0.4368	FluB	Hypo
chr14	64529707	64529883	176	3	0.002	0	0.004	0.477	0.886667	-0.409667	FluB	Hypo
chr14	64584630	64584899	269	5	0.0024	0	0.008	0.3694	0.7938	-0.4244	FluB	Hypo
chr14	64687304	64687447	143	7	0.00171429	0	0.008	0.586429	0.103429	0.483	FluB	Hyper
chr14	64988813	64988862	49	4	0.00325	0	0.009	0.52575	0.899	-0.37325	FluB	Hypo
chr14	65090104	65090130	26	4	0.00325	0	0.007	0.64525	0.9575	-0.31225	FluB	Hypo
chr14	65147096	65147397	301	4	0.0025	0.001	0.003	0.44025	0.87025	-0.43	FluB	Hypo
chr14	65167675	65167943	268	3	0.00133333	0	0.003	0.544333	0.934333	-0.39	FluB	Hypo
chr14	65371990	65372032	42	3	0.00266667	0	0.006	0.532	0.156333	0.375667	FluB	Hyper
chr14	65372932	65373128	196	3	0.002	0	0.005	0.539333	0.143	0.396333	FluB	Hyper
chr14	65492683	65492838	155	3	0.001	0	0.003	0.568333	0.908333	-0.34	FluB	Hypo
chr14	65537838	65538020	182	5	0.0016	0	0.007	0.3094	0.859	-0.5496	FluB	Hypo
chr14	65731752	65732075	323	4	0.0035	0.001	0.008	0.50325	0.87775	-0.3745	FluB	Hypo
chr14	65823120	65823155	35	3	0	0	0	0.359333	0.926667	-0.567333	FluB	Hypo
chr14	65875919	65876021	102	3	0.00166667	0	0.004	0.452333	0.876333	-0.424	FluB	Hypo
chr14	66313911	66314001	90	3	0.000333333	0	0.001	0.72	0.130667	0.589333	FluB	Hyper
chr14	66359168	66359209	41	3	0.000333333	0	0.001	0.347667	0.881333	-0.533667	FluB	Hypo
chr14	66470302	66470391	89	3	0.000333333	0	0.001	0.373333	0.823	-0.449667	FluB	Hypo
chr14	67635397	67635662	265	4	0.006	0.001	0.01	0.68025	0.959	-0.27875	FluB	Hypo
chr14	67906832	67907423	591	5	0.0016	0	0.007	0.4388	0.9102	-0.4714	FluB	Hypo
chr14	68020551	68020667	116	3	0.00133333	0	0.004	0.618	0.085	0.533	FluB	Hyper
chr14	68195927	68195964	37	4	0.00075	0	0.002	0.31125	0.9085	-0.59725	FluB	Hypo
chr14	68466925	68466979	54	3	0	0	0	0.585333	1	-0.414667	FluB	Hypo
chr14	68577881	68578003	122	3	0.001	0	0.003	0.379667	0.824333	-0.444667	FluB	Hypo
chr14	68639028	68639413	385	3	0.000333333	0	0.001	0.375667	0.881	-0.505333	FluB	Hypo
chr14	68683006	68683041	35	3	0.00166667	0	0.004	0.353667	0.772333	-0.418667	FluB	Hypo
chr14	68773856	68774117	261	3	0.000333333	0	0.001	0.455667	0.874	-0.418333	FluB	Hypo
chr14	68824929	68825007	78	3	0.00233333	0	0.006	0.660333	0.228667	0.431667	FluB	Hyper
chr14	68841542	68841616	74	3	0.000333333	0	0.001	0.519333	0.948667	-0.429333	FluB	Hypo
chr14	68973159	68973556	397	13	0.00192308	0	0.01	0.374923	0.930538	-0.555615	FluB	Hypo
chr14	69015199	69015258	59	4	0.00075	0	0.002	0.2645	0.75025	-0.48575	FluB	Hypo
chr14	69078383	69078644	261	3	0.001	0	0.003	0.331	0.847667	-0.516667	FluB	Hypo
chr14	69143537	69143652	115	5	0.0002	0	0.001	0.31	0.8328	-0.5228	FluB	Hypo
chr14	69906794	69906895	101	3	0.000333333	0	0.001	0.583333	0.047	0.536333	FluB	Hyper
chr14	70124948	70125363	415	7	0.000285714	0	0.001	0.444714	0.891714	-0.447	FluB	Hypo
chr14	70152160	70152571	411	3	0.000333333	0	0.001	0.456333	0.872667	-0.416333	FluB	Hypo
chr14	70152683	70152718	35	3	0.00366667	0	0.01	0.471	0.867333	-0.396333	FluB	Hypo
chr14	70161917	70162130	213	3	0.004	0	0.008	0.513667	0.099	0.414667	FluB	Hyper
chr14	70281262	70281411	149	3	0	0	0	0.278333	0.763	-0.484667	FluB	Hypo
chr14	70476730	70476890	160	3	0.000333333	0	0.001	0.343333	0.831333	-0.488	FluB	Hypo
chr14	70756017	70756120	103	8	0.001625	0	0.006	0.54075	0.10525	0.4355	FluB	Hyper
chr14	71122191	71122223	32	3	0	0	0	0.584	0.085	0.499	FluB	Hyper
chr14	71159102	71159185	83	3	0.00433333	0.001	0.008	0.352667	0.818667	-0.466	FluB	Hypo
chr14	71208409	71208993	584	6	0.00283333	0	0.007	0.4745	0.9055	-0.431	FluB	Hypo
chr14	71277320	71277585	265	3	0.002	0	0.006	0.320333	0.873333	-0.553	FluB	Hypo
chr14	71635021	71635215	194	6	0.00166667	0	0.008	0.622833	0.131667	0.491167	FluB	Hyper
chr14	71840006	71840061	55	3	0.00166667	0	0.003	0.352333	0.844667	-0.492333	FluB	Hypo
chr14	72168784	72169178	394	5	0	0	0	0.4848	0.9088	-0.424	FluB	Hypo
chr14	72850003	72850225	222	3	0.000333333	0	0.001	0.448667	0.894333	-0.445667	FluB	Hypo
chr14	72943461	72943585	124	4	0.0015	0	0.004	0.4595	0.05275	0.40675	FluB	Hyper
chr14	73146778	73146918	140	4	0.0045	0	0.008	0.387	0.90025	-0.51325	FluB	Hypo
chr14	73279331	73279462	131	4	0.00075	0	0.002	0.55525	0.93925	-0.384	FluB	Hypo
chr14	73695068	73695107	39	3	0.00366667	0	0.008	0.487333	0.939667	-0.452333	FluB	Hypo
chr14	73705642	73705761	119	4	0.00275	0	0.005	0.527	0.86725	-0.34025	FluB	Hypo
chr14	73930080	73930385	305	4	0.0015	0.001	0.003	0.44525	0.06875	0.3765	FluB	Hyper
chr14	74642926	74643057	131	3	0.001	0	0.002	0.420333	0.0903333	0.33	FluB	Hyper
chr14	74737180	74737274	94	3	0.000333333	0	0.001	0.254333	0.829	-0.574667	FluB	Hypo
chr14	74846887	74847107	220	4	0.00175	0	0.004	0.42725	0.86975	-0.4425	FluB	Hypo
chr14	75040563	75040707	144	3	0.00366667	0.001	0.007	0.365667	0.774	-0.408333	FluB	Hypo
chr14	75077082	75077110	28	3	0.004	0.001	0.007	0.614	0.926667	-0.312667	FluB	Hypo
chr14	75077473	75077619	146	6	0.0015	0	0.006	0.368833	0.871833	-0.503	FluB	Hypo
chr14	75151248	75151317	69	4	0.00425	0.001	0.009	0.54875	0.1085	0.44025	FluB	Hyper
chr14	75456390	75456477	87	4	0.001	0	0.004	0.51125	0.063	0.44825	FluB	Hyper
chr14	75670896	75670948	52	3	0	0	0	0.412	0.896667	-0.484667	FluB	Hypo
chr14	75763705	75763781	76	3	0	0	0	0.582333	0.074	0.508333	FluB	Hyper
chr14	75778184	75778258	74	3	0.000333333	0	0.001	0.286333	0.776	-0.489667	FluB	Hypo
chr14	75801681	75801844	163	3	0.00333333	0.001	0.005	0.491	0.123333	0.367667	FluB	Hyper
chr14	75868014	75868083	69	3	0.001	0.001	0.001	0.357	0.87	-0.513	FluB	Hypo
chr14	76178438	76178685	247	5	0.0004	0	0.001	0.4504	0.9516	-0.5012	FluB	Hypo
chr14	76289060	76289148	88	3	0.00466667	0.001	0.01	0.618333	0.936333	-0.318	FluB	Hypo
chr14	76334298	76334443	145	3	0.003	0.002	0.005	0.472	0.852	-0.38	FluB	Hypo
chr14	76447633	76447643	10	3	0	0	0	0.263333	0.831	-0.567667	FluB	Hypo
chr14	76888524	76888646	122	3	0.001	0	0.002	0.750333	0.268	0.482333	FluB	Hyper
chr14	76939954	76939988	34	3	0.003	0	0.008	0.126667	0.533	-0.406333	FluB	Hypo
chr14	77300530	77300905	375	4	0.00125	0	0.005	0.44375	0.924	-0.48025	FluB	Hypo
chr14	77419465	77419594	129	4	0.00025	0	0.001	0.59925	0.97375	-0.3745	FluB	Hypo
chr14	77473869	77474081	212	4	0.00425	0.002	0.006	0.57825	0.951	-0.37275	FluB	Hypo
chr14	77493007	77493043	36	3	0.00266667	0	0.004	0.428333	0.871667	-0.443333	FluB	Hypo
chr14	77525201	77525236	35	3	0	0	0	0.705	0.141667	0.563333	FluB	Hyper
chr14	77939463	77939618	155	3	0.00266667	0.001	0.006	0.435	0.856	-0.421	FluB	Hypo
chr14	78127027	78127279	252	4	0	0	0	0.32125	0.88525	-0.564	FluB	Hypo
chr14	78808095	78808563	468	3	0.00266667	0	0.007	0.330667	0.755667	-0.425	FluB	Hypo
chr14	79567778	79567792	14	3	0	0	0	0.645	0.0533333	0.591667	FluB	Hyper
chr14	80178714	80178973	259	3	0.001	0	0.003	0.301333	0.822333	-0.521	FluB	Hypo
chr14	80318923	80319021	98	3	0.000666667	0	0.001	0.415333	0.888667	-0.473333	FluB	Hypo
chr14	81166352	81166458	106	3	0.006	0.005	0.007	0.47	0.801	-0.331	FluB	Hypo
chr14	81440303	81440439	136	3	0.003	0	0.007	0.335	0.776667	-0.441667	FluB	Hypo
chr14	81674951	81675143	192	3	0	0	0	0.68	0.134333	0.545667	FluB	Hyper
chr14	81783086	81783135	49	3	0	0	0	0.412333	0.932333	-0.52	FluB	Hypo
chr14	81787564	81787682	118	3	0.001	0	0.002	0.63	0.964667	-0.334667	FluB	Hypo
chr14	81797427	81797568	141	3	0	0	0	0.448333	0.896333	-0.448	FluB	Hypo
chr14	81830191	81830344	153	3	0.003	0.001	0.005	0.551	0.901	-0.35	FluB	Hypo
chr14	81838537	81838725	188	4	0.0015	0	0.006	0.46325	0.91875	-0.4555	FluB	Hypo
chr14	81848953	81849141	188	3	0.000333333	0	0.001	0.413	0.892333	-0.479333	FluB	Hypo
chr14	83414219	83414289	70	3	0.004	0.002	0.007	0.472	0.844	-0.372	FluB	Hypo
chr14	83885915	83886104	189	3	0.00366667	0	0.009	0.540667	0.884	-0.343333	FluB	Hypo
chr14	85847407	85847428	21	3	0.000333333	0	0.001	0.550333	0.955	-0.404667	FluB	Hypo
chr14	85869234	85869500	266	3	0	0	0	0.409667	0.870333	-0.460667	FluB	Hypo
chr14	86054336	86054368	32	3	0.000333333	0	0.001	0.302667	0.885667	-0.583	FluB	Hypo
chr14	86066450	86066621	171	3	0	0	0	0.501333	0.0756667	0.425667	FluB	Hyper
chr14	86400981	86401059	78	3	0.004	0.001	0.01	0.401667	0.0793333	0.322333	FluB	Hyper
chr14	86650204	86650353	149	3	0.00233333	0	0.007	0.506667	0.914333	-0.407667	FluB	Hypo
chr14	87412885	87413052	167	3	0.000666667	0	0.001	0.465667	0.915	-0.449333	FluB	Hypo
chr14	87993282	87993445	163	3	0.00266667	0	0.008	0.520667	0.911333	-0.390667	FluB	Hypo
chr14	88469959	88470032	73	3	0.00633333	0.003	0.01	0.486333	0.146	0.340333	FluB	Hyper
chr14	88771543	88771628	85	3	0	0	0	0.867333	0.235667	0.631667	FluB	Hyper
chr14	89013729	89013950	221	3	0.000333333	0	0.001	0.500333	0.887	-0.386667	FluB	Hypo
chr14	89345562	89345762	200	3	0.005	0	0.008	0.482333	0.103	0.379333	FluB	Hyper
chr14	89346658	89346884	226	3	0.00333333	0	0.009	0.541333	0.903667	-0.362333	FluB	Hypo
chr14	89478441	89478828	387	4	0.0005	0	0.002	0.368	0.92525	-0.55725	FluB	Hypo
chr14	89692089	89692215	126	3	0.00133333	0	0.004	0.451667	0.0263333	0.425333	FluB	Hyper
chr14	89824166	89824433	267	6	0.000833333	0	0.003	0.524167	0.0808333	0.443333	FluB	Hyper
chr14	89889337	89889454	117	3	0	0	0	0.532	0.976667	-0.444667	FluB	Hypo
chr14	89973278	89973340	62	4	0.00275	0	0.005	0.575	0.9285	-0.3535	FluB	Hypo
chr14	90000790	90001131	341	4	0.0025	0	0.008	0.64575	0.9855	-0.33975	FluB	Hypo
chr14	90032326	90032478	152	4	0.00375	0	0.008	0.67975	0.982	-0.30225	FluB	Hypo
chr14	90121797	90122096	299	4	0.005	0	0.01	0.388	0.82875	-0.44075	FluB	Hypo
chr14	90438233	90438696	463	4	0.00125	0	0.002	0.75275	0.1885	0.56425	FluB	Hyper
chr14	90440965	90441151	186	5	0.001	0	0.003	0.567	0.1022	0.4648	FluB	Hyper
chr14	90906698	90906836	138	3	0.00233333	0.001	0.004	0.588333	0.947667	-0.359333	FluB	Hypo
chr14	90907641	90907737	96	3	0.00533333	0	0.009	0.663667	0.96	-0.296333	FluB	Hypo
chr14	90983341	90983382	41	3	0.00233333	0	0.007	0.333333	0.861	-0.527667	FluB	Hypo
chr14	90985922	90986150	228	4	0.00825	0.005	0.01	0.68275	0.94375	-0.261	FluB	Hypo
chr14	91068662	91068913	251	3	0.006	0.004	0.008	0.540667	0.868	-0.327333	FluB	Hypo
chr14	91304032	91304160	128	4	0.003	0	0.007	0.475	0.9085	-0.4335	FluB	Hypo
chr14	91560433	91560518	85	3	0.000333333	0	0.001	0.332667	0.893333	-0.560667	FluB	Hypo
chr14	91616330	91616339	9	3	0.004	0	0.01	0.5	0.874333	-0.374333	FluB	Hypo
chr14	91738715	91739020	305	11	0.000636364	0	0.004	0.458727	0.900273	-0.441545	FluB	Hypo
chr14	91782346	91782425	79	5	0.0002	0	0.001	0.4212	0.019	0.4022	FluB	Hyper
chr14	91796607	91796831	224	3	0.00133333	0.001	0.002	0.615333	0.184	0.431333	FluB	Hyper
chr14	91853682	91853840	158	6	0.00116667	0	0.004	0.446	0.895	-0.449	FluB	Hypo
chr14	92012720	92012894	174	3	0.000333333	0	0.001	0.372	0.866333	-0.494333	FluB	Hypo
chr14	92343964	92344045	81	3	0	0	0	0.547	0.0663333	0.480667	FluB	Hyper
chr14	92775042	92775417	375	3	0.00366667	0	0.01	0.433667	0.886	-0.452333	FluB	Hypo
chr14	92803551	92803769	218	4	0.00075	0	0.003	0.46975	0.9135	-0.44375	FluB	Hypo
chr14	92940131	92940140	9	3	0.001	0	0.003	0.383667	0.0226667	0.361	FluB	Hyper
chr14	92997905	92997943	38	3	0	0	0	0.723	0.180667	0.542333	FluB	Hyper
chr14	93154313	93154328	15	3	0.00133333	0	0.004	0.349667	0.902667	-0.553	FluB	Hypo
chr14	93169083	93169221	138	3	0.006	0	0.009	0.673	0.202667	0.470333	FluB	Hyper
chr14	93216996	93217315	319	6	0.001	0	0.005	0.5845	0.1	0.4845	FluB	Hyper
chr14	93505404	93505454	50	4	0.001	0	0.004	0.57525	0.12475	0.4505	FluB	Hyper
chr14	93540237	93540292	55	3	0.00333333	0	0.008	0.453333	0.0713333	0.382	FluB	Hyper
chr14	93551388	93551546	158	5	0.0016	0	0.008	0.3672	0.9108	-0.5436	FluB	Hypo
chr14	93604445	93604502	57	3	0.00666667	0.004	0.009	0.286333	0.662333	-0.376	FluB	Hypo
chr14	93619564	93619787	223	4	0.00125	0	0.005	0.65125	0.18925	0.462	FluB	Hyper
chr14	93638333	93638414	81	3	0.003	0	0.008	0.487	0.909	-0.422	FluB	Hypo
chr14	93640588	93640723	135	4	0.00425	0	0.008	0.49925	0.879	-0.37975	FluB	Hypo
chr14	94258830	94259000	170	3	0.002	0	0.006	0.403	0.885	-0.482	FluB	Hypo
chr14	94404102	94404264	162	8	0.001875	0	0.009	0.461375	0.917875	-0.4565	FluB	Hypo
chr14	94419869	94419922	53	3	0.003	0	0.008	0.705333	0.227333	0.478	FluB	Hyper
chr14	94441235	94441360	125	3	0	0	0	0.557	0.0953333	0.461667	FluB	Hyper
chr14	94494873	94494934	61	3	0.000333333	0	0.001	0.175	0.635	-0.46	FluB	Hypo
chr14	94560560	94560683	123	3	0.00266667	0	0.008	0.402667	0.855667	-0.453	FluB	Hypo
chr14	94914901	94914976	75	4	0.00325	0.002	0.004	0.49275	0.9035	-0.41075	FluB	Hypo
chr14	95130706	95130843	137	5	0.0034	0	0.01	0.56	0.9394	-0.3794	FluB	Hypo
chr14	95233313	95233543	230	3	0.00766667	0.006	0.01	0.476	0.182667	0.293333	FluB	Hyper
chr14	95347423	95347543	120	3	0.00166667	0	0.005	0.379667	0.862667	-0.483	FluB	Hypo
chr14	95403018	95403321	303	3	0.00333333	0	0.01	0.404333	0.931667	-0.527333	FluB	Hypo
chr14	95652039	95652357	318	8	0	0	0	0.596375	0.06475	0.531625	FluB	Hyper
chr14	95781086	95781333	247	4	0	0	0	0.279	0.858	-0.579	FluB	Hypo
chr14	95837315	95837370	55	4	0.00275	0.001	0.007	0.5415	0.124	0.4175	FluB	Hyper
chr14	95876401	95876542	141	3	0.00666667	0.001	0.01	0.550333	0.873667	-0.323333	FluB	Hypo
chr14	95968936	95969141	205	5	0.0004	0	0.001	0.6602	0.1432	0.517	FluB	Hyper
chr14	96025463	96025501	38	4	0.00425	0	0.009	0.55625	0.943	-0.38675	FluB	Hypo
chr14	96317093	96317189	96	3	0.00266667	0	0.006	0.420333	0.797667	-0.377333	FluB	Hypo
chr14	96584488	96584551	63	3	0.004	0	0.01	0.391	0.808	-0.417	FluB	Hypo
chr14	96608785	96609036	251	3	0.005	0.002	0.01	0.674667	0.957667	-0.283	FluB	Hypo
chr14	96653894	96653957	63	3	0.00166667	0.001	0.002	0.748333	0.393667	0.354667	FluB	Hyper
chr14	96656026	96656036	10	3	0.00233333	0	0.006	0.547667	0.086	0.461667	FluB	Hyper
chr14	96661058	96661261	203	3	0.00366667	0	0.008	0.124667	0.589	-0.464333	FluB	Hypo
chr14	96934757	96934869	112	3	0.00166667	0	0.004	0.498667	0.951	-0.452333	FluB	Hypo
chr14	97082682	97082939	257	3	0.00566667	0	0.009	0.540667	0.920333	-0.379667	FluB	Hypo
chr14	97365145	97365840	695	6	0.0035	0	0.01	0.4495	0.896	-0.4465	FluB	Hypo
chr14	97512148	97512198	50	3	0.00233333	0	0.006	0.589333	0.940333	-0.351	FluB	Hypo
chr14	97687256	97687296	40	3	0.00333333	0.003	0.004	0.602667	0.922333	-0.319667	FluB	Hypo
chr14	98318011	98318061	50	6	0.00266667	0	0.006	0.474167	0.924	-0.449833	FluB	Hypo
chr14	98496802	98497131	329	3	0.00333333	0.001	0.008	0.446667	0.868333	-0.421667	FluB	Hypo
chr14	98601817	98601875	58	3	0.00266667	0.002	0.003	0.399333	0.827	-0.427667	FluB	Hypo
chr14	98664788	98665030	242	4	0.00125	0	0.005	0.44025	0.0875	0.35275	FluB	Hyper
chr14	98672656	98672799	143	3	0.002	0.001	0.003	0.372667	0.778667	-0.406	FluB	Hypo
chr14	98726373	98726584	211	4	0.00225	0	0.005	0.397	0.81925	-0.42225	FluB	Hypo
chr14	98759325	98759418	93	3	0.006	0.002	0.009	0.643333	0.934667	-0.291333	FluB	Hypo
chr14	99008850	99008900	50	4	0	0	0	0.628	0.08525	0.54275	FluB	Hyper
chr14	99206682	99206768	86	3	0.00633333	0.001	0.01	0.417667	0.868333	-0.450667	FluB	Hypo
chr14	99356919	99357067	148	3	0.002	0.001	0.003	0.520333	0.912	-0.391667	FluB	Hypo
chr14	99411907	99412030	123	4	0.00225	0	0.004	0.65825	0.21975	0.4385	FluB	Hyper
chr14	99419095	99419196	101	3	0.00233333	0	0.005	0.333	0.783	-0.45	FluB	Hypo
chr14	99594539	99594590	51	3	0.000333333	0	0.001	0.376333	0.860333	-0.484	FluB	Hypo
chr14	99645538	99645576	38	3	0.00166667	0	0.004	0.48	0.930667	-0.450667	FluB	Hypo
chr14	99702435	99702571	136	4	0.004	0.001	0.008	0.83925	0.44125	0.398	FluB	Hyper
chr14	99725800	99725833	33	4	0.00125	0	0.003	0.44225	0.9235	-0.48125	FluB	Hypo
chr14	99794181	99794253	72	3	0.000333333	0	0.001	0.282333	0.77	-0.487667	FluB	Hypo
chr14	99811438	99811487	49	3	0.000333333	0	0.001	0.413	0.907667	-0.494667	FluB	Hypo
chr14	99940206	99940256	50	3	0.00166667	0	0.004	0.615667	0.937	-0.321333	FluB	Hypo
chr14	100201206	100201243	37	3	0.006	0.004	0.008	0.397667	0.833	-0.435333	FluB	Hypo
chr14	100218318	100218442	124	5	0.0026	0.001	0.007	0.5048	0.0952	0.4096	FluB	Hyper
chr14	100305271	100305275	4	3	0.00166667	0	0.003	0.305667	0.759667	-0.454	FluB	Hypo
chr14	100404321	100404426	105	3	0.003	0.002	0.004	0.544333	0.892333	-0.348	FluB	Hypo
chr14	100508834	100509072	238	4	0.00025	0	0.001	0.76175	0.12325	0.6385	FluB	Hyper
chr14	100552936	100553030	94	3	0.00133333	0	0.002	0.602	0.118	0.484	FluB	Hyper
chr14	100621917	100622050	133	4	0	0	0	0.43425	0.88	-0.44575	FluB	Hypo
chr14	100763660	100763736	76	3	0.004	0.002	0.005	0.457333	0.0976667	0.359667	FluB	Hyper
chr14	100780362	100780450	88	5	0.0004	0	0.002	0.39	0.8734	-0.4834	FluB	Hypo
chr14	101106920	101106985	65	4	0.00275	0	0.006	0.483	0.09625	0.38675	FluB	Hyper
chr14	101157742	101157940	198	4	0.0055	0	0.01	0.50675	0.8935	-0.38675	FluB	Hypo
chr14	101177755	101177909	154	5	0.0004	0	0.002	0.6688	0.0896	0.5792	FluB	Hyper
chr14	101213460	101213529	69	3	0.003	0	0.006	0.520667	0.918	-0.397333	FluB	Hypo
chr14	101244588	101244836	248	5	0.0016	0	0.004	0.5006	0.921	-0.4204	FluB	Hypo
chr14	101308513	101308556	43	3	0.00133333	0.001	0.002	0.440333	0.0783333	0.362	FluB	Hyper
chr14	101587731	101587938	207	5	0.0028	0	0.009	0.4906	0.0928	0.3978	FluB	Hyper
chr14	101590010	101590149	139	5	0.0008	0	0.003	0.3844	0.8516	-0.4672	FluB	Hypo
chr14	101601619	101601676	57	3	0.00133333	0	0.003	0.384333	0.0613333	0.323	FluB	Hyper
chr14	101784501	101784555	54	4	0.002	0	0.008	0.4005	0.958	-0.5575	FluB	Hypo
chr14	101915530	101915593	63	3	0.00133333	0	0.002	0.468	0.906667	-0.438667	FluB	Hypo
chr14	102001901	102002059	158	4	0.00325	0.001	0.007	0.44825	0.01975	0.4285	FluB	Hyper
chr14	102053869	102053949	80	6	0.00166667	0	0.006	0.594	0.951	-0.357	FluB	Hypo
chr14	102053969	102054143	174	14	0.00107143	0	0.008	0.526286	0.915429	-0.389143	FluB	Hypo
chr14	102105624	102105732	108	3	0.001	0	0.003	0.471	0.87	-0.399	FluB	Hypo
chr14	102447848	102448039	191	3	0.002	0	0.004	0.570333	0.914	-0.343667	FluB	Hypo
chr14	102512613	102513120	507	7	0.003	0	0.008	0.367429	0.857	-0.489571	FluB	Hypo
chr14	102653273	102653503	230	3	0.00266667	0	0.007	0.496667	0.886667	-0.39	FluB	Hypo
chr14	102818512	102818766	254	4	0.00025	0	0.001	0.88525	0.366	0.51925	FluB	Hyper
chr14	102887652	102887717	65	4	0	0	0	0.18	0.86975	-0.68975	FluB	Hypo
chr14	102997538	102997584	46	3	0.00233333	0	0.005	0.446	0.827667	-0.381667	FluB	Hypo
chr14	103031732	103031795	63	3	0.000666667	0	0.002	0.484	0.0596667	0.424333	FluB	Hyper
chr14	103107328	103108061	733	5	0.0018	0	0.007	0.7028	0.1902	0.5126	FluB	Hyper
chr14	103288061	103288168	107	4	0.0005	0	0.001	0.36075	0.9165	-0.55575	FluB	Hypo
chr14	103291407	103291485	78	4	0.0025	0.001	0.004	0.51825	0.887	-0.36875	FluB	Hypo
chr14	103452140	103452239	99	4	0	0	0	0.39925	0.90075	-0.5015	FluB	Hypo
chr14	103453570	103453655	85	3	0.000333333	0	0.001	0.515	0.908667	-0.393667	FluB	Hypo
chr14	103492500	103492644	144	3	0	0	0	0.466667	0.940667	-0.474	FluB	Hypo
chr14	103500149	103500322	173	4	0.0025	0	0.01	0.55675	0.10425	0.4525	FluB	Hyper
chr14	103533746	103533848	102	3	0.00366667	0	0.009	0.551	0.913	-0.362	FluB	Hypo
chr14	103577272	103577386	114	5	0.0002	0	0.001	0.4034	0.9234	-0.52	FluB	Hypo
chr14	103662159	103662257	98	3	0.00566667	0.003	0.008	0.410333	0.826667	-0.416333	FluB	Hypo
chr14	103876595	103876769	174	3	0.001	0	0.002	0.555667	0.11	0.445667	FluB	Hyper
chr14	104035258	104035427	169	3	0.001	0	0.002	0.609667	0.984	-0.374333	FluB	Hypo
chr14	104048909	104048968	59	4	0.00175	0	0.005	0.54125	0.91175	-0.3705	FluB	Hypo
chr14	104055541	104055777	236	4	0.00125	0	0.002	0.513	0.951	-0.438	FluB	Hypo
chr14	104073980	104074040	60	5	0.0012	0	0.002	0.3714	0.052	0.3194	FluB	Hyper
chr14	104159198	104159473	275	9	0.00244444	0	0.007	0.464333	0.891778	-0.427444	FluB	Hypo
chr14	104159773	104159917	144	4	0.0035	0.002	0.006	0.5035	0.85325	-0.34975	FluB	Hypo
chr14	104160173	104160257	84	8	0.000375	0	0.001	0.491875	0.961875	-0.47	FluB	Hypo
chr14	104162958	104162993	35	3	0.004	0	0.007	0.680667	0.322	0.358667	FluB	Hyper
chr14	104194213	104194353	140	10	0.0001	0	0.001	0.4005	0.9448	-0.5443	FluB	Hypo
chr14	104207817	104207887	70	4	0.00175	0	0.007	0.5095	0.07575	0.43375	FluB	Hyper
chr14	104246622	104246702	80	4	0	0	0	0.47	0.966	-0.496	FluB	Hypo
chr14	104333815	104334122	307	6	0.00166667	0	0.008	0.405333	0.865167	-0.459833	FluB	Hypo
chr14	104356109	104356441	332	4	0.007	0.001	0.01	0.41375	0.8165	-0.40275	FluB	Hypo
chr14	104364624	104365024	400	4	0.002	0	0.007	0.38825	0.86125	-0.473	FluB	Hypo
chr14	104372267	104372322	55	4	0.003	0.001	0.008	0.42025	0.03525	0.385	FluB	Hyper
chr14	104372385	104372451	66	3	0.002	0.001	0.003	0.459667	0.031	0.428667	FluB	Hyper
chr14	104391660	104391789	129	3	0	0	0	0.691333	0.159667	0.531667	FluB	Hyper
chr14	104566807	104566887	80	4	0.0015	0	0.005	0.41325	0.85375	-0.4405	FluB	Hypo
chr14	104570991	104571076	85	3	0.004	0.002	0.007	0.367333	0.839667	-0.472333	FluB	Hypo
chr14	104637920	104638021	101	4	0.001	0	0.002	0.2965	0.91725	-0.62075	FluB	Hypo
chr14	104638102	104638141	39	3	0.004	0.001	0.009	0.465333	0.899	-0.433667	FluB	Hypo
chr14	104662682	104662709	27	3	0.00466667	0.001	0.01	0.447333	0.882	-0.434667	FluB	Hypo
chr14	104663208	104663277	69	3	0	0	0	0.235	0.920667	-0.685667	FluB	Hypo
chr14	104839713	104839753	40	4	0.002	0.001	0.004	0.5745	0.93075	-0.35625	FluB	Hypo
chr14	104960909	104961029	120	3	0.00566667	0.001	0.008	0.499333	0.151333	0.348	FluB	Hyper
chr14	105030238	105030325	87	3	0.000666667	0	0.002	0.353667	0.00633333	0.347333	FluB	Hyper
chr14	105037065	105037145	80	3	0.00366667	0	0.01	0.449667	0.898333	-0.448667	FluB	Hypo
chr14	105103682	105103729	47	4	0.004	0	0.006	0.40975	0.84075	-0.431	FluB	Hypo
chr14	105108371	105108741	370	4	0.00325	0.001	0.007	0.85	0.42475	0.42525	FluB	Hyper
chr14	105363348	105363378	30	3	0.00333333	0	0.006	0.473667	0.843	-0.369333	FluB	Hypo
chr14	105398370	105398400	30	4	0.00225	0.001	0.005	0.511	0.96375	-0.45275	FluB	Hypo
chr14	105439146	105439483	337	6	0.003	0	0.01	0.4795	0.9065	-0.427	FluB	Hypo
chr14	105439627	105439739	112	6	0.006	0.002	0.008	0.3925	0.863167	-0.470667	FluB	Hypo
chr14	105458261	105458471	210	3	0.00133333	0	0.003	0.621667	0.970667	-0.349	FluB	Hypo
chr14	105470531	105470644	113	5	0.0014	0	0.005	0.4462	0.8684	-0.4222	FluB	Hypo
chr14	105527251	105527355	104	3	0.005	0.001	0.009	0.545667	0.142333	0.403333	FluB	Hyper
chr14	105541128	105541310	182	4	0.0005	0	0.001	0.26125	0.80525	-0.544	FluB	Hypo
chr14	105544899	105545091	192	3	0	0	0	0.430333	0.985667	-0.555333	FluB	Hypo
chr14	105627738	105628088	350	8	0.000125	0	0.001	0.1375	0.851	-0.7135	FluB	Hypo
chr14	105725312	105725378	66	4	0	0	0	0.5285	0.957	-0.4285	FluB	Hypo
chr14	105757390	105757593	203	3	0.005	0.001	0.007	0.458333	0.0956667	0.362667	FluB	Hyper
chr14	105759477	105759648	171	5	0.0016	0	0.004	0.6124	0.14	0.4724	FluB	Hyper
chr14	105856337	105856408	71	3	0.00466667	0.002	0.008	0.580667	0.169	0.411667	FluB	Hyper
chr14	105860954	105860985	31	3	0.00166667	0	0.003	0.706	0.193333	0.512667	FluB	Hyper
chr14	106327546	106327750	204	5	0.0018	0	0.006	0.5888	0.1468	0.442	FluB	Hyper
chr14	106328560	106328573	13	3	0	0	0	0.525667	0.104667	0.421	FluB	Hyper
chr14	106471312	106471416	104	3	0.000666667	0	0.001	0.562667	0.111333	0.451333	FluB	Hyper
chr14	107252461	107252505	44	3	0.00133333	0	0.003	0.476	0.0536667	0.422333	FluB	Hyper
chr15	25161856	25161907	51	3	0.000666667	0	0.002	0.700333	0.229333	0.471	FluB	Hyper
chr15	25200113	25200165	52	5	0.0036	0.002	0.006	0.1536	0.5792	-0.4256	FluB	Hypo
chr15	26007181	26007228	47	3	0.002	0	0.004	0.583	0.102667	0.480333	FluB	Hyper
chr15	26044289	26044448	159	3	0.00466667	0.002	0.008	0.48	0.136333	0.343667	FluB	Hyper
chr15	26344270	26344461	191	3	0.001	0	0.003	0.394	0.827333	-0.433333	FluB	Hypo
chr15	27484134	27484476	342	4	0.0035	0.001	0.006	0.4115	0.828	-0.4165	FluB	Hypo
chr15	27492012	27492060	48	3	0.00333333	0.001	0.006	0.533667	0.871333	-0.337667	FluB	Hypo
chr15	27575114	27575204	90	4	0.0015	0	0.005	0.566	0.9445	-0.3785	FluB	Hypo
chr15	27656228	27656306	78	3	0.001	0	0.002	0.588333	0.921	-0.332667	FluB	Hypo
chr15	27659924	27659954	30	3	0.001	0	0.002	0.430667	0.852	-0.421333	FluB	Hypo
chr15	27935888	27935988	100	3	0.00233333	0	0.006	0.311667	0.784	-0.472333	FluB	Hypo
chr15	29149860	29149998	138	3	0.00166667	0	0.004	0.707	0.223667	0.483333	FluB	Hyper
chr15	29246341	29246541	200	6	0.000166667	0	0.001	0.524	0.0615	0.4625	FluB	Hyper
chr15	29332807	29332870	63	3	0.000333333	0	0.001	0.38	0.905333	-0.525333	FluB	Hypo
chr15	29348289	29348365	76	3	0.000333333	0	0.001	0.436333	0.873333	-0.437	FluB	Hypo
chr15	29429716	29429735	19	3	0.00233333	0	0.007	0.317667	0.824333	-0.506667	FluB	Hypo
chr15	29832673	29832958	285	4	0.00125	0	0.005	0.529	0.92475	-0.39575	FluB	Hypo
chr15	30110587	30110672	85	3	0.002	0	0.006	0.523	0.895	-0.372	FluB	Hypo
chr15	30131270	30131302	32	4	0.00275	0	0.007	0.4525	0.9	-0.4475	FluB	Hypo
chr15	31115955	31115987	32	3	0	0	0	0.794667	0.208	0.586667	FluB	Hyper
chr15	31119089	31119113	24	3	0	0	0	0.400333	0.967333	-0.567	FluB	Hypo
chr15	31189896	31190121	225	3	0.004	0.002	0.005	0.811667	0.995333	-0.183667	FluB	Hypo
chr15	31239280	31239349	69	3	0	0	0	0.505	0.939333	-0.434333	FluB	Hypo
chr15	31350957	31351055	98	3	0.001	0	0.003	0.555667	0.957333	-0.401667	FluB	Hypo
chr15	31379836	31379994	158	3	0	0	0	0.281	0.89	-0.609	FluB	Hypo
chr15	31528413	31528693	280	7	0.00428571	0	0.01	0.411857	0.824	-0.412143	FluB	Hypo
chr15	31571978	31572028	50	3	0.000666667	0	0.001	0.398	0.878333	-0.480333	FluB	Hypo
chr15	31589052	31589167	115	3	0.000333333	0	0.001	0.334667	0.902	-0.567333	FluB	Hypo
chr15	31649096	31649105	9	3	0.00533333	0.003	0.007	0.595667	0.180333	0.415333	FluB	Hyper
chr15	31671111	31671480	369	3	0.00333333	0	0.008	0.516	0.892667	-0.376667	FluB	Hypo
chr15	31735137	31735299	162	3	0.001	0	0.003	0.514	0.923	-0.409	FluB	Hypo
chr15	31926596	31926720	124	5	0.0038	0	0.007	0.4586	0.9094	-0.4508	FluB	Hypo
chr15	32392421	32392693	272	3	0.00566667	0.001	0.009	0.564333	0.908333	-0.344	FluB	Hypo
chr15	32396922	32396968	46	3	0.00266667	0	0.008	0.392	0.019	0.373	FluB	Hyper
chr15	32969447	32969475	28	3	0.000333333	0	0.001	0.393333	0.977667	-0.584333	FluB	Hypo
chr15	33012608	33012804	196	3	0.000666667	0	0.002	0.499	0.943	-0.444	FluB	Hypo
chr15	33321654	33321675	21	3	0.005	0	0.01	0.436667	0.860333	-0.423667	FluB	Hypo
chr15	33483746	33483903	157	3	0.001	0	0.003	0.457	0.878333	-0.421333	FluB	Hypo
chr15	33493229	33493358	129	3	0.000333333	0	0.001	0.466667	0.902667	-0.436	FluB	Hypo
chr15	33640956	33641139	183	5	0.0048	0	0.01	0.4816	0.8472	-0.3656	FluB	Hypo
chr15	33738053	33738120	67	3	0.000333333	0	0.001	0.938	0.416	0.522	FluB	Hyper
chr15	33998745	33998848	103	3	0.00466667	0.003	0.007	0.454333	0.833333	-0.379	FluB	Hypo
chr15	34045927	34045974	47	3	0.003	0	0.009	0.460667	0.869333	-0.408667	FluB	Hypo
chr15	34208012	34208032	20	3	0	0	0	0.357333	0.926	-0.568667	FluB	Hypo
chr15	34358097	34358653	556	7	0.00142857	0	0.008	0.455571	0.953429	-0.497857	FluB	Hypo
chr15	35363454	35363509	55	3	0.002	0.001	0.004	0.519333	0.161667	0.357667	FluB	Hyper
chr15	35611716	35611770	54	3	0.002	0.001	0.004	0.562	0.958333	-0.396333	FluB	Hypo
chr15	36268361	36268621	260	3	0.00266667	0	0.004	0.591333	0.928	-0.336667	FluB	Hypo
chr15	36316392	36316530	138	4	0.00425	0.002	0.007	0.4505	0.7945	-0.344	FluB	Hypo
chr15	36790545	36790601	56	3	0.000333333	0	0.001	0.169333	0.728	-0.558667	FluB	Hypo
chr15	37084305	37084472	167	3	0.00333333	0	0.006	0.600333	0.900333	-0.3	FluB	Hypo
chr15	37100620	37100774	154	3	0.000666667	0	0.002	0.354667	0.878	-0.523333	FluB	Hypo
chr15	37170396	37170417	21	3	0.00166667	0	0.004	0.467333	0.0323333	0.435	FluB	Hyper
chr15	37170816	37170855	39	6	0.00133333	0	0.004	0.580333	0.0758333	0.5045	FluB	Hyper
chr15	37171930	37171989	59	3	0.001	0	0.002	0.446	0.077	0.369	FluB	Hyper
chr15	37307298	37307513	215	5	0.004	0	0.007	0.4452	0.8968	-0.4516	FluB	Hypo
chr15	37331003	37331067	64	5	0.0022	0	0.006	0.578	0.9506	-0.3726	FluB	Hypo
chr15	38085077	38085101	24	3	0	0	0	0.430333	0.894333	-0.464	FluB	Hypo
chr15	38164897	38164965	68	4	0.00175	0	0.007	0.475	0.9415	-0.4665	FluB	Hypo
chr15	38331961	38332058	97	3	0.003	0	0.007	0.400333	0.805667	-0.405333	FluB	Hypo
chr15	38420872	38420917	45	3	0.00266667	0	0.006	0.504	0.916	-0.412	FluB	Hypo
chr15	38734347	38734476	129	4	0.0005	0	0.001	0.3815	0.8525	-0.471	FluB	Hypo
chr15	38990597	38990624	27	3	0.002	0	0.004	0.517333	0.0913333	0.426	FluB	Hyper
chr15	39165644	39165749	105	4	0.0015	0	0.006	0.4815	0.88575	-0.40425	FluB	Hypo
chr15	39627183	39627454	271	3	0	0	0	0.604333	0.0826667	0.521667	FluB	Hyper
chr15	39655222	39655875	653	7	0.001	0	0.002	0.344714	0.874143	-0.529429	FluB	Hypo
chr15	39801774	39802119	345	4	0.0025	0	0.006	0.55125	0.9285	-0.37725	FluB	Hypo
chr15	39827901	39828033	132	5	0.0004	0	0.001	0.4044	0.9038	-0.4994	FluB	Hypo
chr15	39922085	39922404	319	4	0.00075	0	0.003	0.4705	0.9035	-0.433	FluB	Hypo
chr15	39934647	39934861	214	3	0.00566667	0.005	0.007	0.605667	0.915	-0.309333	FluB	Hypo
chr15	39985431	39985643	212	3	0	0	0	0.402667	0.910333	-0.507667	FluB	Hypo
chr15	40120428	40120587	159	4	0.001	0	0.002	0.48175	0.88975	-0.408	FluB	Hypo
chr15	40427337	40427406	69	4	0.0015	0.001	0.002	0.502	0.89525	-0.39325	FluB	Hypo
chr15	40532048	40532306	258	3	0.002	0	0.006	0.480667	0.912667	-0.432	FluB	Hypo
chr15	41059104	41059296	192	3	0	0	0	0.413667	0.930667	-0.517	FluB	Hypo
chr15	41068420	41068483	63	3	0.00733333	0.006	0.01	0.699333	0.987333	-0.288	FluB	Hypo
chr15	41090985	41091098	113	4	0.00175	0	0.005	0.397	0.79175	-0.39475	FluB	Hypo
chr15	41154137	41154213	76	6	0	0	0	0.349	0.961833	-0.612833	FluB	Hypo
chr15	41165191	41165290	99	4	0.0045	0	0.008	0.5895	0.90125	-0.31175	FluB	Hypo
chr15	41195138	41195486	348	6	0.002	0	0.005	0.581	0.138167	0.442833	FluB	Hyper
chr15	41839580	41839632	52	3	0.002	0.001	0.003	0.627667	0.941333	-0.313667	FluB	Hypo
chr15	41988906	41989087	181	3	0.002	0.001	0.003	0.386	0.0466667	0.339333	FluB	Hyper
chr15	42099160	42099190	30	4	0.00325	0	0.006	0.60025	0.938	-0.33775	FluB	Hypo
chr15	42161911	42162088	177	8	0.0005	0	0.002	0.523125	0.9775	-0.454375	FluB	Hypo
chr15	42162103	42162171	68	3	0.003	0.001	0.006	0.616667	0.978333	-0.361667	FluB	Hypo
chr15	42174934	42175194	260	5	0.0032	0	0.006	0.4314	0.8418	-0.4104	FluB	Hypo
chr15	42208897	42208946	49	5	0.0028	0	0.007	0.4212	0.0948	0.3264	FluB	Hyper
chr15	42232567	42232619	52	4	0	0	0	0.3085	0.9005	-0.592	FluB	Hypo
chr15	42289766	42289939	173	3	0.00566667	0.004	0.008	0.486667	0.829333	-0.342667	FluB	Hypo
chr15	42323355	42323456	101	3	0.00133333	0	0.004	0.488	0.879333	-0.391333	FluB	Hypo
chr15	42900508	42900625	117	3	0.000333333	0	0.001	0.662333	0.0393333	0.623	FluB	Hyper
chr15	42980556	42980731	175	3	0	0	0	0.394333	0.891	-0.496667	FluB	Hypo
chr15	43000825	43000991	166	4	0.00025	0	0.001	0.44925	0.92025	-0.471	FluB	Hypo
chr15	43566623	43566713	90	3	0.005	0.005	0.005	0.335	0.767667	-0.432667	FluB	Hypo
chr15	43609739	43609918	179	3	0.004	0	0.01	0.578667	0.911667	-0.333	FluB	Hypo
chr15	44091083	44091253	170	5	0.0008	0	0.002	0.395	0.927	-0.532	FluB	Hypo
chr15	44718170	44718372	202	3	0.00133333	0	0.004	0.542333	0.0986667	0.443667	FluB	Hyper
chr15	44718443	44718523	80	3	0.001	0	0.003	0.714667	0.182333	0.532333	FluB	Hyper
chr15	44850299	44850681	382	5	0.0058	0	0.01	0.653	0.9422	-0.2892	FluB	Hypo
chr15	44880939	44880986	47	3	0.002	0.001	0.003	0.551667	0.914667	-0.363	FluB	Hypo
chr15	45002589	45002662	73	3	0.00166667	0	0.005	0.511333	0.0256667	0.485667	FluB	Hyper
chr15	45128623	45128760	137	3	0.006	0	0.01	0.550667	0.936667	-0.386	FluB	Hypo
chr15	45222692	45222739	47	3	0.004	0.001	0.008	0.577333	0.940333	-0.363	FluB	Hypo
chr15	45328037	45328139	102	3	0.000666667	0	0.001	0.566667	0.084	0.482667	FluB	Hyper
chr15	45737911	45738376	465	4	0.0035	0	0.008	0.40275	0.8255	-0.42275	FluB	Hypo
chr15	46022402	46022546	144	3	0.00133333	0	0.004	0.483	0.920667	-0.437667	FluB	Hypo
chr15	46078287	46078528	241	3	0.00566667	0.004	0.007	0.631667	0.911333	-0.279667	FluB	Hypo
chr15	47464022	47464180	158	3	0	0	0	0.284333	0.880667	-0.596333	FluB	Hypo
chr15	47586174	47586352	178	3	0.003	0	0.009	0.449333	0.86	-0.410667	FluB	Hypo
chr15	47913515	47913774	259	4	0.00125	0	0.004	0.45925	0.8545	-0.39525	FluB	Hypo
chr15	47939466	47939580	114	3	0.001	0	0.002	0.473667	0.884	-0.410333	FluB	Hypo
chr15	47944824	47944948	124	3	0.00133333	0	0.004	0.453	0.914	-0.461	FluB	Hypo
chr15	48677075	48677224	149	3	0.00133333	0	0.003	0.493	0.872333	-0.379333	FluB	Hypo
chr15	48874783	48874969	186	4	0.0035	0	0.009	0.4215	0.82825	-0.40675	FluB	Hypo
chr15	48919760	48919855	95	4	0.00075	0	0.003	0.4375	0.93775	-0.50025	FluB	Hypo
chr15	49134851	49135076	225	3	0.00466667	0	0.01	0.649333	0.971667	-0.322333	FluB	Hypo
chr15	49162815	49162869	54	3	0.001	0	0.003	0.529667	0.91	-0.380333	FluB	Hypo
chr15	49583006	49583200	194	4	0	0	0	0.3705	0.911	-0.5405	FluB	Hypo
chr15	49860671	49860795	124	3	0.000333333	0	0.001	0.477667	0.918667	-0.441	FluB	Hypo
chr15	50502319	50502516	197	4	0.0005	0	0.001	0.4175	0.9255	-0.508	FluB	Hypo
chr15	50834874	50834965	91	3	0.003	0.001	0.006	0.351667	0.846	-0.494333	FluB	Hypo
chr15	51089875	51090107	232	4	0.00075	0	0.003	0.493	0.917	-0.424	FluB	Hypo
chr15	51113078	51113237	159	4	0.004	0.001	0.009	0.52975	0.874	-0.34425	FluB	Hypo
chr15	51329531	51329555	24	4	0.0045	0	0.009	0.6105	0.97825	-0.36775	FluB	Hypo
chr15	51330610	51330647	37	3	0.000333333	0	0.001	0.544667	0.941	-0.396333	FluB	Hypo
chr15	51393544	51393593	49	3	0.00166667	0	0.004	0.427	0.932333	-0.505333	FluB	Hypo
chr15	51641232	51641308	76	3	0.00266667	0	0.008	0.457667	0.892667	-0.435	FluB	Hypo
chr15	51687537	51687838	301	3	0.00233333	0	0.007	0.530333	0.0706667	0.459667	FluB	Hyper
chr15	51878292	51878538	246	3	0.001	0	0.003	0.559	0.104667	0.454333	FluB	Hyper
chr15	52000278	52000444	166	3	0.00133333	0.001	0.002	0.386333	0.840333	-0.454	FluB	Hypo
chr15	52134021	52134052	31	3	0.001	0	0.003	0.589667	0.0736667	0.516	FluB	Hyper
chr15	52138398	52138618	220	3	0.00233333	0	0.006	0.428333	0.806667	-0.378333	FluB	Hypo
chr15	52369796	52369950	154	3	0.00333333	0	0.009	0.533667	0.945667	-0.412	FluB	Hypo
chr15	52549890	52550022	132	3	0.004	0	0.01	0.535667	0.892667	-0.357	FluB	Hypo
chr15	52571302	52571381	79	3	0.000333333	0	0.001	0.580667	0.954667	-0.374	FluB	Hypo
chr15	54217897	54218035	138	5	0.0018	0	0.005	0.3386	0.8268	-0.4882	FluB	Hypo
chr15	55559485	55559759	274	4	0.001	0	0.003	0.5615	0.06675	0.49475	FluB	Hyper
chr15	55560015	55560094	79	4	0.0005	0	0.001	0.616	0.09625	0.51975	FluB	Hyper
chr15	55702703	55702715	12	3	0.001	0	0.003	0.527667	0.962	-0.434333	FluB	Hypo
chr15	55702761	55702778	17	3	0.002	0	0.005	0.487333	0.954667	-0.467333	FluB	Hypo
chr15	56050832	56050900	68	3	0.000333333	0	0.001	0.951667	0.384667	0.567	FluB	Hyper
chr15	56236132	56236394	262	4	0.0025	0	0.008	0.57975	0.1885	0.39125	FluB	Hyper
chr15	57576491	57576703	212	4	0.004	0	0.009	0.61325	0.18875	0.4245	FluB	Hyper
chr15	57589160	57589278	118	3	0.003	0	0.009	0.466	0.891333	-0.425333	FluB	Hypo
chr15	57592040	57592271	231	4	0.0055	0.001	0.01	0.39175	0.04675	0.345	FluB	Hyper
chr15	57622299	57622405	106	3	0.00366667	0.002	0.005	0.456333	0.119	0.337333	FluB	Hyper
chr15	57674494	57674704	210	4	0.0025	0	0.008	0.469	0.8795	-0.4105	FluB	Hypo
chr15	57801695	57801718	23	3	0	0	0	0.331333	0.868	-0.536667	FluB	Hypo
chr15	57814723	57814742	19	3	0.000333333	0	0.001	0.560667	0.948	-0.387333	FluB	Hypo
chr15	57976927	57977245	318	3	0.003	0.001	0.005	0.529667	0.889667	-0.36	FluB	Hypo
chr15	58064779	58065030	251	4	0.00375	0	0.007	0.579	0.91675	-0.33775	FluB	Hypo
chr15	58506966	58507081	115	3	0.00133333	0	0.003	0.486333	0.102	0.384333	FluB	Hyper
chr15	58791203	58791233	30	3	0.000333333	0	0.001	0.438667	0.925667	-0.487	FluB	Hypo
chr15	58819005	58819240	235	3	0.003	0	0.009	0.642667	0.177667	0.465	FluB	Hyper
chr15	59243745	59244004	259	3	0.001	0	0.003	0.464333	0.901333	-0.437	FluB	Hypo
chr15	59414066	59414251	185	3	0.00233333	0	0.004	0.612333	0.211667	0.400667	FluB	Hyper
chr15	59467284	59467623	339	3	0.00166667	0	0.005	0.397667	0.849	-0.451333	FluB	Hypo
chr15	59484170	59484410	240	5	0.0022	0	0.007	0.6072	0.9576	-0.3504	FluB	Hypo
chr15	59596461	59596567	106	5	0.003	0	0.008	0.5178	0.8826	-0.3648	FluB	Hypo
chr15	59694115	59694379	264	8	0.001625	0	0.008	0.3	0.868	-0.568	FluB	Hypo
chr15	59698884	59699070	186	3	0.003	0	0.009	0.52	0.044	0.476	FluB	Hyper
chr15	59731803	59731941	138	3	0.00133333	0	0.003	0.463	0.897	-0.434	FluB	Hypo
chr15	59783474	59783581	107	3	0.002	0	0.003	0.450333	0.852667	-0.402333	FluB	Hypo
chr15	60394017	60394342	325	3	0.00366667	0	0.008	0.652333	0.955	-0.302667	FluB	Hypo
chr15	60666402	60666618	216	4	0.0005	0	0.001	0.361	0.835	-0.474	FluB	Hypo
chr15	60684072	60684229	157	3	0.00333333	0.001	0.005	0.276	0.719667	-0.443667	FluB	Hypo
chr15	60795790	60795975	185	3	0	0	0	0.582	0.126667	0.455333	FluB	Hyper
chr15	60912976	60913206	230	4	0.0015	0	0.004	0.47425	0.89725	-0.423	FluB	Hypo
chr15	60943473	60943613	140	3	0.003	0	0.006	0.536333	0.885667	-0.349333	FluB	Hypo
chr15	61187673	61187717	44	3	0.002	0	0.004	0.666	0.991333	-0.325333	FluB	Hypo
chr15	61209801	61210256	455	9	0.00211111	0	0.008	0.322667	0.780111	-0.457444	FluB	Hypo
chr15	61210630	61210693	63	3	0	0	0	0.410333	0.921	-0.510667	FluB	Hypo
chr15	61211109	61211447	338	3	0.005	0.001	0.009	0.592333	0.924	-0.331667	FluB	Hypo
chr15	61253679	61253941	262	4	0.001	0	0.002	0.35175	0.86825	-0.5165	FluB	Hypo
chr15	61334043	61334234	191	3	0.00233333	0	0.006	0.440667	0.841333	-0.400667	FluB	Hypo
chr15	61451769	61451894	125	3	0.001	0	0.002	0.490667	0.896333	-0.405667	FluB	Hypo
chr15	61931811	61931922	111	5	0.0038	0	0.009	0.3884	0.7828	-0.3944	FluB	Hypo
chr15	61941396	61941439	43	3	0	0	0	0.579333	0.118667	0.460667	FluB	Hyper
chr15	62108802	62108839	37	3	0.003	0	0.008	0.544333	0.925	-0.380667	FluB	Hypo
chr15	62229924	62230174	250	3	0.00433333	0.001	0.008	0.582333	0.907	-0.324667	FluB	Hypo
chr15	62437624	62437723	99	4	0.00225	0	0.007	0.563	0.89825	-0.33525	FluB	Hypo
chr15	62688462	62688587	125	3	0.00266667	0.001	0.004	0.442333	0.837	-0.394667	FluB	Hypo
chr15	62757543	62757572	29	3	0.004	0.002	0.005	0.492667	0.938333	-0.445667	FluB	Hypo
chr15	62853321	62853629	308	4	0.00125	0	0.003	0.342	0.8175	-0.4755	FluB	Hypo
chr15	63149318	63149606	288	4	0.002	0	0.003	0.47025	0.88925	-0.419	FluB	Hypo
chr15	63189497	63189562	65	5	0.0024	0	0.005	0.4664	0.932	-0.4656	FluB	Hypo
chr15	63538140	63538174	34	3	0	0	0	0.76	0.187667	0.572333	FluB	Hyper
chr15	63659904	63660097	193	3	0.00166667	0	0.005	0.370667	0.807667	-0.437	FluB	Hypo
chr15	63741216	63741310	94	3	0.005	0.002	0.007	0.393333	0.072	0.321333	FluB	Hyper
chr15	64217982	64218164	182	3	0.004	0	0.006	0.350333	0.824333	-0.474	FluB	Hypo
chr15	64456252	64456284	32	3	0.002	0	0.005	0.510667	0.140667	0.37	FluB	Hyper
chr15	64477778	64477822	44	3	0.00133333	0.001	0.002	0.669333	0.240667	0.428667	FluB	Hyper
chr15	64923761	64923856	95	4	0.00175	0	0.006	0.62525	0.122	0.50325	FluB	Hyper
chr15	64944305	64944474	169	3	0.00266667	0	0.007	0.477333	0.867333	-0.39	FluB	Hypo
chr15	65032376	65032569	193	3	0.002	0	0.004	0.697333	1	-0.302667	FluB	Hypo
chr15	65135490	65135936	446	7	0.000285714	0	0.002	0.673286	0.0735714	0.599714	FluB	Hyper
chr15	65141894	65141931	37	3	0.00333333	0.001	0.008	0.588333	0.926333	-0.338	FluB	Hypo
chr15	65707325	65707846	521	7	0.00185714	0	0.006	0.415286	0.891571	-0.476286	FluB	Hypo
chr15	66044550	66044753	203	3	0.00266667	0.001	0.006	0.482667	0.88	-0.397333	FluB	Hypo
chr15	66363865	66363932	67	5	0.002	0.001	0.003	0.3846	0.7928	-0.4082	FluB	Hypo
chr15	66364233	66364418	185	3	0.001	0	0.002	0.548	0.963333	-0.415333	FluB	Hypo
chr15	66947975	66948006	31	3	0.003	0	0.007	0.165667	0.726	-0.560333	FluB	Hypo
chr15	66999853	67000045	192	3	0.00366667	0.001	0.006	0.520667	0.943	-0.422333	FluB	Hypo
chr15	67021943	67022193	250	3	0.003	0.001	0.006	0.458667	0.939333	-0.480667	FluB	Hypo
chr15	67088301	67088338	37	4	0.003	0	0.01	0.41925	0.89475	-0.4755	FluB	Hypo
chr15	67139137	67139352	215	3	0.00433333	0	0.008	0.725333	0.397333	0.328	FluB	Hyper
chr15	67356220	67357096	876	18	0.00116667	0	0.01	0.130333	0.751722	-0.621389	FluB	Hypo
chr15	67402082	67402121	39	5	0.0056	0	0.01	0.3386	0.026	0.3126	FluB	Hyper
chr15	67430256	67430495	239	3	0.002	0.001	0.004	0.278	0.806667	-0.528667	FluB	Hypo
chr15	67918110	67918144	34	3	0	0	0	0.438667	0.898	-0.459333	FluB	Hypo
chr15	68240028	68240185	157	3	0.00566667	0.001	0.008	0.672667	0.936667	-0.264	FluB	Hypo
chr15	68290952	68291169	217	4	0.0025	0	0.008	0.44375	0.88875	-0.445	FluB	Hypo
chr15	68291806	68291966	160	3	0.005	0	0.008	0.465	0.906	-0.441	FluB	Hypo
chr15	68431327	68431529	202	3	0.000333333	0	0.001	0.428333	0.871333	-0.443	FluB	Hypo
chr15	68501087	68501102	15	3	0.00433333	0.003	0.005	0.424333	0.081	0.343333	FluB	Hyper
chr15	68525329	68525454	125	3	0.000333333	0	0.001	0.649667	0.159	0.490667	FluB	Hyper
chr15	69014809	69014857	48	3	0.001	0	0.003	0.855333	0.304	0.551333	FluB	Hyper
chr15	69047097	69047264	167	3	0.00333333	0	0.007	0.447667	0.0806667	0.367	FluB	Hyper
chr15	69393759	69393771	12	3	0.000666667	0	0.001	0.585	0.979333	-0.394333	FluB	Hypo
chr15	69823862	69823918	56	3	0.001	0	0.003	0.398	0.888667	-0.490667	FluB	Hypo
chr15	69939396	69939426	30	3	0	0	0	0.539667	0.960667	-0.421	FluB	Hypo
chr15	70096190	70096452	262	4	0.00025	0	0.001	0.64975	0.188	0.46175	FluB	Hyper
chr15	70133585	70133640	55	6	0.0025	0	0.007	0.4165	0.835667	-0.419167	FluB	Hypo
chr15	70164129	70164272	143	3	0.000333333	0	0.001	0.366667	0.882	-0.515333	FluB	Hypo
chr15	70316203	70316931	728	10	0.0013	0	0.006	0.4329	0.8637	-0.4308	FluB	Hypo
chr15	70326259	70326277	18	3	0.000333333	0	0.001	0.481667	0.963	-0.481333	FluB	Hypo
chr15	70347501	70347542	41	3	0.00333333	0.001	0.008	0.474333	0.925	-0.450667	FluB	Hypo
chr15	70354834	70354891	57	4	0.00025	0	0.001	0.3975	0.90525	-0.50775	FluB	Hypo
chr15	70354998	70355115	117	4	0.00225	0	0.006	0.467	0.882	-0.415	FluB	Hypo
chr15	70405590	70405795	205	3	0.00133333	0	0.004	0.702333	0.185333	0.517	FluB	Hyper
chr15	70405841	70406140	299	3	0.00133333	0	0.003	0.622667	0.149667	0.473	FluB	Hyper
chr15	70493603	70493666	63	5	0	0	0	0.3654	0.9326	-0.5672	FluB	Hypo
chr15	70558412	70558529	117	3	0.00366667	0.002	0.005	0.461	0.0453333	0.415667	FluB	Hyper
chr15	70615638	70615771	133	3	0.000333333	0	0.001	0.371667	0.857	-0.485333	FluB	Hypo
chr15	70752505	70752618	113	5	0	0	0	0.6374	0.0592	0.5782	FluB	Hyper
chr15	70783789	70783891	102	4	0.001	0	0.002	0.528	0.0965	0.4315	FluB	Hyper
chr15	70897346	70897401	55	3	0	0	0	0.428	0.945	-0.517	FluB	Hypo
chr15	70984585	70984647	62	3	0.00333333	0.001	0.006	0.676333	0.959	-0.282667	FluB	Hypo
chr15	71005383	71005421	38	3	0.00233333	0	0.005	0.852	0.404667	0.447333	FluB	Hyper
chr15	71005641	71005665	24	3	0.00166667	0	0.003	0.58	0.109	0.471	FluB	Hyper
chr15	71007462	71007798	336	3	0.00433333	0.001	0.01	0.665333	0.969667	-0.304333	FluB	Hypo
chr15	71008423	71008685	262	4	0.00075	0	0.003	0.44525	0.9225	-0.47725	FluB	Hypo
chr15	71460992	71461041	49	3	0.002	0	0.005	0.557333	0.126333	0.431	FluB	Hyper
chr15	71571944	71572084	140	4	0.00075	0	0.001	0.33375	0.815	-0.48125	FluB	Hypo
chr15	71830777	71830816	39	3	0	0	0	0.280667	0.969	-0.688333	FluB	Hypo
chr15	71972294	71972435	141	3	0.00333333	0.002	0.005	0.427667	0.823333	-0.395667	FluB	Hypo
chr15	72039013	72039268	255	7	0.002	0	0.009	0.457571	0.874	-0.416429	FluB	Hypo
chr15	72470110	72470213	103	3	0.00333333	0	0.007	0.405333	0.876667	-0.471333	FluB	Hypo
chr15	72847239	72847303	64	3	0.00266667	0	0.005	0.614	0.937	-0.323	FluB	Hypo
chr15	73093864	73093933	69	4	0.0005	0	0.002	0.40125	0.90975	-0.5085	FluB	Hypo
chr15	73094555	73094810	255	3	0.00233333	0	0.005	0.393	0.820667	-0.427667	FluB	Hypo
chr15	73649703	73649757	54	3	0.000333333	0	0.001	0.624667	0.159	0.465667	FluB	Hyper
chr15	74093214	74093273	59	3	0.000666667	0	0.002	0.283333	0.773667	-0.490333	FluB	Hypo
chr15	74264810	74264911	101	4	0.002	0.001	0.004	0.55425	0.89475	-0.3405	FluB	Hypo
chr15	74304577	74304641	64	3	0.00333333	0	0.01	0.526333	0.114333	0.412	FluB	Hyper
chr15	74508316	74508341	25	4	0.00325	0.001	0.009	0.51525	0.903	-0.38775	FluB	Hypo
chr15	74693344	74693363	19	3	0	0	0	0.341333	0.836333	-0.495	FluB	Hypo
chr15	74708838	74708935	97	3	0.00133333	0	0.002	0.602	0.907333	-0.305333	FluB	Hypo
chr15	74818788	74818961	173	5	0.0024	0.001	0.003	0.4834	0.8818	-0.3984	FluB	Hypo
chr15	75064935	75065093	158	3	0.000666667	0	0.001	0.809667	0.341333	0.468333	FluB	Hyper
chr15	75109476	75109537	61	3	0.00233333	0	0.006	0.394333	0.911	-0.516667	FluB	Hypo
chr15	75152168	75152333	165	3	0.002	0.001	0.004	0.325333	0.761333	-0.436	FluB	Hypo
chr15	75248376	75248429	53	3	0.002	0	0.005	0.251667	0.725	-0.473333	FluB	Hypo
chr15	75254331	75254347	16	4	0.002	0	0.005	0.49525	0.89225	-0.397	FluB	Hypo
chr15	75299813	75299890	77	3	0	0	0	0.774667	0.320333	0.454333	FluB	Hyper
chr15	75327118	75327188	70	3	0.00233333	0.001	0.005	0.423667	0.076	0.347667	FluB	Hyper
chr15	75417391	75417415	24	3	0.000666667	0	0.001	0.517667	0.099	0.418667	FluB	Hyper
chr15	75474265	75474386	121	3	0.000333333	0	0.001	0.397667	0.873	-0.475333	FluB	Hypo
chr15	75830866	75830947	81	4	0.001	0	0.003	0.46475	0.91325	-0.4485	FluB	Hypo
chr15	75958898	75959163	265	3	0.00433333	0.001	0.01	0.470333	0.874	-0.403667	FluB	Hypo
chr15	76194571	76194671	100	3	0.00233333	0	0.005	0.554333	0.127333	0.427	FluB	Hyper
chr15	77046201	77046246	45	3	0.000666667	0	0.002	0.696	0.224	0.472	FluB	Hyper
chr15	77353641	77353725	84	4	0.005	0.003	0.008	0.46875	0.83525	-0.3665	FluB	Hypo
chr15	77783317	77783718	401	3	0.00166667	0.001	0.003	0.649333	0.966	-0.316667	FluB	Hypo
chr15	77789600	77789789	189	4	0	0	0	0.29525	0.93525	-0.64	FluB	Hypo
chr15	77790583	77790695	112	4	0.0025	0.001	0.006	0.53325	0.88475	-0.3515	FluB	Hypo
chr15	77798725	77798756	31	3	0.002	0.001	0.004	0.390333	0.895333	-0.505	FluB	Hypo
chr15	77811638	77811845	207	5	0.0024	0	0.01	0.5776	0.9512	-0.3736	FluB	Hypo
chr15	77840862	77841067	205	3	0.000333333	0	0.001	0.742	0.214333	0.527667	FluB	Hyper
chr15	78295880	78296184	304	4	0.0035	0	0.01	0.45725	0.882	-0.42475	FluB	Hypo
chr15	78314014	78314204	190	4	0.0005	0	0.002	0.74025	0.16125	0.579	FluB	Hyper
chr15	78361480	78361684	204	4	0	0	0	0.579	0.12875	0.45025	FluB	Hyper
chr15	78592465	78592629	164	4	0.0015	0	0.006	0.7105	0.1075	0.603	FluB	Hyper
chr15	78640530	78640728	198	4	0.00125	0	0.005	0.437	0.9265	-0.4895	FluB	Hypo
chr15	78742109	78742160	51	3	0	0	0	0.370667	0.871333	-0.500667	FluB	Hypo
chr15	78742963	78743028	65	3	0.000333333	0	0.001	0.395	0.906667	-0.511667	FluB	Hypo
chr15	79123822	79123889	67	4	0.0045	0.002	0.009	1	0.54175	0.45825	FluB	Hyper
chr15	79231673	79231825	152	4	0.002	0	0.004	0.504	0.14625	0.35775	FluB	Hyper
chr15	79484812	79485282	470	6	0.00166667	0	0.003	0.453167	0.864667	-0.4115	FluB	Hypo
chr15	79604792	79604946	154	3	0.00233333	0.001	0.005	0.622667	0.936333	-0.313667	FluB	Hypo
chr15	79689308	79689354	46	3	0.000666667	0	0.001	0.534333	0.92	-0.385667	FluB	Hypo
chr15	79716655	79716793	138	3	0	0	0	0.498667	0.938667	-0.44	FluB	Hypo
chr15	79757729	79757914	185	3	0.002	0	0.006	0.560667	0.942667	-0.382	FluB	Hypo
chr15	80108873	80109377	504	4	0.00075	0	0.001	0.66775	0.2125	0.45525	FluB	Hyper
chr15	80272459	80272538	79	3	0.000333333	0	0.001	0.696	0.153667	0.542333	FluB	Hyper
chr15	80776553	80776864	311	3	0.00333333	0.001	0.007	0.568333	0.907667	-0.339333	FluB	Hypo
chr15	80878228	80878275	47	4	0	0	0	0.25475	0.8615	-0.60675	FluB	Hypo
chr15	80897324	80897455	131	3	0	0	0	0.0956667	0.791333	-0.695667	FluB	Hypo
chr15	80901566	80901636	70	3	0.00466667	0.002	0.009	0.347	0.847	-0.5	FluB	Hypo
chr15	81001921	81002033	112	3	0.000666667	0	0.002	0.466667	0.889667	-0.423	FluB	Hypo
chr15	81013922	81014099	177	3	0.00233333	0	0.005	0.446	0.0656667	0.380333	FluB	Hyper
chr15	81065550	81065815	265	3	0.002	0	0.005	0.483667	0.900667	-0.417	FluB	Hypo
chr15	81097257	81097462	205	6	0.000166667	0	0.001	0.379667	0.8495	-0.469833	FluB	Hypo
chr15	81132783	81132812	29	3	0	0	0	0.474667	0.925	-0.450333	FluB	Hypo
chr15	81165943	81166045	102	4	0.001	0	0.003	0.59025	0.975	-0.38475	FluB	Hypo
chr15	81198983	81199044	61	3	0	0	0	0.393333	0.945	-0.551667	FluB	Hypo
chr15	81316020	81316165	145	3	0.000333333	0	0.001	0.510333	0.0983333	0.412	FluB	Hyper
chr15	81317251	81317379	128	3	0	0	0	0.521	0.0953333	0.425667	FluB	Hyper
chr15	81403571	81403750	179	3	0.00233333	0	0.006	0.472667	0.872667	-0.4	FluB	Hypo
chr15	81410836	81410933	97	8	0.001	0	0.007	0.067875	0.682875	-0.615	FluB	Hypo
chr15	81563402	81563505	103	4	0.0005	0	0.001	0.52825	0.96025	-0.432	FluB	Hypo
chr15	81761624	81761662	38	3	0.000666667	0	0.002	0.528667	0.938	-0.409333	FluB	Hypo
chr15	82044253	82044578	325	3	0.00233333	0	0.006	0.316333	0.812667	-0.496333	FluB	Hypo
chr15	82235967	82236172	205	3	0.001	0	0.002	0.422667	0.917333	-0.494667	FluB	Hypo
chr15	82248766	82248905	139	3	0.002	0	0.005	0.464333	0.858667	-0.394333	FluB	Hypo
chr15	82310970	82311017	47	3	0.000666667	0	0.002	0.515	0.0676667	0.447333	FluB	Hyper
chr15	82407127	82407324	197	3	0.00133333	0	0.003	0.548	0.924	-0.376	FluB	Hypo
chr15	83261461	83261552	91	4	0.0005	0	0.001	0.37325	0.8535	-0.48025	FluB	Hypo
chr15	83611320	83611561	241	5	0.0024	0	0.005	0.4442	0.8556	-0.4114	FluB	Hypo
chr15	83629900	83630082	182	3	0	0	0	0.646333	0.051	0.595333	FluB	Hyper
chr15	83777051	83777106	55	3	0.00166667	0	0.004	0.515333	0.0753333	0.44	FluB	Hyper
chr15	83789564	83789613	49	4	0.00225	0	0.009	0.3915	0.93	-0.5385	FluB	Hypo
chr15	84021626	84021875	249	5	0.0016	0	0.004	0.5132	0.9064	-0.3932	FluB	Hypo
chr15	84052554	84052572	18	5	0.0026	0	0.008	0.575	0.9142	-0.3392	FluB	Hypo
chr15	84127887	84127968	81	3	0.00366667	0.001	0.008	0.558	0.899667	-0.341667	FluB	Hypo
chr15	84175227	84175274	47	3	0.00433333	0.002	0.008	0.472333	0.863	-0.390667	FluB	Hypo
chr15	84225124	84225322	198	5	0.0016	0	0.003	0.419	0.8298	-0.4108	FluB	Hypo
chr15	85402596	85402631	35	3	0.00166667	0	0.004	0.353667	0.869	-0.515333	FluB	Hypo
chr15	85455724	85455837	113	3	0.003	0.001	0.004	0.332	0.831	-0.499	FluB	Hypo
chr15	85563655	85563813	158	3	0.00366667	0	0.01	0.411	0.864	-0.453	FluB	Hypo
chr15	85820287	85820348	61	3	0	0	0	0.194333	0.949333	-0.755	FluB	Hypo
chr15	86002676	86002879	203	3	0.000666667	0	0.002	0.346	0.869667	-0.523667	FluB	Hypo
chr15	86171458	86171674	216	4	0.00175	0	0.006	0.7965	0.31	0.4865	FluB	Hyper
chr15	86301185	86301199	14	3	0.00233333	0	0.005	0.935	0.456333	0.478667	FluB	Hyper
chr15	86454107	86454303	196	4	0.00225	0	0.006	0.3575	0.80525	-0.44775	FluB	Hypo
chr15	86925516	86925764	248	3	0.000333333	0	0.001	0.372333	0.855	-0.482667	FluB	Hypo
chr15	87188112	87188199	87	5	0.0036	0.001	0.009	0.5536	0.926	-0.3724	FluB	Hypo
chr15	89179370	89179559	189	3	0.00233333	0	0.007	0.495	0.924333	-0.429333	FluB	Hypo
chr15	89192812	89192864	52	3	0.003	0.001	0.006	0.351	0.754667	-0.403667	FluB	Hypo
chr15	89530364	89530404	40	3	0.00233333	0	0.007	0.389	0.846333	-0.457333	FluB	Hypo
chr15	89663336	89663585	249	3	0.00433333	0	0.007	0.332	0.74	-0.408	FluB	Hypo
chr15	89673574	89673640	66	3	0.000666667	0	0.002	0.421667	0.0383333	0.383333	FluB	Hyper
chr15	89694015	89694275	260	5	0.0008	0	0.002	0.4512	0.8708	-0.4196	FluB	Hypo
chr15	89929307	89929324	17	3	0.003	0	0.008	0.629667	0.178	0.451667	FluB	Hyper
chr15	90256946	90256995	49	3	0.002	0	0.006	0.500667	0.930667	-0.43	FluB	Hypo
chr15	90295266	90295446	180	3	0.00633333	0.005	0.008	0.479667	0.869	-0.389333	FluB	Hypo
chr15	90358570	90358660	90	3	0.00733333	0.002	0.01	0.384667	0.0673333	0.317333	FluB	Hyper
chr15	90394656	90394727	71	3	0	0	0	0.431	0.925667	-0.494667	FluB	Hypo
chr15	90466299	90466368	69	4	0	0	0	0.31775	0.84075	-0.523	FluB	Hypo
chr15	90506593	90506763	170	4	0.00325	0.001	0.006	0.446	0.122	0.324	FluB	Hyper
chr15	90548024	90548061	37	3	0.00333333	0.002	0.004	0.397667	0.102667	0.295	FluB	Hyper
chr15	90578339	90578744	405	5	0.001	0	0.002	0.5748	0.1392	0.4356	FluB	Hyper
chr15	90707067	90707222	155	3	0.001	0	0.003	0.638667	1	-0.361333	FluB	Hypo
chr15	90727449	90727519	70	3	0.004	0	0.01	0.396	0.822	-0.426	FluB	Hypo
chr15	90756090	90756441	351	10	0.0012	0	0.006	0.2997	0.8349	-0.5352	FluB	Hypo
chr15	90773355	90773376	21	3	0.00233333	0	0.004	0.347	0.813667	-0.466667	FluB	Hypo
chr15	90877661	90877978	317	3	0	0	0	0.372333	0.896667	-0.524333	FluB	Hypo
chr15	90896292	90896344	52	3	0.00266667	0	0.004	0.538333	0.929333	-0.391	FluB	Hypo
chr15	90915673	90915758	85	3	0.00333333	0	0.008	0.505333	0.959667	-0.454333	FluB	Hypo
chr15	90950762	90950865	103	3	0.000333333	0	0.001	0.424667	0.918	-0.493333	FluB	Hypo
chr15	91022978	91023196	218	3	0.00433333	0.001	0.009	0.596667	0.936	-0.339333	FluB	Hypo
chr15	91229296	91229411	115	3	0.000666667	0	0.002	0.595333	0.158	0.437333	FluB	Hyper
chr15	91370291	91370318	27	3	0.007	0.005	0.01	0.854333	0.514333	0.34	FluB	Hyper
chr15	91409478	91409646	168	6	0.000666667	0	0.004	0.290167	0.822	-0.531833	FluB	Hypo
chr15	91428203	91428456	253	3	0.000333333	0	0.001	0.597333	0.101667	0.495667	FluB	Hyper
chr15	91500615	91500651	36	4	0.00175	0.001	0.002	0.26175	0.823	-0.56125	FluB	Hypo
chr15	91500814	91500880	66	3	0.00466667	0.001	0.008	0.508333	0.898333	-0.39	FluB	Hypo
chr15	91529984	91530269	285	4	0.0005	0	0.002	0.41	0.87775	-0.46775	FluB	Hypo
chr15	91913155	91913450	295	3	0	0	0	0.479333	0.0446667	0.434667	FluB	Hyper
chr15	91936485	91936669	184	3	0.000333333	0	0.001	0.455333	0.093	0.362333	FluB	Hyper
chr15	91952246	91952305	59	3	0.004	0	0.01	0.453333	0.911667	-0.458333	FluB	Hypo
chr15	92074394	92074472	78	3	0.00466667	0	0.008	0.634333	0.942667	-0.308333	FluB	Hypo
chr15	92152691	92153009	318	4	0.004	0	0.006	0.54575	0.9155	-0.36975	FluB	Hypo
chr15	92247738	92247808	70	3	0.00133333	0	0.003	0.507	0.914667	-0.407667	FluB	Hypo
chr15	92350143	92350351	208	3	0.000333333	0	0.001	0.472333	0.930667	-0.458333	FluB	Hypo
chr15	92350407	92350436	29	4	0.00025	0	0.001	0.52	0.956	-0.436	FluB	Hypo
chr15	92493677	92493738	61	3	0.000666667	0	0.002	0.489333	0.932667	-0.443333	FluB	Hypo
chr15	92593641	92593675	34	3	0.000666667	0	0.001	0.413667	0.806	-0.392333	FluB	Hypo
chr15	92601978	92602259	281	5	0.0022	0	0.005	0.4742	0.905	-0.4308	FluB	Hypo
chr15	92660365	92660804	439	3	0.00433333	0.003	0.007	0.512667	0.881333	-0.368667	FluB	Hypo
chr15	92847436	92847468	32	3	0	0	0	0.680667	0.0996667	0.581	FluB	Hyper
chr15	93342542	93342606	64	3	0.000666667	0	0.001	0.517667	0.931667	-0.414	FluB	Hypo
chr15	93354959	93355541	582	4	0.002	0	0.005	0.3645	0.8215	-0.457	FluB	Hypo
chr15	93362330	93362493	163	5	0	0	0	0.1646	0.8268	-0.6622	FluB	Hypo
chr15	93364089	93364343	254	8	0.001625	0	0.005	0.404375	0.894	-0.489625	FluB	Hypo
chr15	93460747	93460779	32	3	0.00466667	0.001	0.01	0.429667	0.805667	-0.376	FluB	Hypo
chr15	93569861	93570010	149	4	0.0005	0	0.002	0.60925	0.07525	0.534	FluB	Hyper
chr15	93572892	93572959	67	4	0.00075	0	0.002	0.4715	0.05775	0.41375	FluB	Hyper
chr15	93580160	93580227	67	3	0.00266667	0	0.004	0.853	0.381667	0.471333	FluB	Hyper
chr15	93584522	93584571	49	4	0.00225	0.001	0.004	0.35525	0.838	-0.48275	FluB	Hypo
chr15	93605405	93605679	274	4	0.00125	0	0.004	0.19225	0.70175	-0.5095	FluB	Hypo
chr15	93606805	93606830	25	3	0.000666667	0	0.001	0.507333	0.910667	-0.403333	FluB	Hypo
chr15	93614758	93614796	38	3	0.005	0.004	0.007	0.251667	0.674333	-0.422667	FluB	Hypo
chr15	93614998	93615041	43	3	0.00366667	0.001	0.006	0.112667	0.511	-0.398333	FluB	Hypo
chr15	93654778	93655064	286	3	0.000666667	0	0.002	0.468333	0.915667	-0.447333	FluB	Hypo
chr15	93728964	93729206	242	3	0.000333333	0	0.001	0.419	0.893333	-0.474333	FluB	Hypo
chr15	93769106	93769152	46	3	0.00333333	0.001	0.005	0.590333	0.148333	0.442	FluB	Hyper
chr15	93790781	93790880	99	4	0.00025	0	0.001	0.731	0.15425	0.57675	FluB	Hyper
chr15	93808596	93808657	61	3	0.00133333	0	0.003	0.613	0.971	-0.358	FluB	Hypo
chr15	93862782	93862933	151	5	0.0026	0	0.008	0.569	0.932	-0.363	FluB	Hypo
chr15	93902405	93902587	182	5	0.0014	0	0.005	0.4866	0.8998	-0.4132	FluB	Hypo
chr15	94405502	94405693	191	4	0.00225	0	0.005	0.72575	0.33175	0.394	FluB	Hyper
chr15	94498065	94498320	255	3	0.00366667	0	0.009	0.541333	0.889	-0.347667	FluB	Hypo
chr15	94690109	94690193	84	3	0.00433333	0	0.009	0.43	0.878	-0.448	FluB	Hypo
chr15	94716321	94716459	138	3	0.00133333	0	0.003	0.501333	0.0616667	0.439667	FluB	Hyper
chr15	94840953	94841094	141	3	0.000333333	0	0.001	0.429333	0.038	0.391333	FluB	Hyper
chr15	94961106	94961300	194	3	0.00133333	0	0.003	0.552	0.910667	-0.358667	FluB	Hypo
chr15	95124387	95124465	78	3	0.00133333	0	0.002	0.415333	0.0583333	0.357	FluB	Hyper
chr15	95206318	95206425	107	3	0.00133333	0	0.003	0.520333	0.134	0.386333	FluB	Hyper
chr15	95217503	95217564	61	3	0.00366667	0	0.006	0.287333	0.724	-0.436667	FluB	Hypo
chr15	95220625	95220850	225	3	0.001	0	0.002	0.426333	0.861667	-0.435333	FluB	Hypo
chr15	95713035	95713063	28	3	0.003	0.001	0.004	0.672	0.959667	-0.287667	FluB	Hypo
chr15	95909100	95909283	183	3	0.003	0	0.009	0.711	0.197333	0.513667	FluB	Hyper
chr15	96190621	96190688	67	3	0.001	0	0.003	0.396667	0.873	-0.476333	FluB	Hypo
chr15	96415705	96415922	217	3	0.00233333	0	0.005	0.469667	0.879667	-0.41	FluB	Hypo
chr15	96563532	96563564	32	3	0.00333333	0	0.009	0.483	0.858333	-0.375333	FluB	Hypo
chr15	96637919	96638072	153	3	0.000666667	0	0.001	0.520667	0.909333	-0.388667	FluB	Hypo
chr15	96663257	96663298	41	3	0.006	0.004	0.009	0.386333	0.811667	-0.425333	FluB	Hypo
chr15	96695238	96695338	100	4	0	0	0	0.29425	0.919	-0.62475	FluB	Hypo
chr15	96743410	96743714	304	5	0.0002	0	0.001	0.4386	0.9362	-0.4976	FluB	Hypo
chr15	96866591	96866659	68	3	0.00366667	0	0.01	0.661	0.135	0.526	FluB	Hyper
chr15	96867158	96867195	37	3	0.002	0.001	0.004	0.577333	0.190333	0.387	FluB	Hyper
chr15	96894578	96894747	169	3	0.000333333	0	0.001	0.661	0.142667	0.518333	FluB	Hyper
chr15	96894979	96895088	109	5	0.003	0	0.008	0.5744	0.0884	0.486	FluB	Hyper
chr15	96895413	96895581	168	7	0.003	0.001	0.007	0.469714	0.067	0.402714	FluB	Hyper
chr15	96895624	96895638	14	3	0.00433333	0.002	0.006	0.477667	0.089	0.388667	FluB	Hyper
chr15	96902639	96902958	319	7	0.00114286	0	0.005	0.498	0.0514286	0.446571	FluB	Hyper
chr15	96905571	96905655	84	3	0.00233333	0	0.007	0.656667	0.0666667	0.59	FluB	Hyper
chr15	96906422	96906557	135	6	0.00133333	0	0.004	0.5575	0.102333	0.455167	FluB	Hyper
chr15	96906765	96906781	16	3	0.003	0.001	0.007	0.594	0.105667	0.488333	FluB	Hyper
chr15	96906859	96907082	223	4	0.0025	0	0.009	0.487	0.08575	0.40125	FluB	Hyper
chr15	97711255	97711319	64	3	0.00266667	0	0.006	0.5	0.88	-0.38	FluB	Hypo
chr15	98630401	98630483	82	3	0.003	0	0.005	0.569667	0.934667	-0.365	FluB	Hypo
chr15	99157934	99158238	304	4	0.006	0	0.009	0.442	0.869	-0.427	FluB	Hypo
chr15	99349185	99349356	171	3	0.00133333	0	0.003	0.416667	0.869333	-0.452667	FluB	Hypo
chr15	99457783	99458062	279	5	0	0	0	0.458	0.9374	-0.4794	FluB	Hypo
chr15	99459212	99459442	230	8	0.001875	0	0.008	0.376125	0.835875	-0.45975	FluB	Hypo
chr15	99488813	99489049	236	4	0.00175	0	0.007	0.73525	0.18625	0.549	FluB	Hyper
chr15	99552122	99552160	38	4	0.00275	0	0.004	0.64775	0.231	0.41675	FluB	Hyper
chr15	99677458	99677766	308	4	0.0015	0	0.004	0.45425	0.9085	-0.45425	FluB	Hypo
chr15	99847005	99847101	96	3	0.001	0	0.003	0.43	0.878667	-0.448667	FluB	Hypo
chr15	99890326	99890633	307	3	0.00266667	0	0.006	0.555667	0.072	0.483667	FluB	Hyper
chr15	99941850	99941997	147	3	0.002	0	0.006	0.393	0.825	-0.432	FluB	Hypo
chr15	99971185	99971269	84	5	0.0028	0	0.01	0.457	0.9014	-0.4444	FluB	Hypo
chr15	99989086	99989294	208	4	0.003	0	0.006	0.46325	0.884	-0.42075	FluB	Hypo
chr15	100050378	100050466	88	3	0.00133333	0	0.003	0.565	0.123667	0.441333	FluB	Hyper
chr15	100452104	100452246	142	4	0.0025	0	0.005	0.42375	0.81475	-0.391	FluB	Hypo
chr15	100762308	100762360	52	3	0.00133333	0	0.004	0.530667	0.955667	-0.425	FluB	Hypo
chr15	100793181	100793391	210	5	0.0012	0	0.004	0.3766	0.848	-0.4714	FluB	Hypo
chr15	100891240	100891308	68	3	0	0	0	0.492667	0.882	-0.389333	FluB	Hypo
chr15	101152440	101152483	43	3	0.004	0.002	0.006	0.533	0.133333	0.399667	FluB	Hyper
chr15	101204419	101204686	267	4	0	0	0	0.4875	0.95675	-0.46925	FluB	Hypo
chr15	101255327	101255452	125	4	0.00475	0.001	0.01	0.5755	0.92525	-0.34975	FluB	Hypo
chr15	101319303	101319345	42	3	0.00433333	0.003	0.005	0.624	0.183333	0.440667	FluB	Hyper
chr15	101342477	101342500	23	3	0.00366667	0.001	0.006	0.383333	0.871333	-0.488	FluB	Hypo
chr15	101342799	101342863	64	3	0.001	0	0.003	0.464667	0.912	-0.447333	FluB	Hypo
chr15	101586790	101586812	22	3	0.00333333	0	0.01	0.379667	0.850333	-0.470667	FluB	Hypo
chr15	101713033	101713079	46	3	0.00166667	0	0.004	0.421667	0.877333	-0.455667	FluB	Hypo
chr15	101729242	101729278	36	3	0.00366667	0	0.008	0.486	0.867333	-0.381333	FluB	Hypo
chr15	101729329	101729396	67	11	0.00109091	0	0.005	0.507727	0.925091	-0.417364	FluB	Hypo
chr15	101775845	101775938	93	3	0	0	0	0.711	0.17	0.541	FluB	Hyper
chr15	101777663	101777750	87	4	0.002	0	0.005	0.54525	0.1205	0.42475	FluB	Hyper
chr15	101780019	101780148	129	3	0.002	0	0.004	0.438667	0.0453333	0.393333	FluB	Hyper
chr15	101860663	101861049	386	11	0.00254545	0	0.008	0.398545	0.0607273	0.337818	FluB	Hyper
chr15	101899923	101900073	150	4	0.0015	0.001	0.003	0.34525	0.77275	-0.4275	FluB	Hypo
chr15	101932525	101932741	216	4	0.00125	0	0.004	0.5455	0.10075	0.44475	FluB	Hyper
chr15	102023426	102023547	121	3	0	0	0	0.414	0.932333	-0.518333	FluB	Hypo
chr15	102049489	102049693	204	3	0	0	0	0.335	0.843333	-0.508333	FluB	Hypo
chr15	102095341	102095386	45	3	0.00466667	0	0.009	0.568333	0.955	-0.386667	FluB	Hypo
chr16	136804	136809	5	3	0.00166667	0	0.004	0.463	0.922	-0.459	FluB	Hypo
chr16	356166	356309	143	4	0	0	0	0.438	0.88725	-0.44925	FluB	Hypo
chr16	394740	394806	66	3	0.005	0	0.01	0.64	0.942667	-0.302667	FluB	Hypo
chr16	410328	410522	194	12	0.00125	0	0.005	0.498333	0.929583	-0.43125	FluB	Hypo
chr16	436919	437020	101	4	0.0015	0	0.006	0.406	0.96575	-0.55975	FluB	Hypo
chr16	504744	504878	134	3	0.001	0	0.003	0.480667	0.897667	-0.417	FluB	Hypo
chr16	506862	507185	323	6	0	0	0	0.301333	0.917833	-0.6165	FluB	Hypo
chr16	523163	523226	63	3	0.001	0	0.003	0.452333	0.859667	-0.407333	FluB	Hypo
chr16	646335	646387	52	3	0.002	0	0.004	0.525667	0.063	0.462667	FluB	Hyper
chr16	671171	671279	108	4	0.003	0	0.008	0.4375	0.91775	-0.48025	FluB	Hypo
chr16	671482	671551	69	6	0.0025	0	0.009	0.447833	0.905333	-0.4575	FluB	Hypo
chr16	671588	671637	49	3	0.00233333	0	0.004	0.314333	0.815	-0.500667	FluB	Hypo
chr16	671940	672283	343	5	0.0006	0	0.001	0.4018	0.8924	-0.4906	FluB	Hypo
chr16	672474	672547	73	3	0.00233333	0.001	0.004	0.367333	0.817333	-0.45	FluB	Hypo
chr16	726849	727088	239	3	0.00233333	0	0.006	0.366	0.899333	-0.533333	FluB	Hypo
chr16	800586	800640	54	3	0.003	0	0.007	0.622333	0.950333	-0.328	FluB	Hypo
chr16	801911	801936	25	3	0.00266667	0	0.006	0.330667	0.824333	-0.493667	FluB	Hypo
chr16	869506	869522	16	3	0.005	0.003	0.007	0.429	0.067	0.362	FluB	Hyper
chr16	869837	870001	164	6	0	0	0	0.6055	0.0225	0.583	FluB	Hyper
chr16	870646	870708	62	3	0.002	0	0.005	0.608	0.949333	-0.341333	FluB	Hypo
chr16	937452	937492	40	3	0.00133333	0.001	0.002	0.566667	0.99	-0.423333	FluB	Hypo
chr16	1022713	1022729	16	3	0.002	0	0.004	0.429667	0.858333	-0.428667	FluB	Hypo
chr16	1041025	1041065	40	3	0.000333333	0	0.001	0.314667	0.928667	-0.614	FluB	Hypo
chr16	1118072	1118148	76	3	0	0	0	0.842	0.196667	0.645333	FluB	Hyper
chr16	1159021	1159124	103	5	0.0024	0	0.006	0.3666	0.88	-0.5134	FluB	Hypo
chr16	1200236	1200395	159	8	0.001	0	0.004	0.33575	0.863125	-0.527375	FluB	Hypo
chr16	1327321	1327415	94	3	0.00333333	0	0.008	0.599	0.959	-0.36	FluB	Hypo
chr16	1345376	1345761	385	3	0.00566667	0.004	0.009	0.498	0.857667	-0.359667	FluB	Hypo
chr16	1397564	1397659	95	5	0.0026	0	0.008	0.4606	0.9062	-0.4456	FluB	Hypo
chr16	1521571	1521617	46	4	0	0	0	0.64375	0.111	0.53275	FluB	Hyper
chr16	1538648	1538899	251	8	0.00225	0	0.007	0.59475	0.098375	0.496375	FluB	Hyper
chr16	1580992	1581015	23	3	0	0	0	0.379	0.948333	-0.569333	FluB	Hypo
chr16	1583962	1584151	189	4	0.00225	0	0.009	0.52125	0.063	0.45825	FluB	Hyper
chr16	1588071	1588151	80	3	0.004	0	0.009	0.642333	0.146333	0.496	FluB	Hyper
chr16	1751239	1751419	180	3	0.00233333	0	0.005	0.412667	0.822333	-0.409667	FluB	Hypo
chr16	1752463	1752531	68	4	0.00225	0	0.005	0.572	0.922	-0.35	FluB	Hypo
chr16	1804703	1805111	408	3	0.004	0.001	0.007	0.492333	0.890667	-0.398333	FluB	Hypo
chr16	1940369	1940492	123	4	0.00125	0	0.004	0.26	0.72825	-0.46825	FluB	Hypo
chr16	2086218	2086251	33	3	0	0	0	0.380667	0.947333	-0.566667	FluB	Hypo
chr16	2094555	2094642	87	3	0.008	0.006	0.009	0.690667	0.234333	0.456333	FluB	Hyper
chr16	2121450	2121535	85	3	0.00166667	0	0.005	0.780333	0.182333	0.598	FluB	Hyper
chr16	2121553	2121623	70	4	0.005	0	0.01	0.7385	0.25325	0.48525	FluB	Hyper
chr16	2200994	2201046	52	4	0	0	0	0.3805	0.91875	-0.53825	FluB	Hypo
chr16	2212743	2212787	44	3	0.000666667	0	0.002	0.301667	0.899333	-0.597667	FluB	Hypo
chr16	2213606	2213675	69	4	0.0035	0	0.006	0.4695	0.92175	-0.45225	FluB	Hypo
chr16	2351976	2352063	87	3	0.00233333	0.001	0.004	0.557333	0.929333	-0.372	FluB	Hypo
chr16	2371852	2371914	62	3	0.00166667	0	0.005	0.449667	0.880333	-0.430667	FluB	Hypo
chr16	2486430	2486605	175	3	0.00566667	0.002	0.01	0.619	0.955333	-0.336333	FluB	Hypo
chr16	2538464	2538537	73	3	0.001	0	0.002	0.476	0.102333	0.373667	FluB	Hyper
chr16	2544337	2544441	104	5	0.0002	0	0.001	0.5754	0.0432	0.5322	FluB	Hyper
chr16	2557422	2557503	81	4	0.00175	0	0.007	0.50825	0.031	0.47725	FluB	Hyper
chr16	2601520	2601645	125	3	0.000333333	0	0.001	0.381333	0.87	-0.488667	FluB	Hypo
chr16	2737016	2737186	170	4	0.00175	0	0.004	0.404	0.0705	0.3335	FluB	Hyper
chr16	3027330	3027415	85	3	0.005	0	0.01	0.500333	0.915667	-0.415333	FluB	Hypo
chr16	3059698	3059784	86	3	0.000333333	0	0.001	0.333333	0.857	-0.523667	FluB	Hypo
chr16	3059815	3060062	247	3	0.00366667	0	0.01	0.429667	0.906333	-0.476667	FluB	Hypo
chr16	3125128	3125277	149	3	0.001	0	0.002	0.539667	0.118	0.421667	FluB	Hyper
chr16	3143344	3143471	127	3	0.00266667	0	0.006	0.570333	0.933667	-0.363333	FluB	Hypo
chr16	3637263	3637421	158	4	0.003	0	0.006	0.446	0.911	-0.465	FluB	Hypo
chr16	3639093	3639203	110	5	0.0014	0	0.005	0.5812	0.096	0.4852	FluB	Hyper
chr16	3670208	3670423	215	3	0.000333333	0	0.001	0.379	0.835	-0.456	FluB	Hypo
chr16	3696589	3696991	402	5	0.0014	0	0.004	0.3416	0.8946	-0.553	FluB	Hypo
chr16	3843415	3843551	136	8	0.0015	0	0.004	0.316625	0.772125	-0.4555	FluB	Hypo
chr16	3952760	3952819	59	4	0.0025	0	0.01	0.44125	0.928	-0.48675	FluB	Hypo
chr16	3965652	3965829	177	3	0.004	0.001	0.009	0.506667	0.907	-0.400333	FluB	Hypo
chr16	4001278	4001317	39	3	0.00566667	0.004	0.008	0.506	0.856333	-0.350333	FluB	Hypo
chr16	4049438	4049593	155	3	0.00133333	0	0.003	0.431667	0.893	-0.461333	FluB	Hypo
chr16	4095313	4095335	22	4	0.002	0	0.004	0.4085	0.83925	-0.43075	FluB	Hypo
chr16	4135640	4135707	67	4	0	0	0	0.24875	0.97225	-0.7235	FluB	Hypo
chr16	4160682	4160857	175	4	0.0005	0	0.002	0.54225	0.95475	-0.4125	FluB	Hypo
chr16	4283074	4283404	330	5	0.0012	0	0.006	0.4344	0.9032	-0.4688	FluB	Hypo
chr16	4353135	4353441	306	4	0.002	0	0.006	0.49625	0.952	-0.45575	FluB	Hypo
chr16	4370301	4370328	27	3	0.00333333	0	0.006	0.593	0.971667	-0.378667	FluB	Hypo
chr16	4395078	4395277	199	3	0.00166667	0	0.004	0.355	0.822667	-0.467667	FluB	Hypo
chr16	4396605	4396789	184	3	0.002	0	0.006	0.434333	0.049	0.385333	FluB	Hyper
chr16	4423574	4423673	99	3	0.004	0.001	0.007	0.410333	0.861667	-0.451333	FluB	Hypo
chr16	4424967	4425010	43	4	0.00025	0	0.001	0.42375	0.909	-0.48525	FluB	Hypo
chr16	4426227	4426310	83	9	0.00133333	0	0.005	0.525889	0.977556	-0.451667	FluB	Hypo
chr16	4426976	4427041	65	3	0.00133333	0.001	0.002	0.433333	0.965333	-0.532	FluB	Hypo
chr16	4548175	4548318	143	3	0.00133333	0	0.003	0.646333	1	-0.353667	FluB	Hypo
chr16	4577111	4577149	38	4	0.00075	0	0.001	0.4895	0.06975	0.41975	FluB	Hyper
chr16	4691947	4692192	245	3	0.00133333	0	0.002	0.567	0.121333	0.445667	FluB	Hyper
chr16	4714056	4714160	104	5	0.0012	0	0.006	0.5388	0.1268	0.412	FluB	Hyper
chr16	4794211	4794223	12	3	0.00366667	0	0.009	0.35	0.773333	-0.423333	FluB	Hypo
chr16	5051671	5051721	50	3	0.00266667	0	0.005	0.543	0.115667	0.427333	FluB	Hyper
chr16	5238218	5238425	207	3	0.00466667	0.003	0.006	0.254667	0.702333	-0.447667	FluB	Hypo
chr16	5462568	5462648	80	4	0.00275	0	0.006	0.53425	0.893	-0.35875	FluB	Hypo
chr16	6145582	6145891	309	3	0.001	0	0.002	0.410333	0.900333	-0.49	FluB	Hypo
chr16	6619989	6620061	72	3	0.00133333	0	0.003	0.426	0.852667	-0.426667	FluB	Hypo
chr16	6948530	6948692	162	4	0.00025	0	0.001	0.528	0.0925	0.4355	FluB	Hyper
chr16	7494108	7494188	80	3	0.00466667	0.003	0.007	0.45	0.808333	-0.358333	FluB	Hypo
chr16	7692712	7692949	237	5	0.0022	0	0.007	0.499	0.9066	-0.4076	FluB	Hypo
chr16	8247430	8247638	208	3	0.004	0.001	0.009	0.498333	0.884667	-0.386333	FluB	Hypo
chr16	8738396	8738483	87	3	0.000333333	0	0.001	0.713333	0.22	0.493333	FluB	Hyper
chr16	8812755	8812875	120	3	0.00133333	0.001	0.002	0.519333	0.853667	-0.334333	FluB	Hypo
chr16	8824165	8824251	86	3	0	0	0	0.359	0.892333	-0.533333	FluB	Hypo
chr16	8869813	8870207	394	6	0.0025	0	0.008	0.290667	0.8495	-0.558833	FluB	Hypo
chr16	8978984	8979028	44	4	0.002	0	0.004	0.42925	0.849	-0.41975	FluB	Hypo
chr16	8986081	8986149	68	5	0.0006	0	0.002	0.2718	0.8122	-0.5404	FluB	Hypo
chr16	8990595	8990637	42	3	0.00466667	0.002	0.01	0.479333	0.131	0.348333	FluB	Hyper
chr16	9162430	9162588	158	3	0.001	0	0.002	0.479333	0.923667	-0.444333	FluB	Hypo
chr16	9241406	9241493	87	3	0.003	0	0.008	0.414	0.878667	-0.464667	FluB	Hypo
chr16	9616940	9617167	227	3	0.00166667	0	0.005	0.36	0.838667	-0.478667	FluB	Hypo
chr16	9641692	9641766	74	4	0	0	0	0.3465	0.89025	-0.54375	FluB	Hypo
chr16	9729176	9729293	117	5	0.001	0	0.004	0.3984	0.8406	-0.4422	FluB	Hypo
chr16	9755054	9755147	93	3	0.002	0.001	0.003	0.480667	0.873333	-0.392667	FluB	Hypo
chr16	10391352	10391413	61	3	0.00366667	0	0.006	0.599667	0.18	0.419667	FluB	Hyper
chr16	10423387	10423617	230	5	0.0006	0	0.002	0.5052	0.0744	0.4308	FluB	Hyper
chr16	10683274	10683514	240	3	0.002	0	0.005	0.345333	0.754333	-0.409	FluB	Hypo
chr16	10689613	10689694	81	3	0.000333333	0	0.001	0.409333	0.887333	-0.478	FluB	Hypo
chr16	10722916	10723176	260	5	0.0012	0	0.003	0.5402	0.1274	0.4128	FluB	Hyper
chr16	10782309	10782490	181	6	0.00216667	0	0.006	0.3485	0.874333	-0.525833	FluB	Hypo
chr16	10946396	10946467	71	3	0.002	0	0.003	0.453333	0.0546667	0.398667	FluB	Hyper
chr16	11027117	11027206	89	3	0.003	0	0.009	0.526	0.0706667	0.455333	FluB	Hyper
chr16	11126265	11126349	84	3	0.000666667	0	0.002	0.505333	0.964667	-0.459333	FluB	Hypo
chr16	11151123	11151372	249	3	0.000666667	0	0.001	0.459667	0.891667	-0.432	FluB	Hypo
chr16	11160406	11160566	160	4	0	0	0	0.71675	0.21725	0.4995	FluB	Hyper
chr16	11203376	11203474	98	3	0.002	0	0.005	0.666	0.961667	-0.295667	FluB	Hypo
chr16	11241805	11242124	319	6	0.001	0	0.005	0.490167	0.911333	-0.421167	FluB	Hypo
chr16	11283049	11283228	179	3	0.000333333	0	0.001	0.375667	0.945333	-0.569667	FluB	Hypo
chr16	11344157	11344337	180	5	0.001	0	0.003	0.2912	0.7946	-0.5034	FluB	Hypo
chr16	11431547	11431598	51	3	0.002	0	0.004	0.465	0.878	-0.413	FluB	Hypo
chr16	11449999	11450067	68	3	0.000666667	0	0.001	0.448333	0.896333	-0.448	FluB	Hypo
chr16	11464475	11464673	198	3	0.00233333	0	0.007	0.486667	0.0283333	0.458333	FluB	Hyper
chr16	11504258	11504408	150	3	0.003	0	0.009	0.508667	0.110667	0.398	FluB	Hyper
chr16	11582872	11582931	59	3	0.00233333	0	0.007	0.468	0.926	-0.458	FluB	Hypo
chr16	11590979	11591101	122	3	0.00133333	0	0.003	0.318	0.728667	-0.410667	FluB	Hypo
chr16	11623300	11623385	85	3	0	0	0	0.781333	0.219	0.562333	FluB	Hyper
chr16	11692322	11692388	66	4	0.002	0	0.008	0.4805	0.0435	0.437	FluB	Hyper
chr16	11705763	11705830	67	5	0	0	0	0.6176	0.0516	0.566	FluB	Hyper
chr16	11767291	11767368	77	3	0.00566667	0	0.01	0.607	0.924667	-0.317667	FluB	Hypo
chr16	11837547	11837719	172	3	0.00166667	0	0.003	0.451333	0.09	0.361333	FluB	Hyper
chr16	11862687	11862917	230	4	0.00075	0	0.002	0.49725	0.06775	0.4295	FluB	Hyper
chr16	11961127	11961276	149	5	0.0002	0	0.001	0.3484	0.8642	-0.5158	FluB	Hypo
chr16	12010461	12010751	290	4	0.00125	0	0.005	0.291	0.81125	-0.52025	FluB	Hypo
chr16	12058616	12059019	403	4	0.00375	0	0.01	0.302	0.74625	-0.44425	FluB	Hypo
chr16	12510112	12510146	34	3	0.000666667	0	0.001	0.515	0.0216667	0.493333	FluB	Hyper
chr16	12555252	12555477	225	3	0.00633333	0.004	0.008	0.55	0.876667	-0.326667	FluB	Hypo
chr16	12610607	12610779	172	6	0.000333333	0	0.002	0.388833	0.890667	-0.501833	FluB	Hypo
chr16	12707566	12707937	371	3	0.003	0	0.007	0.682	0.262	0.42	FluB	Hyper
chr16	12853005	12853125	120	3	0.00166667	0.001	0.002	0.466	0.877667	-0.411667	FluB	Hypo
chr16	12962871	12962938	67	3	0.00266667	0	0.007	0.547	0.936333	-0.389333	FluB	Hypo
chr16	13410051	13410237	186	3	0.005	0	0.008	0.421667	0.07	0.351667	FluB	Hyper
chr16	13484238	13484439	201	3	0	0	0	0.246	0.857	-0.611	FluB	Hypo
chr16	13519983	13520132	149	3	0.00433333	0	0.007	0.498	0.064	0.434	FluB	Hyper
chr16	13598110	13598214	104	3	0.00133333	0	0.003	0.496	0.878667	-0.382667	FluB	Hypo
chr16	13700843	13700879	36	3	0.002	0	0.005	0.639	1	-0.361	FluB	Hypo
chr16	13979764	13980017	253	3	0.002	0.001	0.004	0.345667	0.764	-0.418333	FluB	Hypo
chr16	14033347	14033494	147	4	0.0005	0	0.001	0.4355	0.90425	-0.46875	FluB	Hypo
chr16	14163873	14164091	218	5	0.0014	0	0.003	0.402	0.8314	-0.4294	FluB	Hypo
chr16	14193457	14193563	106	3	0.00233333	0	0.007	0.463333	0.898667	-0.435333	FluB	Hypo
chr16	14280302	14280709	407	4	0.002	0.001	0.003	0.434	0.84025	-0.40625	FluB	Hypo
chr16	14383013	14383079	66	3	0	0	0	0.372333	0.891667	-0.519333	FluB	Hypo
chr16	14403004	14403040	36	5	0	0	0	0.6062	0.0686	0.5376	FluB	Hyper
chr16	14441718	14441895	177	4	0.0015	0	0.005	0.34775	0.86625	-0.5185	FluB	Hypo
chr16	14492868	14493279	411	9	0.00144444	0	0.006	0.471333	0.893444	-0.422111	FluB	Hypo
chr16	14569497	14569628	131	3	0.003	0.001	0.006	0.352667	0.757	-0.404333	FluB	Hypo
chr16	14730347	14730822	475	7	0.00142857	0	0.004	0.344286	0.841286	-0.497	FluB	Hypo
chr16	14744228	14744504	276	4	0.003	0	0.007	0.559	0.932	-0.373	FluB	Hypo
chr16	15056337	15056475	138	3	0.000333333	0	0.001	0.713333	0.231667	0.481667	FluB	Hyper
chr16	15155908	15155992	84	3	0.00166667	0	0.004	0.782333	0.266333	0.516	FluB	Hyper
chr16	15490694	15490783	89	3	0.00166667	0	0.004	0.603	0.989333	-0.386333	FluB	Hypo
chr16	15526565	15526817	252	5	0.0002	0	0.001	0.3056	0.8338	-0.5282	FluB	Hypo
chr16	15665662	15665708	46	3	0.00466667	0.001	0.007	0.358333	0.0313333	0.327	FluB	Hyper
chr16	15738996	15739228	232	4	0	0	0	0.3885	0.87575	-0.48725	FluB	Hypo
chr16	15763512	15763594	82	4	0.00475	0	0.01	0.56225	0.97975	-0.4175	FluB	Hypo
chr16	15830520	15830707	187	3	0.00266667	0	0.008	0.561333	0.961333	-0.4	FluB	Hypo
chr16	15906005	15906155	150	3	0.00466667	0.003	0.007	0.305	0.773667	-0.468667	FluB	Hypo
chr16	15923298	15923334	36	4	0.00325	0	0.01	0.623	0.1645	0.4585	FluB	Hyper
chr16	15927733	15927745	12	3	0.000666667	0	0.002	0.400667	0.0243333	0.376333	FluB	Hyper
chr16	16037267	16037378	111	3	0.000333333	0	0.001	0.461333	0.0613333	0.4	FluB	Hyper
chr16	16040256	16040684	428	5	0.0026	0	0.006	0.4504	0.8876	-0.4372	FluB	Hypo
chr16	16081588	16081605	17	3	0.000666667	0	0.001	0.611333	0.111	0.500333	FluB	Hyper
chr16	16135274	16135584	310	5	0.0022	0	0.007	0.5604	0.9088	-0.3484	FluB	Hypo
chr16	16169279	16169518	239	3	0.002	0	0.006	0.692333	0.231333	0.461	FluB	Hyper
chr16	16242545	16242670	125	3	0.00133333	0	0.003	0.466667	0.88	-0.413333	FluB	Hypo
chr16	16286565	16286613	48	3	0.003	0	0.007	0.482	0.0476667	0.434333	FluB	Hyper
chr16	17253586	17253721	135	3	0.000666667	0	0.002	0.494667	0.903667	-0.409	FluB	Hypo
chr16	17254174	17254258	84	3	0.001	0	0.002	0.398333	0.856667	-0.458333	FluB	Hypo
chr16	17254427	17254594	167	6	0.0015	0	0.007	0.412	0.883833	-0.471833	FluB	Hypo
chr16	17327257	17327295	38	3	0.000666667	0	0.002	0.499333	0.892333	-0.393	FluB	Hypo
chr16	17329364	17329453	89	4	0.0035	0.001	0.009	0.68175	0.2825	0.39925	FluB	Hyper
chr16	17398312	17398349	37	3	0.001	0	0.003	0.442	0.872667	-0.430667	FluB	Hypo
chr16	17408230	17408243	13	3	0.00133333	0	0.003	0.705	0.218333	0.486667	FluB	Hyper
chr16	17442420	17442546	126	3	0.001	0	0.002	0.400333	0.0553333	0.345	FluB	Hyper
chr16	17448282	17448390	108	4	0.0025	0	0.007	0.52475	0.14275	0.382	FluB	Hyper
chr16	17451331	17451418	87	3	0.001	0	0.003	0.449333	0.0496667	0.399667	FluB	Hyper
chr16	17527577	17527826	249	3	0.00233333	0.001	0.005	0.538333	0.917	-0.378667	FluB	Hypo
chr16	17973306	17973346	40	3	0.004	0.004	0.004	0.652	0.931333	-0.279333	FluB	Hypo
chr16	18245939	18246094	155	3	0.002	0	0.004	0.462333	0.881	-0.418667	FluB	Hypo
chr16	18995966	18996128	162	4	0.0025	0	0.008	0.41375	0.889	-0.47525	FluB	Hypo
chr16	19079888	19080037	149	9	0.000777778	0	0.002	0.455556	0.0517778	0.403778	FluB	Hyper
chr16	19126240	19126324	84	3	0.00433333	0.003	0.005	0.440333	0.893667	-0.453333	FluB	Hypo
chr16	19443338	19443424	86	3	0.006	0.003	0.008	0.558	0.885667	-0.327667	FluB	Hypo
chr16	19531580	19531683	103	4	0.00025	0	0.001	0.1945	0.76925	-0.57475	FluB	Hypo
chr16	19553258	19553430	172	3	0.000333333	0	0.001	0.645333	0.961333	-0.316	FluB	Hypo
chr16	19727897	19728015	118	5	0	0	0	0.4046	0.8898	-0.4852	FluB	Hypo
chr16	19796818	19797175	357	5	0	0	0	0.3	0.906	-0.606	FluB	Hypo
chr16	19849843	19849932	89	3	0.000666667	0	0.001	0.569667	0.928333	-0.358667	FluB	Hypo
chr16	19886251	19886391	140	3	0.00433333	0	0.01	0.418667	0.0713333	0.347333	FluB	Hyper
chr16	20892920	20892998	78	3	0.00333333	0	0.009	0.55	0.11	0.44	FluB	Hyper
chr16	20963746	20963875	129	3	0	0	0	0.284667	0.868333	-0.583667	FluB	Hypo
chr16	21518226	21518332	106	5	0	0	0	0.526	0.1646	0.3614	FluB	Hyper
chr16	21524915	21525067	152	3	0.000666667	0	0.002	0.505333	0.873667	-0.368333	FluB	Hypo
chr16	21525231	21525397	166	3	0.002	0	0.003	0.551333	0.202667	0.348667	FluB	Hyper
chr16	21525842	21525901	59	3	0.001	0.001	0.001	0.691	0.950667	-0.259667	FluB	Hypo
chr16	21527681	21527882	201	3	0.002	0	0.005	0.551333	0.880667	-0.329333	FluB	Hypo
chr16	21528031	21528095	64	3	0.00333333	0	0.009	0.286	0.682	-0.396	FluB	Hypo
chr16	21532834	21533075	241	5	0.0006	0	0.003	0.3872	0.848	-0.4608	FluB	Hypo
chr16	21552168	21552361	193	4	0.00225	0	0.006	0.38525	0.10625	0.279	FluB	Hyper
chr16	21552999	21553070	71	4	0.001	0	0.004	0.49925	0.11825	0.381	FluB	Hyper
chr16	21553452	21553565	113	5	0.0044	0	0.01	0.4546	0.152	0.3026	FluB	Hyper
chr16	21577489	21577766	277	3	0.00333333	0	0.01	0.471	0.811667	-0.340667	FluB	Hypo
chr16	21943463	21943622	159	3	0.001	0	0.002	0.414333	0.0623333	0.352	FluB	Hyper
chr16	22242478	22242554	76	3	0	0	0	0.634667	0.114	0.520667	FluB	Hyper
chr16	22326203	22326452	249	9	0.000222222	0	0.001	0.333444	0.914111	-0.580667	FluB	Hypo
chr16	22391665	22391883	218	3	0.00366667	0.001	0.006	0.483333	0.898333	-0.415	FluB	Hypo
chr16	22739005	22739121	116	5	0.0008	0	0.004	0.3842	0.8886	-0.5044	FluB	Hypo
chr16	23083453	23083619	166	3	0.00233333	0.001	0.005	0.531333	0.92	-0.388667	FluB	Hypo
chr16	23091348	23091382	34	3	0.00466667	0.002	0.007	0.435667	0.8	-0.364333	FluB	Hypo
chr16	23093763	23093901	138	4	0.0025	0	0.008	0.3965	0.81675	-0.42025	FluB	Hypo
chr16	23116802	23116833	31	3	0	0	0	0.435	0.903667	-0.468667	FluB	Hypo
chr16	23121924	23122171	247	3	0.001	0	0.003	0.411	0.844333	-0.433333	FluB	Hypo
chr16	23147671	23147704	33	3	0.00166667	0	0.004	0.603333	0.974667	-0.371333	FluB	Hypo
chr16	23152769	23152859	90	4	0.00175	0	0.005	0.4345	0.9505	-0.516	FluB	Hypo
chr16	23159458	23159674	216	3	0.00166667	0.001	0.002	0.567667	0.897	-0.329333	FluB	Hypo
chr16	23331363	23331459	96	4	0.00525	0.003	0.009	0.515	0.80725	-0.29225	FluB	Hypo
chr16	23377792	23377969	177	3	0.004	0.001	0.009	0.515	0.874667	-0.359667	FluB	Hypo
chr16	23436027	23436200	173	6	0.000166667	0	0.001	0.4685	0.944833	-0.476333	FluB	Hypo
chr16	23658516	23658650	134	3	0.000333333	0	0.001	0.691	0.143	0.548	FluB	Hyper
chr16	23791615	23791882	267	5	0.001	0	0.003	0.4502	0.8652	-0.415	FluB	Hypo
chr16	23814716	23814825	109	3	0.00333333	0.002	0.006	0.42	0.812	-0.392	FluB	Hypo
chr16	23970941	23971109	168	3	0.00233333	0.001	0.004	0.412667	0.0936667	0.319	FluB	Hyper
chr16	24024829	24024976	147	3	0.00533333	0	0.01	0.418	0.808333	-0.390333	FluB	Hypo
chr16	24087986	24088214	228	3	0.001	0	0.003	0.494333	0.911	-0.416667	FluB	Hypo
chr16	24128419	24128723	304	5	0.0048	0	0.008	0.5448	0.8676	-0.3228	FluB	Hypo
chr16	24135775	24135944	169	4	0.0015	0	0.004	0.60625	0.92225	-0.316	FluB	Hypo
chr16	24150452	24150902	450	5	0.0004	0	0.002	0.4336	0.8726	-0.439	FluB	Hypo
chr16	24186457	24186497	40	3	0.00133333	0	0.004	0.657	0.984333	-0.327333	FluB	Hypo
chr16	24505174	24505587	413	3	0.00133333	0	0.004	0.473	0.936667	-0.463667	FluB	Hypo
chr16	24837292	24837627	335	4	0	0	0	0.28025	0.886	-0.60575	FluB	Hypo
chr16	24853061	24853304	243	3	0.00233333	0	0.007	0.620667	0.947333	-0.326667	FluB	Hypo
chr16	25052849	25053300	451	5	0.0028	0	0.009	0.516	0.8922	-0.3762	FluB	Hypo
chr16	25104322	25104358	36	3	0.00133333	0	0.003	0.629667	0.122	0.507667	FluB	Hyper
chr16	25217692	25217737	45	3	0.00266667	0	0.006	0.618333	0.158	0.460333	FluB	Hyper
chr16	25291000	25291008	8	3	0.000666667	0	0.002	0.65	0.993333	-0.343333	FluB	Hypo
chr16	25999477	25999602	125	3	0.00166667	0	0.005	0.321667	0.811	-0.489333	FluB	Hypo
chr16	26016684	26016886	202	3	0.003	0	0.007	0.347	0.784	-0.437	FluB	Hypo
chr16	26061954	26062022	68	3	0.000666667	0	0.002	0.507333	0.897333	-0.39	FluB	Hypo
chr16	26676561	26676602	41	3	0	0	0	0.374667	0.846	-0.471333	FluB	Hypo
chr16	26700624	26700864	240	6	0.0005	0	0.002	0.333833	0.832333	-0.4985	FluB	Hypo
chr16	27189393	27189548	155	5	0.0002	0	0.001	0.4634	0.907	-0.4436	FluB	Hypo
chr16	27223792	27223852	60	3	0.004	0	0.007	0.558667	0.924333	-0.365667	FluB	Hypo
chr16	27243251	27243426	175	4	0.0005	0	0.002	0.71725	0.2005	0.51675	FluB	Hyper
chr16	27243511	27243530	19	3	0.00133333	0	0.003	0.441667	0.0683333	0.373333	FluB	Hyper
chr16	27249247	27249347	100	3	0.000333333	0	0.001	0.519667	0.0833333	0.436333	FluB	Hyper
chr16	27352958	27353094	136	4	0.00225	0	0.009	0.56175	0.05275	0.509	FluB	Hyper
chr16	27375353	27375438	85	4	0	0	0	0.31025	0.9185	-0.60825	FluB	Hypo
chr16	27442296	27442428	132	4	0.001	0	0.004	0.47525	0.0225	0.45275	FluB	Hyper
chr16	27583562	27583843	281	3	0.00166667	0	0.004	0.337	0.849	-0.512	FluB	Hypo
chr16	27590039	27590178	139	3	0.00233333	0	0.007	0.369333	0.919667	-0.550333	FluB	Hypo
chr16	27629668	27629860	192	5	0.0006	0	0.003	0.4652	0.9002	-0.435	FluB	Hypo
chr16	27749055	27749107	52	3	0.002	0	0.005	0.315333	0.776	-0.460667	FluB	Hypo
chr16	27749383	27749721	338	4	0.004	0.001	0.008	0.512	0.8935	-0.3815	FluB	Hypo
chr16	27751487	27751600	113	4	0.002	0.001	0.005	0.49525	0.8805	-0.38525	FluB	Hypo
chr16	27753722	27753885	163	3	0.00266667	0	0.008	0.407333	0.922667	-0.515333	FluB	Hypo
chr16	27793093	27793308	215	5	0.0002	0	0.001	0.4282	0.9092	-0.481	FluB	Hypo
chr16	28022081	28022180	99	3	0	0	0	0.581667	0.118	0.463667	FluB	Hyper
chr16	28093889	28094025	136	6	0.00216667	0	0.01	0.402	0.921167	-0.519167	FluB	Hypo
chr16	28094059	28094202	143	5	0.0004	0	0.002	0.3758	0.9022	-0.5264	FluB	Hypo
chr16	28096742	28096979	237	3	0.000666667	0	0.002	0.469667	0.916667	-0.447	FluB	Hypo
chr16	28548522	28548700	178	3	0	0	0	0.451	0.872	-0.421	FluB	Hypo
chr16	28585421	28585534	113	3	0.000333333	0	0.001	0.610667	0.122667	0.488	FluB	Hyper
chr16	28627990	28628367	377	5	0.0018	0	0.009	0.5508	0.1582	0.3926	FluB	Hyper
chr16	28921708	28921761	53	3	0.003	0	0.007	0.524333	0.933667	-0.409333	FluB	Hypo
chr16	28983842	28984120	278	4	0.0045	0	0.01	0.526	0.86925	-0.34325	FluB	Hypo
chr16	29086671	29086797	126	4	0.003	0	0.009	0.47575	0.032	0.44375	FluB	Hyper
chr16	29137361	29137398	37	3	0.00466667	0.001	0.008	0.855333	0.485667	0.369667	FluB	Hyper
chr16	29137542	29137855	313	3	0.003	0	0.007	0.458	0.0756667	0.382333	FluB	Hyper
chr16	29150986	29151049	63	5	0	0	0	0.3646	0.9488	-0.5842	FluB	Hypo
chr16	29151187	29151284	97	6	0.00166667	0	0.003	0.3815	0.887833	-0.506333	FluB	Hypo
chr16	29163820	29164005	185	3	0.008	0.006	0.009	0.570667	0.170333	0.400333	FluB	Hyper
chr16	29169563	29169696	133	3	0.000333333	0	0.001	0.799333	0.231333	0.568	FluB	Hyper
chr16	29242315	29242373	58	6	0.004	0	0.01	0.5925	0.956167	-0.363667	FluB	Hypo
chr16	29324621	29324644	23	3	0.001	0	0.002	0.434	0.932667	-0.498667	FluB	Hypo
chr16	29330267	29330338	71	3	0.002	0	0.006	0.533667	0.0466667	0.487	FluB	Hyper
chr16	29433915	29434135	220	3	0.00333333	0	0.009	0.677333	0.962	-0.284667	FluB	Hypo
chr16	29611420	29611466	46	3	0.001	0	0.003	0.547	0.126	0.421	FluB	Hyper
chr16	29611607	29611703	96	4	0.0015	0	0.004	0.30475	0.0245	0.28025	FluB	Hyper
chr16	29618461	29618649	188	4	0	0	0	0.676	0.1085	0.5675	FluB	Hyper
chr16	29629920	29629971	51	3	0.004	0	0.006	0.285	0.026	0.259	FluB	Hyper
chr16	29703149	29703187	38	3	0.00166667	0	0.004	0.557333	0.113667	0.443667	FluB	Hyper
chr16	29756267	29756424	157	3	0.000666667	0	0.002	0.495667	0.0836667	0.412	FluB	Hyper
chr16	29757008	29757098	90	5	0.0008	0	0.003	0.5602	0.0158	0.5444	FluB	Hyper
chr16	30061571	30061617	46	3	0.005	0.001	0.007	0.733667	0.987667	-0.254	FluB	Hypo
chr16	30116135	30116236	101	4	0.00125	0	0.005	0.40525	0.96125	-0.556	FluB	Hypo
chr16	30195645	30195759	114	3	0.000333333	0	0.001	0.555667	0.0206667	0.535	FluB	Hyper
chr16	30197925	30197992	67	3	0.000333333	0	0.001	0.674	0.172667	0.501333	FluB	Hyper
chr16	30363486	30363681	195	3	0.00133333	0	0.003	0.450333	0.87	-0.419667	FluB	Hypo
chr16	30478500	30478598	98	3	0.00166667	0	0.005	0.498333	0.965667	-0.467333	FluB	Hypo
chr16	30661025	30661155	130	3	0.00133333	0	0.003	0.626333	0.159667	0.466667	FluB	Hyper
chr16	30706819	30706947	128	5	0.0028	0	0.007	0.4958	0.1324	0.3634	FluB	Hyper
chr16	30751694	30751712	18	3	0.00166667	0.001	0.003	0.353667	0.929333	-0.575667	FluB	Hypo
chr16	30770700	30770819	119	3	0.00166667	0	0.004	0.652	0.178333	0.473667	FluB	Hyper
chr16	30948989	30949277	288	4	0.00175	0	0.006	0.47425	0.05575	0.4185	FluB	Hyper
chr16	31215402	31215575	173	4	0.0005	0	0.002	0.40375	0.916	-0.51225	FluB	Hypo
chr16	31363475	31363703	228	4	0.0035	0	0.008	0.61575	0.1765	0.43925	FluB	Hyper
chr16	31446904	31447082	178	4	0.0005	0	0.002	0.25625	0.92125	-0.665	FluB	Hypo
chr16	31541615	31541828	213	4	0.00275	0	0.01	0.47025	0.9255	-0.45525	FluB	Hypo
chr16	46933927	46934244	317	3	0.00233333	0.001	0.003	0.457	0.967333	-0.510333	FluB	Hypo
chr16	46954296	46954564	268	4	0.002	0	0.007	0.52025	0.91475	-0.3945	FluB	Hypo
chr16	46972156	46972284	128	3	0	0	0	0.521667	0.928667	-0.407	FluB	Hypo
chr16	46992106	46992229	123	3	0.004	0.002	0.008	0.657667	0.960333	-0.302667	FluB	Hypo
chr16	47231961	47232137	176	3	0	0	0	0.488333	0.922333	-0.434	FluB	Hypo
chr16	47288377	47288447	70	3	0.00366667	0	0.008	0.663667	0.976333	-0.312667	FluB	Hypo
chr16	47288825	47288984	159	5	0	0	0	0.389	0.9664	-0.5774	FluB	Hypo
chr16	48420143	48420155	12	3	0.00333333	0	0.008	0.410667	0.865667	-0.455	FluB	Hypo
chr16	48450247	48450348	101	3	0.000666667	0	0.001	0.611333	0.967	-0.355667	FluB	Hypo
chr16	48869127	48869358	231	3	0.00266667	0.001	0.005	0.439333	0.802667	-0.363333	FluB	Hypo
chr16	49528712	49528765	53	3	0.004	0	0.007	0.647667	0.183667	0.464	FluB	Hyper
chr16	49537207	49537267	60	3	0.00433333	0	0.01	0.441333	0.05	0.391333	FluB	Hyper
chr16	49550321	49550466	145	3	0.00133333	0	0.002	0.530667	0.906333	-0.375667	FluB	Hypo
chr16	49623294	49623546	252	3	0.000666667	0	0.002	0.400333	0.868667	-0.468333	FluB	Hypo
chr16	49654416	49654510	94	3	0.00266667	0	0.007	0.393	0.914	-0.521	FluB	Hypo
chr16	49697890	49697918	28	4	0.003	0	0.006	0.47275	0.9165	-0.44375	FluB	Hypo
chr16	49715494	49715593	99	5	0	0	0	0.4438	0.97	-0.5262	FluB	Hypo
chr16	49743309	49743396	87	3	0.00166667	0	0.005	0.588667	0.945	-0.356333	FluB	Hypo
chr16	49750596	49750660	64	3	0.000333333	0	0.001	0.42	0.931667	-0.511667	FluB	Hypo
chr16	49779512	49779547	35	3	0.00366667	0	0.01	0.541667	0.915667	-0.374	FluB	Hypo
chr16	49792007	49792091	84	3	0.002	0	0.005	0.527	0.92	-0.393	FluB	Hypo
chr16	50490045	50490114	69	3	0.00166667	0.001	0.003	0.444333	0.884333	-0.44	FluB	Hypo
chr16	50564654	50565035	381	6	0.000166667	0	0.001	0.295333	0.829333	-0.534	FluB	Hypo
chr16	50630426	50630457	31	3	0.00166667	0.001	0.002	0.526	0.862333	-0.336333	FluB	Hypo
chr16	50717672	50717810	138	3	0.003	0	0.008	0.699667	0.248667	0.451	FluB	Hyper
chr16	50743448	50743554	106	3	0.001	0	0.003	0.503667	0.0583333	0.445333	FluB	Hyper
chr16	50753263	50753415	152	3	0.000666667	0	0.001	0.433333	0.971333	-0.538	FluB	Hypo
chr16	51101412	51101622	210	3	0.000333333	0	0.001	0.400667	0.902	-0.501333	FluB	Hypo
chr16	51259528	51260136	608	5	0.0026	0	0.01	0.4206	0.8504	-0.4298	FluB	Hypo
chr16	51260389	51260486	97	4	0.0015	0	0.003	0.5605	0.91675	-0.35625	FluB	Hypo
chr16	51452554	51452617	63	3	0.004	0	0.01	0.585	0.942667	-0.357667	FluB	Hypo
chr16	51569521	51569682	161	3	0.00133333	0	0.004	0.471333	0.91	-0.438667	FluB	Hypo
chr16	52530335	52530558	223	3	0	0	0	0.323667	0.895	-0.571333	FluB	Hypo
chr16	52582966	52582992	26	3	0.000666667	0	0.001	0.523667	0.105	0.418667	FluB	Hyper
chr16	52607570	52607705	135	3	0.003	0.001	0.005	0.507333	0.884667	-0.377333	FluB	Hypo
chr16	53076902	53077078	176	3	0.001	0	0.002	0.489667	0.922	-0.432333	FluB	Hypo
chr16	53188446	53188586	140	3	0.003	0	0.008	0.654	0.991667	-0.337667	FluB	Hypo
chr16	53467310	53467473	163	5	0.0012	0	0.002	0.4728	0.8872	-0.4144	FluB	Hypo
chr16	53618393	53618459	66	4	0.00275	0	0.007	0.52875	0.93475	-0.406	FluB	Hypo
chr16	53802762	53803103	341	3	0.00333333	0.001	0.007	0.478333	0.859	-0.380667	FluB	Hypo
chr16	53853303	53853375	72	3	0.004	0.001	0.006	0.673333	0.973667	-0.300333	FluB	Hypo
chr16	53980457	53981198	741	5	0.0006	0	0.003	0.6976	0.18	0.5176	FluB	Hyper
chr16	54001473	54001769	296	5	0.0018	0	0.007	0.5136	0.9124	-0.3988	FluB	Hypo
chr16	54150319	54150362	43	5	0	0	0	0.2838	0.8154	-0.5316	FluB	Hypo
chr16	54299636	54299788	152	3	0.005	0.001	0.007	0.540667	0.844333	-0.303667	FluB	Hypo
chr16	54311903	54312185	282	4	0.004	0.001	0.007	0.36575	0.816	-0.45025	FluB	Hypo
chr16	54322959	54322984	25	3	0.00333333	0	0.01	0.456667	0.0956667	0.361	FluB	Hyper
chr16	54747839	54747964	125	3	0.001	0	0.003	0.445333	0.9	-0.454667	FluB	Hypo
chr16	54851726	54851873	147	3	0.000333333	0	0.001	0.297667	0.835333	-0.537667	FluB	Hypo
chr16	54970774	54971059	285	11	0.000181818	0	0.001	0.466455	0.052	0.414455	FluB	Hyper
chr16	54971786	54971805	19	4	0.0015	0	0.004	0.38275	0.05375	0.329	FluB	Hyper
chr16	54972547	54972594	47	5	0.0014	0	0.004	0.341	0.0056	0.3354	FluB	Hyper
chr16	54972630	54972647	17	3	0.003	0.001	0.007	0.346667	0.0186667	0.328	FluB	Hyper
chr16	55364218	55364843	625	11	0.00127273	0	0.005	0.508909	0.0866364	0.422273	FluB	Hyper
chr16	55364999	55365020	21	5	0.0014	0	0.002	0.3748	0.0286	0.3462	FluB	Hyper
chr16	56501025	56501107	82	3	0.000333333	0	0.001	0.383667	0.924	-0.540333	FluB	Hypo
chr16	56807150	56807297	147	3	0.002	0.001	0.004	0.424333	0.931667	-0.507333	FluB	Hypo
chr16	56815704	56815806	102	3	0.00533333	0.001	0.009	0.595	0.931	-0.336	FluB	Hypo
chr16	56892413	56892531	118	5	0	0	0	0.6004	0.058	0.5424	FluB	Hyper
chr16	57060053	57060124	71	4	0.00275	0	0.009	0.50075	0.103	0.39775	FluB	Hyper
chr16	57406488	57406672	184	4	0.00175	0	0.006	0.31775	0.85775	-0.54	FluB	Hypo
chr16	57423404	57423454	50	3	0.00266667	0.001	0.005	0.398	0.764	-0.366	FluB	Hypo
chr16	57563153	57563164	11	4	0.001	0.001	0.001	0.555	0.9685	-0.4135	FluB	Hypo
chr16	57576537	57576600	63	4	0.0005	0	0.002	0.4935	0.065	0.4285	FluB	Hyper
chr16	57578070	57578257	187	3	0.000666667	0	0.002	0.526	0.04	0.486	FluB	Hyper
chr16	57654368	57654396	28	3	0.00366667	0.001	0.006	0.428333	0.922	-0.493667	FluB	Hypo
chr16	57703308	57703641	333	5	0.0016	0	0.008	0.7304	0.1512	0.5792	FluB	Hyper
chr16	57775516	57775563	47	3	0.002	0	0.005	0.597667	0.957667	-0.36	FluB	Hypo
chr16	57793675	57793716	41	3	0.00233333	0.001	0.004	0.458667	0.892	-0.433333	FluB	Hypo
chr16	57852517	57852638	121	3	0.00266667	0	0.008	0.467	0.902333	-0.435333	FluB	Hypo
chr16	57872178	57872220	42	3	0.000666667	0	0.002	0.385667	0.830667	-0.445	FluB	Hypo
chr16	57872738	57872790	52	3	0.00266667	0	0.005	0.501333	0.882	-0.380667	FluB	Hypo
chr16	58025064	58025231	167	3	0.00633333	0.001	0.01	0.49	0.881667	-0.391667	FluB	Hypo
chr16	58092276	58092486	210	4	0.0015	0	0.003	0.80325	0.374	0.42925	FluB	Hyper
chr16	58143281	58143357	76	3	0	0	0	0.558667	0.041	0.517667	FluB	Hyper
chr16	58372087	58372266	179	4	0.00025	0	0.001	0.3405	0.85	-0.5095	FluB	Hypo
chr16	58403367	58403571	204	3	0	0	0	0.411	0.857667	-0.446667	FluB	Hypo
chr16	58453748	58453908	160	3	0.000666667	0	0.001	0.472333	0.923	-0.450667	FluB	Hypo
chr16	58941382	58941458	76	3	0	0	0	0.665667	0.0533333	0.612333	FluB	Hyper
chr16	59026700	59026936	236	4	0.004	0	0.01	0.4225	0.8335	-0.411	FluB	Hypo
chr16	59217227	59217321	94	3	0.00466667	0.002	0.007	0.687333	0.965333	-0.278	FluB	Hypo
chr16	59235504	59235727	223	3	0.00733333	0.007	0.008	0.674	0.944	-0.27	FluB	Hypo
chr16	59561113	59561427	314	5	0.0008	0	0.003	0.382	0.8484	-0.4664	FluB	Hypo
chr16	59940123	59940211	88	3	0.00466667	0.002	0.009	0.535667	0.902667	-0.367	FluB	Hypo
chr16	62672611	62672779	168	3	0.00433333	0	0.009	0.637333	0.168333	0.469	FluB	Hyper
chr16	65343385	65343461	76	3	0	0	0	0.401667	0.928667	-0.527	FluB	Hypo
chr16	65477403	65477545	142	3	0.000333333	0	0.001	0.239333	0.816	-0.576667	FluB	Hypo
chr16	65516333	65516506	173	3	0.006	0.001	0.009	0.588	0.905333	-0.317333	FluB	Hypo
chr16	65704893	65705188	295	3	0	0	0	0.703	0.176667	0.526333	FluB	Hyper
chr16	65843541	65843736	195	3	0.00366667	0.001	0.006	0.416667	0.796667	-0.38	FluB	Hypo
chr16	66115853	66116167	314	4	0.00175	0	0.007	0.1995	0.72825	-0.52875	FluB	Hypo
chr16	66254886	66254935	49	3	0.005	0.001	0.009	0.436667	0.102	0.334667	FluB	Hyper
chr16	66545699	66545914	215	4	0.0055	0	0.01	0.49675	0.86125	-0.3645	FluB	Hypo
chr16	66557793	66557834	41	4	0.0005	0	0.001	0.506	0.0755	0.4305	FluB	Hyper
chr16	66621531	66621637	106	3	0.004	0.002	0.007	0.337333	0.0336667	0.303667	FluB	Hyper
chr16	66740239	66740275	36	3	0	0	0	0.339333	0.904333	-0.565	FluB	Hypo
chr16	66751805	66752055	250	3	0.001	0	0.003	0.470667	0.919333	-0.448667	FluB	Hypo
chr16	66887291	66887372	81	3	0.000333333	0	0.001	0.566667	0.0976667	0.469	FluB	Hyper
chr16	66930797	66930996	199	3	0.005	0.003	0.007	0.639	0.949	-0.31	FluB	Hypo
chr16	66969362	66969401	39	3	0.003	0.002	0.004	0.170333	0.613	-0.442667	FluB	Hypo
chr16	66993830	66993970	140	3	0.002	0.001	0.003	0.469667	0.0726667	0.397	FluB	Hyper
chr16	67013435	67013518	83	4	0.002	0	0.004	0.5	0.964	-0.464	FluB	Hypo
chr16	67049398	67049441	43	3	0.002	0	0.006	0.628667	0.981	-0.352333	FluB	Hypo
chr16	67196699	67196793	94	4	0.0025	0	0.006	0.55	0.09125	0.45875	FluB	Hyper
chr16	67233688	67233755	67	3	0.000666667	0	0.002	0.194	0.867333	-0.673333	FluB	Hypo
chr16	67438498	67438698	200	4	0	0	0	0.36275	0.88375	-0.521	FluB	Hypo
chr16	67496264	67496480	216	3	0.00166667	0	0.005	0.564333	0.953	-0.388667	FluB	Hypo
chr16	67565365	67565508	143	3	0.006	0	0.01	0.537667	0.096	0.441667	FluB	Hyper
chr16	67635310	67635386	76	3	0.000666667	0	0.001	0.527	0.966667	-0.439667	FluB	Hypo
chr16	67727982	67728046	64	3	0.00433333	0.003	0.006	0.689333	0.286333	0.403	FluB	Hyper
chr16	67747676	67747906	230	3	0.00166667	0	0.004	0.614667	0.178	0.436667	FluB	Hyper
chr16	67803062	67803147	85	3	0.00433333	0	0.009	0.618667	0.917667	-0.299	FluB	Hypo
chr16	67813864	67814027	163	5	0.0004	0	0.001	0.4858	0.9212	-0.4354	FluB	Hypo
chr16	67891976	67892109	133	3	0.00133333	0	0.004	0.503333	0.879	-0.375667	FluB	Hypo
chr16	67969133	67969272	139	3	0.00133333	0	0.004	0.420667	0.898	-0.477333	FluB	Hypo
chr16	68033141	68033301	160	4	0.0015	0.001	0.002	0.59325	0.139	0.45425	FluB	Hyper
chr16	68146647	68146686	39	3	0.00566667	0.005	0.006	0.739	0.382333	0.356667	FluB	Hyper
chr16	68176378	68176447	69	4	0.001	0	0.002	0.407	0.89775	-0.49075	FluB	Hypo
chr16	68269041	68269142	101	9	0.00166667	0	0.004	0.370556	0.794444	-0.423889	FluB	Hypo
chr16	68269201	68269250	49	4	0.0025	0.001	0.004	0.266	0.77175	-0.50575	FluB	Hypo
chr16	68333694	68333910	216	4	0.00075	0	0.003	0.3815	0.85775	-0.47625	FluB	Hypo
chr16	68389877	68390195	318	5	0.0014	0	0.006	0.4794	0.0356	0.4438	FluB	Hyper
chr16	68692289	68692484	195	4	0.00225	0	0.007	0.31075	0.8185	-0.50775	FluB	Hypo
chr16	68741433	68741472	39	3	0.00166667	0.001	0.002	0.384667	0.818333	-0.433667	FluB	Hypo
chr16	68790393	68790629	236	3	0.000333333	0	0.001	0.307667	0.807333	-0.499667	FluB	Hypo
chr16	68808155	68808193	38	3	0.000333333	0	0.001	0.492667	0.93	-0.437333	FluB	Hypo
chr16	68895194	68895238	44	3	0.00566667	0.002	0.01	0.917333	0.627333	0.29	FluB	Hyper
chr16	68941705	68942171	466	4	0.00275	0	0.01	0.4325	0.877	-0.4445	FluB	Hypo
chr16	68942237	68942343	106	3	0.00233333	0	0.006	0.477	0.920333	-0.443333	FluB	Hypo
chr16	68947777	68948125	348	4	0.0005	0	0.002	0.457	0.90375	-0.44675	FluB	Hypo
chr16	68970396	68970527	131	4	0.0025	0	0.01	0.52325	0.9685	-0.44525	FluB	Hypo
chr16	69021340	69021491	151	3	0.002	0	0.006	0.566667	0.952	-0.385333	FluB	Hypo
chr16	69103837	69103880	43	3	0	0	0	0.415	0.909	-0.494	FluB	Hypo
chr16	69134500	69134546	46	3	0.00166667	0	0.003	0.449667	0.876333	-0.426667	FluB	Hypo
chr16	69218089	69218127	38	3	0.00333333	0.002	0.005	0.563667	0.921333	-0.357667	FluB	Hypo
chr16	69332720	69333084	364	3	0.00166667	0	0.004	0.725	0.237333	0.487667	FluB	Hyper
chr16	69401890	69402024	134	3	0.00566667	0.003	0.01	0.583333	0.227	0.356333	FluB	Hyper
chr16	69602044	69602079	35	3	0.000333333	0	0.001	0.547333	0.977667	-0.430333	FluB	Hypo
chr16	69797563	69797742	179	3	0.00233333	0	0.007	0.293667	0.760667	-0.467	FluB	Hypo
chr16	69868255	69868498	243	3	0.003	0	0.009	0.586	0.0906667	0.495333	FluB	Hyper
chr16	69924397	69924551	154	3	0.002	0.001	0.003	0.447667	0.910333	-0.462667	FluB	Hypo
chr16	69966902	69967089	187	4	0.00225	0	0.006	0.7215	0.198	0.5235	FluB	Hyper
chr16	70175593	70175724	131	4	0.001	0	0.004	0.61125	0.9605	-0.34925	FluB	Hypo
chr16	70187450	70187516	66	3	0.00166667	0	0.005	0.515	0.885333	-0.370333	FluB	Hypo
chr16	70195991	70196034	43	3	0	0	0	0.395333	0.905667	-0.510333	FluB	Hypo
chr16	70438659	70438719	60	3	0.001	0.001	0.001	0.649	0.272333	0.376667	FluB	Hyper
chr16	70597619	70597739	120	4	0.003	0	0.008	0.5865	0.1565	0.43	FluB	Hyper
chr16	70602270	70602324	54	3	0.002	0.001	0.003	0.616667	1	-0.383333	FluB	Hypo
chr16	70673511	70673583	72	3	0.00266667	0	0.005	0.633333	0.958	-0.324667	FluB	Hypo
chr16	70802179	70802274	95	3	0	0	0	0.258	0.901	-0.643	FluB	Hypo
chr16	70822935	70823052	117	3	0	0	0	0.390333	0.944	-0.553667	FluB	Hypo
chr16	71071827	71072057	230	4	0.00025	0	0.001	0.33125	0.84975	-0.5185	FluB	Hypo
chr16	71844234	71844278	44	3	0.00333333	0.001	0.007	0.706667	0.208	0.498667	FluB	Hyper
chr16	71925514	71925548	34	3	0.004	0.002	0.007	0.618	0.958	-0.34	FluB	Hypo
chr16	71939817	71939975	158	3	0.000666667	0	0.002	0.524667	0.106333	0.418333	FluB	Hyper
chr16	72948618	72948762	144	3	0.001	0	0.002	0.410333	0.905333	-0.495	FluB	Hypo
chr16	72957781	72957878	97	3	0.00333333	0	0.009	0.568667	0.948667	-0.38	FluB	Hypo
chr16	73029578	73029593	15	3	0.001	0	0.002	0.729667	0.239333	0.490333	FluB	Hyper
chr16	73049556	73049674	118	5	0.0052	0.003	0.008	0.4934	0.8866	-0.3932	FluB	Hypo
chr16	73054229	73054579	350	6	0.0015	0	0.006	0.456167	0.933333	-0.477167	FluB	Hypo
chr16	73087568	73087746	178	4	0.00275	0.001	0.005	0.44725	0.87525	-0.428	FluB	Hypo
chr16	73097329	73097470	141	5	0.0012	0	0.003	0.648	0.1236	0.5244	FluB	Hyper
chr16	73100272	73100285	13	3	0.00666667	0.002	0.009	0.290667	0.0416667	0.249	FluB	Hyper
chr16	73101152	73101323	171	3	0.005	0.002	0.01	0.206667	0.641	-0.434333	FluB	Hypo
chr16	73187891	73187978	87	5	0.0012	0	0.002	0.4394	0.0738	0.3656	FluB	Hyper
chr16	73188100	73188366	266	4	0.00175	0	0.007	0.54925	0.072	0.47725	FluB	Hyper
chr16	73204845	73204906	61	6	0.0025	0	0.009	0.4355	0.858333	-0.422833	FluB	Hypo
chr16	73206310	73206349	39	3	0.00266667	0	0.005	0.593667	0.933	-0.339333	FluB	Hypo
chr16	73507394	73507472	78	4	0.0035	0	0.008	0.541	0.87175	-0.33075	FluB	Hypo
chr16	73584978	73585140	162	3	0.00266667	0	0.007	0.318	0.742667	-0.424667	FluB	Hypo
chr16	74030692	74030757	65	4	0.0025	0	0.009	0.41825	0.8755	-0.45725	FluB	Hypo
chr16	74114380	74114421	41	4	0.0005	0	0.001	0.44575	0.09825	0.3475	FluB	Hyper
chr16	74220571	74220624	53	3	0.00133333	0	0.004	0.310667	0.750333	-0.439667	FluB	Hypo
chr16	74227474	74227673	199	3	0.000333333	0	0.001	0.411667	0.863	-0.451333	FluB	Hypo
chr16	74393618	74393752	134	4	0.00275	0.001	0.004	0.704	0.95875	-0.25475	FluB	Hypo
chr16	74432849	74433073	224	5	0.0032	0	0.009	0.5348	0.9484	-0.4136	FluB	Hypo
chr16	74537414	74537621	207	5	0.0004	0	0.001	0.3942	0.8658	-0.4716	FluB	Hypo
chr16	74717714	74717820	106	3	0	0	0	0.682667	0.116667	0.566	FluB	Hyper
chr16	74729229	74729355	126	3	0	0	0	0.756667	0.119667	0.637	FluB	Hyper
chr16	74774934	74775088	154	5	0.002	0	0.004	0.3328	0.83	-0.4972	FluB	Hypo
chr16	74777785	74777792	7	3	0	0	0	0.293333	0.952333	-0.659	FluB	Hypo
chr16	74804956	74805028	72	3	0.000333333	0	0.001	0.403333	0.907	-0.503667	FluB	Hypo
chr16	74870717	74871037	320	4	0.0025	0.001	0.004	0.49525	0.86925	-0.374	FluB	Hypo
chr16	74922143	74922275	132	4	0.002	0	0.008	0.37775	0.899	-0.52125	FluB	Hypo
chr16	74956415	74956463	48	3	0.001	0.001	0.001	0.638333	0.946667	-0.308333	FluB	Hypo
chr16	75517955	75517973	18	3	0.000333333	0	0.001	0.483333	0.941667	-0.458333	FluB	Hypo
chr16	75569972	75570174	202	4	0.00025	0	0.001	0.558	0.96475	-0.40675	FluB	Hypo
chr16	75592203	75592382	179	3	0.00466667	0	0.009	0.590333	0.886667	-0.296333	FluB	Hypo
chr16	75632207	75632317	110	3	0.000666667	0	0.002	0.737333	0.271333	0.466	FluB	Hyper
chr16	76462489	76462711	222	3	0.00266667	0	0.006	0.452667	0.826667	-0.374	FluB	Hypo
chr16	76484986	76485085	99	3	0.00233333	0	0.004	0.418667	0.880667	-0.462	FluB	Hypo
chr16	76579220	76579385	165	4	0.00125	0	0.003	0.39775	0.8695	-0.47175	FluB	Hypo
chr16	77369704	77369755	51	3	0.000333333	0	0.001	0.481333	0.919	-0.437667	FluB	Hypo
chr16	77398740	77398912	172	3	0	0	0	0.343667	0.850667	-0.507	FluB	Hypo
chr16	77619480	77619613	133	4	0.00025	0	0.001	0.67325	0.10625	0.567	FluB	Hyper
chr16	77795813	77795919	106	4	0.00325	0	0.01	0.66825	0.96025	-0.292	FluB	Hypo
chr16	78506745	78506887	142	4	0.00175	0	0.004	0.45875	0.904	-0.44525	FluB	Hypo
chr16	78528622	78528912	290	6	0.000166667	0	0.001	0.519667	0.051	0.468667	FluB	Hyper
chr16	78545177	78545231	54	3	0.00366667	0	0.006	0.757333	0.311667	0.445667	FluB	Hyper
chr16	78738412	78738613	201	4	0.002	0	0.004	0.55375	0.923	-0.36925	FluB	Hypo
chr16	78933316	78933459	143	3	0.00133333	0	0.003	0.337333	0.857333	-0.52	FluB	Hypo
chr16	78991449	78991494	45	3	0.00166667	0	0.004	0.460667	0.856333	-0.395667	FluB	Hypo
chr16	79021597	79021627	30	3	0.002	0	0.005	0.461	0.916333	-0.455333	FluB	Hypo
chr16	79052822	79052969	147	4	0.00075	0	0.003	0.52925	0.97825	-0.449	FluB	Hypo
chr16	79444049	79444098	49	5	0.0004	0	0.001	0.429	0.0894	0.3396	FluB	Hyper
chr16	79471767	79471964	197	3	0.00433333	0.001	0.009	0.305667	0.801333	-0.495667	FluB	Hypo
chr16	79553651	79553691	40	4	0.006	0	0.01	0.4925	0.136	0.3565	FluB	Hyper
chr16	79674149	79674219	70	5	0.0018	0	0.006	0.2812	0.8342	-0.553	FluB	Hypo
chr16	79692680	79693379	699	9	0.00244444	0	0.01	0.381444	0.841333	-0.459889	FluB	Hypo
chr16	79841848	79841923	75	3	0.00366667	0	0.009	0.452667	0.823333	-0.370667	FluB	Hypo
chr16	79881008	79881176	168	3	0.00266667	0	0.008	0.419333	0.902	-0.482667	FluB	Hypo
chr16	80040370	80040762	392	5	0.0004	0	0.001	0.317	0.8534	-0.5364	FluB	Hypo
chr16	80049599	80049671	72	3	0.00233333	0	0.004	0.701667	0.96	-0.258333	FluB	Hypo
chr16	80064048	80064202	154	3	0.002	0	0.005	0.459667	0.866667	-0.407	FluB	Hypo
chr16	80156089	80156320	231	5	0.0008	0	0.003	0.3762	0.814	-0.4378	FluB	Hypo
chr16	80586482	80586617	135	3	0.003	0.001	0.007	0.650667	0.952	-0.301333	FluB	Hypo
chr16	80647982	80648153	171	3	0.00233333	0	0.006	0.412667	0.896333	-0.483667	FluB	Hypo
chr16	80716662	80716787	125	4	0.00075	0	0.002	0.508	0.91075	-0.40275	FluB	Hypo
chr16	80716804	80716985	181	3	0.002	0	0.005	0.501333	0.878333	-0.377	FluB	Hypo
chr16	80870251	80870327	76	3	0.000666667	0	0.001	0.665667	0.139667	0.526	FluB	Hyper
chr16	81271090	81271164	74	3	0.000333333	0	0.001	0.422	0.882	-0.46	FluB	Hypo
chr16	81510829	81510980	151	3	0.00133333	0	0.004	0.567667	0.0966667	0.471	FluB	Hyper
chr16	81514961	81515134	173	5	0.001	0	0.005	0.5712	0.163	0.4082	FluB	Hyper
chr16	81533274	81533478	204	7	0.00142857	0	0.006	0.379714	0.890714	-0.511	FluB	Hypo
chr16	81549086	81549426	340	5	0.0006	0	0.002	0.3666	0.904	-0.5374	FluB	Hypo
chr16	81557050	81557487	437	6	0.002	0	0.007	0.457833	0.897833	-0.44	FluB	Hypo
chr16	81564434	81564598	164	3	0	0	0	0.351333	0.933333	-0.582	FluB	Hypo
chr16	81603976	81604282	306	3	0.003	0	0.009	0.442667	0.896667	-0.454	FluB	Hypo
chr16	81614821	81614995	174	10	0.0003	0	0.001	0.258	0.8247	-0.5667	FluB	Hypo
chr16	81635313	81635586	273	3	0.00266667	0.001	0.005	0.494	0.922667	-0.428667	FluB	Hypo
chr16	81657311	81657455	144	3	0.00466667	0.002	0.01	0.459	0.781	-0.322	FluB	Hypo
chr16	81668626	81668741	115	3	0.00633333	0	0.01	0.620667	0.192333	0.428333	FluB	Hyper
chr16	81678905	81679208	303	9	0.002	0	0.004	0.448	0.901778	-0.453778	FluB	Hypo
chr16	81683271	81683612	341	4	0.00125	0	0.004	0.32675	0.82125	-0.4945	FluB	Hypo
chr16	81741484	81741537	53	4	0.00025	0	0.001	0.2605	0.854	-0.5935	FluB	Hypo
chr16	81789599	81789795	196	4	0.00125	0	0.005	0.4865	0.04275	0.44375	FluB	Hyper
chr16	81922483	81922543	60	3	0.004	0.001	0.009	0.476333	0.121667	0.354667	FluB	Hyper
chr16	81970683	81970779	96	3	0.00466667	0	0.007	0.430667	0.873	-0.442333	FluB	Hypo
chr16	81970828	81970890	62	4	0.00025	0	0.001	0.374	0.87725	-0.50325	FluB	Hypo
chr16	81971318	81971495	177	9	0.001	0	0.005	0.288556	0.829111	-0.540556	FluB	Hypo
chr16	82172986	82173004	18	3	0.002	0	0.003	0.273	0.843667	-0.570667	FluB	Hypo
chr16	82186201	82186287	86	3	0.00433333	0	0.008	0.717	0.251667	0.465333	FluB	Hyper
chr16	82486092	82486575	483	6	0.0045	0.001	0.009	0.566833	0.8785	-0.311667	FluB	Hypo
chr16	82646810	82646869	59	3	0.00166667	0	0.004	0.454333	0.872333	-0.418	FluB	Hypo
chr16	82781791	82781817	26	3	0.000666667	0	0.002	0.637333	0.131667	0.505667	FluB	Hyper
chr16	82816707	82816961	254	4	0.00375	0	0.01	0.44525	0.8465	-0.40125	FluB	Hypo
chr16	82863232	82863300	68	3	0	0	0	0.284667	0.817	-0.532333	FluB	Hypo
chr16	82971914	82972166	252	4	0.00125	0	0.004	0.38925	0.851	-0.46175	FluB	Hypo
chr16	83121991	83122133	142	3	0.003	0	0.007	0.162333	0.613667	-0.451333	FluB	Hypo
chr16	83286832	83287004	172	3	0.00366667	0	0.006	0.373333	0.865	-0.491667	FluB	Hypo
chr16	83640750	83640788	38	3	0.00133333	0	0.004	0.582333	0.958667	-0.376333	FluB	Hypo
chr16	83760717	83760774	57	3	0.001	0	0.002	0.521667	0.0996667	0.422	FluB	Hyper
chr16	83762278	83762345	67	3	0.003	0	0.008	0.547667	0.149	0.398667	FluB	Hyper
chr16	83848455	83848567	112	3	0.000333333	0	0.001	0.313	0.871	-0.558	FluB	Hypo
chr16	83959901	83960113	212	6	0.004	0	0.008	0.317667	0.7555	-0.437833	FluB	Hypo
chr16	83989155	83989213	58	3	0.00266667	0	0.008	0.458	0.873667	-0.415667	FluB	Hypo
chr16	84122522	84122685	163	4	0.00225	0	0.006	0.5225	0.11725	0.40525	FluB	Hyper
chr16	84241525	84241695	170	3	0.00133333	0.001	0.002	0.467667	0.895	-0.427333	FluB	Hypo
chr16	84377754	84377965	211	5	0.0008	0	0.003	0.8078	0.22	0.5878	FluB	Hyper
chr16	84390342	84390549	207	3	0.00466667	0.003	0.006	0.375	0.779333	-0.404333	FluB	Hypo
chr16	84430016	84430070	54	3	0.000333333	0	0.001	0.316	0.910667	-0.594667	FluB	Hypo
chr16	84554648	84554802	154	3	0.000333333	0	0.001	0.365	0.859333	-0.494333	FluB	Hypo
chr16	84555123	84555163	40	3	0	0	0	0.227333	0.871	-0.643667	FluB	Hypo
chr16	84589700	84589791	91	3	0	0	0	0.400667	0.916333	-0.515667	FluB	Hypo
chr16	84599104	84599392	288	3	0.00233333	0.001	0.005	0.650667	0.971333	-0.320667	FluB	Hypo
chr16	84663262	84663469	207	3	0.00366667	0.001	0.009	0.559333	0.983	-0.423667	FluB	Hypo
chr16	84769556	84769715	159	9	0.00233333	0	0.01	0.373111	0.783	-0.409889	FluB	Hypo
chr16	84839790	84839972	182	3	0.00133333	0	0.004	0.614	0.100333	0.513667	FluB	Hyper
chr16	84840115	84840155	40	3	0	0	0	0.653333	0.119	0.534333	FluB	Hyper
chr16	84916976	84917033	57	3	0.001	0	0.003	0.453333	0.906333	-0.453	FluB	Hypo
chr16	85019953	85020099	146	3	0.000666667	0	0.002	0.447667	0.896667	-0.449	FluB	Hypo
chr16	85029383	85029703	320	5	0	0	0	0.4178	0.8778	-0.46	FluB	Hypo
chr16	85034706	85034818	112	3	0.00333333	0.001	0.005	0.452333	0.834667	-0.382333	FluB	Hypo
chr16	85063725	85063827	102	4	0.00275	0	0.007	0.439	0.06675	0.37225	FluB	Hyper
chr16	85070825	85071227	402	4	0.00375	0	0.01	0.553	0.92775	-0.37475	FluB	Hypo
chr16	85170126	85170151	25	3	0.008	0.008	0.008	0.395667	0.067	0.328667	FluB	Hyper
chr16	85208034	85208125	91	3	0.001	0	0.002	0.39	0.935	-0.545	FluB	Hypo
chr16	85222645	85222761	116	3	0.000666667	0	0.002	0.476333	0.920333	-0.444	FluB	Hypo
chr16	85229597	85229640	43	4	0.0005	0	0.002	0.4125	0.915	-0.5025	FluB	Hypo
chr16	85245135	85245143	8	3	0.00266667	0.001	0.004	0.581667	0.904667	-0.323	FluB	Hypo
chr16	85246973	85247174	201	4	0.0025	0	0.009	0.588	0.96175	-0.37375	FluB	Hypo
chr16	85296296	85296453	157	5	0	0	0	0.7096	0.1066	0.603	FluB	Hyper
chr16	85319848	85319890	42	4	0.00425	0	0.009	0.4855	0.89475	-0.40925	FluB	Hypo
chr16	85332748	85332866	118	4	0.0015	0	0.004	0.5945	0.946	-0.3515	FluB	Hypo
chr16	85392635	85392712	77	3	0.000333333	0	0.001	0.554667	0.958333	-0.403667	FluB	Hypo
chr16	85398831	85398980	149	3	0.002	0	0.005	0.408	0.864333	-0.456333	FluB	Hypo
chr16	85417697	85417889	192	3	0.003	0.001	0.006	0.418333	0.864667	-0.446333	FluB	Hypo
chr16	85449881	85449931	50	4	0.003	0	0.005	0.54175	0.096	0.44575	FluB	Hyper
chr16	85577692	85577830	138	4	0.001	0	0.004	0.4985	0.0305	0.468	FluB	Hyper
chr16	85601112	85601168	56	4	0.0045	0.002	0.01	0.49	0.0865	0.4035	FluB	Hyper
chr16	85604799	85604830	31	4	0.0005	0	0.001	0.42925	0.03875	0.3905	FluB	Hyper
chr16	85673854	85674047	193	5	0.004	0	0.01	0.4642	0.9096	-0.4454	FluB	Hypo
chr16	85686064	85686154	90	3	0.005	0	0.008	0.205333	0.776	-0.570667	FluB	Hypo
chr16	85723369	85723489	120	4	0.0015	0	0.006	0.26125	0.80575	-0.5445	FluB	Hypo
chr16	85730769	85731168	399	4	0.0005	0	0.001	0.36	0.86025	-0.50025	FluB	Hypo
chr16	85763451	85763570	119	3	0.00133333	0	0.004	0.471667	0.0673333	0.404333	FluB	Hyper
chr16	85769201	85769429	228	6	0.001	0	0.002	0.585833	0.124	0.461833	FluB	Hyper
chr16	85777608	85777646	38	3	0.000666667	0	0.002	0.264	0.834333	-0.570333	FluB	Hypo
chr16	85792522	85792806	284	5	0	0	0	0.5344	0.052	0.4824	FluB	Hyper
chr16	85981653	85981751	98	5	0.001	0	0.003	0.4486	0.055	0.3936	FluB	Hyper
chr16	85989725	85989736	11	3	0.00566667	0	0.01	0.532333	0.893333	-0.361	FluB	Hypo
chr16	86016021	86016490	469	16	0.001125	0	0.01	0.591437	0.075375	0.516062	FluB	Hyper
chr16	86041517	86041683	166	3	0.00566667	0.004	0.008	0.721	0.954667	-0.233667	FluB	Hypo
chr16	86326806	86326876	70	3	0.000666667	0	0.001	0.636333	0.168333	0.468	FluB	Hyper
chr16	86341323	86341427	104	4	0.003	0	0.005	0.15725	0.48675	-0.3295	FluB	Hypo
chr16	86411059	86411225	166	7	0.00185714	0	0.005	0.542143	0.932857	-0.390714	FluB	Hypo
chr16	86477438	86477663	225	4	0.00325	0	0.008	0.4775	0.12925	0.34825	FluB	Hyper
chr16	86658744	86658869	125	5	0.0014	0	0.006	0.5752	0.9554	-0.3802	FluB	Hypo
chr16	86659018	86659059	41	3	0.000666667	0	0.001	0.530333	0.908667	-0.378333	FluB	Hypo
chr16	86752569	86752689	120	3	0	0	0	0.430333	0.945667	-0.515333	FluB	Hypo
chr16	86806405	86806665	260	5	0.003	0	0.01	0.4244	0.872	-0.4476	FluB	Hypo
chr16	86817256	86817424	168	5	0.001	0	0.002	0.416	0.843	-0.427	FluB	Hypo
chr16	86870257	86870308	51	3	0.002	0	0.005	0.539	0.978	-0.439	FluB	Hypo
chr16	86878434	86878507	73	7	0.00371429	0	0.008	0.465	0.900286	-0.435286	FluB	Hypo
chr16	86959345	86959499	154	4	0.00075	0	0.002	0.54325	0.05175	0.4915	FluB	Hyper
chr16	86963386	86963471	85	3	0.00566667	0.002	0.009	0.489	0.108	0.381	FluB	Hyper
chr16	86983079	86983226	147	3	0.00366667	0	0.008	0.401667	0.828	-0.426333	FluB	Hypo
chr16	86990272	86990370	98	4	0.00175	0	0.006	0.44825	0.0335	0.41475	FluB	Hyper
chr16	87025982	87026082	100	3	0	0	0	0.775333	0.182667	0.592667	FluB	Hyper
chr16	87026565	87026701	136	3	0.00333333	0	0.01	0.668667	0.137	0.531667	FluB	Hyper
chr16	87027743	87027831	88	3	0.001	0	0.003	0.820333	0.418667	0.401667	FluB	Hyper
chr16	87029307	87029444	137	4	0.003	0	0.009	0.80975	0.3125	0.49725	FluB	Hyper
chr16	87050017	87050071	54	3	0.000333333	0	0.001	0.393333	0.0393333	0.354	FluB	Hyper
chr16	87050567	87050826	259	9	0.000777778	0	0.005	0.560889	0.087	0.473889	FluB	Hyper
chr16	87081444	87081513	69	3	0.000333333	0	0.001	0.539333	0.948333	-0.409	FluB	Hypo
chr16	87160515	87160552	37	3	0	0	0	0.523	0.957333	-0.434333	FluB	Hypo
chr16	87160798	87160835	37	3	0.00333333	0	0.006	0.410333	0.817	-0.406667	FluB	Hypo
chr16	87166381	87166401	20	3	0.00266667	0.001	0.005	0.406333	0.880667	-0.474333	FluB	Hypo
chr16	87177199	87177269	70	3	0.00133333	0.001	0.002	0.410333	0.899333	-0.489	FluB	Hypo
chr16	87199390	87199540	150	3	0.001	0	0.002	0.560333	0.978	-0.417667	FluB	Hypo
chr16	87448050	87448059	9	3	0.002	0	0.004	0.624	0.991	-0.367	FluB	Hypo
chr16	87452299	87452472	173	3	0.00266667	0	0.007	0.568	0.947	-0.379	FluB	Hypo
chr16	87469123	87469264	141	3	0.001	0	0.003	0.600667	0.122333	0.478333	FluB	Hyper
chr16	87485546	87485576	30	3	0.002	0	0.005	0.434	0.887333	-0.453333	FluB	Hypo
chr16	87524740	87524818	78	6	0.00166667	0	0.006	0.225333	0.749167	-0.523833	FluB	Hypo
chr16	87525259	87525322	63	8	0.0005	0	0.002	0.4295	0.917625	-0.488125	FluB	Hypo
chr16	87525343	87525371	28	4	0.00075	0	0.002	0.3765	0.8225	-0.446	FluB	Hypo
chr16	87713739	87713800	61	3	0.004	0.003	0.005	0.479667	0.877333	-0.397667	FluB	Hypo
chr16	87736388	87736594	206	3	0	0	0	0.683667	0.183	0.500667	FluB	Hyper
chr16	87736753	87736810	57	6	0.00333333	0	0.005	0.527167	0.135167	0.392	FluB	Hyper
chr16	87759369	87759536	167	3	0.00633333	0.003	0.008	0.342	0.777	-0.435	FluB	Hypo
chr16	87823718	87823775	57	4	0.0015	0	0.004	0.37425	0.837	-0.46275	FluB	Hypo
chr16	87836507	87836608	101	4	0.00225	0.001	0.003	0.51025	0.10475	0.4055	FluB	Hyper
chr16	87849923	87850009	86	3	0	0	0	0.493667	0.0646667	0.429	FluB	Hyper
chr16	87850257	87850463	206	5	0.0008	0	0.004	0.6746	0.1298	0.5448	FluB	Hyper
chr16	87878075	87878309	234	4	0.0005	0	0.001	0.2455	0.85825	-0.61275	FluB	Hypo
chr16	87890038	87890056	18	3	0.00233333	0	0.006	0.448667	0.057	0.391667	FluB	Hyper
chr16	87958930	87959136	206	4	0.0025	0	0.006	0.492	0.8975	-0.4055	FluB	Hypo
chr16	87968853	87968938	85	3	0	0	0	0.667333	0.113333	0.554	FluB	Hyper
chr16	87982797	87982880	83	3	0.000333333	0	0.001	0.437667	0.049	0.388667	FluB	Hyper
chr16	87997265	87997325	60	3	0.00133333	0	0.003	0.567	0.171333	0.395667	FluB	Hyper
chr16	88038886	88039121	235	4	0.00475	0.002	0.007	0.60375	0.2255	0.37825	FluB	Hyper
chr16	88044620	88044689	69	3	0.00466667	0	0.007	0.811333	0.328333	0.483	FluB	Hyper
chr16	88150249	88150369	120	3	0.001	0	0.002	0.428	0.94	-0.512	FluB	Hypo
chr16	88204074	88204199	125	3	0.00133333	0	0.003	0.182333	0.690667	-0.508333	FluB	Hypo
chr16	88270198	88270210	12	3	0	0	0	0.535333	1	-0.464667	FluB	Hypo
chr16	88272752	88272791	39	3	0.004	0.001	0.007	0.378333	0.82	-0.441667	FluB	Hypo
chr16	88361445	88361648	203	7	0.00242857	0	0.007	0.348571	0.896143	-0.547571	FluB	Hypo
chr16	88361678	88361770	92	4	0.00075	0	0.001	0.5985	0.9715	-0.373	FluB	Hypo
chr16	88365873	88366006	133	7	0.001	0	0.006	0.385429	0.899857	-0.514429	FluB	Hypo
chr16	88454998	88455104	106	3	0.00166667	0.001	0.002	0.428333	0.886333	-0.458	FluB	Hypo
chr16	88460878	88460926	48	3	0.00466667	0.003	0.006	0.5	0.842	-0.342	FluB	Hypo
chr16	88490715	88491069	354	3	0.000333333	0	0.001	0.210667	0.776667	-0.566	FluB	Hypo
chr16	88575887	88576093	206	4	0.00175	0.001	0.002	0.4425	0.89275	-0.45025	FluB	Hypo
chr16	88620789	88620861	72	3	0.00366667	0	0.01	0.666667	0.986333	-0.319667	FluB	Hypo
chr16	88672379	88672482	103	3	0.002	0	0.006	0.928667	0.339	0.589667	FluB	Hyper
chr16	88672988	88673185	197	5	0.0024	0.001	0.004	0.7572	0.3358	0.4214	FluB	Hyper
chr16	88679577	88679600	23	3	0.000333333	0	0.001	0.771333	0.326667	0.444667	FluB	Hyper
chr16	88821905	88822047	142	4	0.00025	0	0.001	0.145	0.76025	-0.61525	FluB	Hypo
chr16	88831425	88831695	270	4	0.00025	0	0.001	0.26675	0.93875	-0.672	FluB	Hypo
chr16	88836670	88836835	165	4	0.00175	0	0.004	0.33075	0.91325	-0.5825	FluB	Hypo
chr16	88883334	88883382	48	4	0.00575	0.003	0.009	0.45825	0.903	-0.44475	FluB	Hypo
chr16	88906304	88906397	93	4	0.0015	0	0.003	0.56775	0.11925	0.4485	FluB	Hyper
chr16	88907231	88907422	191	5	0.0006	0	0.003	0.6562	0.116	0.5402	FluB	Hyper
chr16	88919820	88920013	193	3	0.000333333	0	0.001	0.555	0.108667	0.446333	FluB	Hyper
chr16	88921146	88921167	21	3	0	0	0	0.660667	0.0666667	0.594	FluB	Hyper
chr16	88945981	88946065	84	3	0.000666667	0	0.001	0.420333	0.836333	-0.416	FluB	Hypo
chr16	88947494	88947646	152	4	0.00675	0.005	0.009	0.39325	0.804	-0.41075	FluB	Hypo
chr16	88948118	88948169	51	4	0.0015	0	0.005	0.42375	0.9275	-0.50375	FluB	Hypo
chr16	89003651	89003743	92	5	0.0038	0.001	0.009	0.5874	0.1996	0.3878	FluB	Hyper
chr16	89012032	89012084	52	4	0.00475	0	0.01	0.55975	0.1945	0.36525	FluB	Hyper
chr16	89024121	89024154	33	3	0.005	0.002	0.009	0.62	0.214667	0.405333	FluB	Hyper
chr16	89034292	89034526	234	3	0.00233333	0	0.006	0.457	0.0593333	0.397667	FluB	Hyper
chr16	89044990	89045145	155	5	0.0058	0.001	0.01	0.4906	0.0812	0.4094	FluB	Hyper
chr16	89050183	89050425	242	5	0.0016	0	0.004	0.5438	0.1308	0.413	FluB	Hyper
chr16	89066562	89066686	124	3	0.002	0.001	0.004	0.417667	0.869	-0.451333	FluB	Hypo
chr16	89120805	89120947	142	4	0.00475	0.001	0.007	0.43275	0.906	-0.47325	FluB	Hypo
chr16	89164287	89164324	37	3	0.00333333	0.001	0.006	0.422	0.853667	-0.431667	FluB	Hypo
chr16	89172233	89172291	58	3	0.00666667	0.002	0.009	0.579333	0.911667	-0.332333	FluB	Hypo
chr16	89182210	89182241	31	3	0.000666667	0	0.001	0.577	0.089	0.488	FluB	Hyper
chr16	89189080	89189259	179	5	0.0018	0	0.007	0.459	0.878	-0.419	FluB	Hypo
chr16	89357320	89357496	176	4	0.003	0.002	0.006	0.54275	0.9355	-0.39275	FluB	Hypo
chr16	89360875	89361007	132	5	0	0	0	0.436	0.9426	-0.5066	FluB	Hypo
chr16	89380789	89380955	166	5	0	0	0	0.4934	0.9192	-0.4258	FluB	Hypo
chr16	89408764	89408959	195	8	0.000875	0	0.004	0.353125	0.845125	-0.492	FluB	Hypo
chr16	89410053	89410209	156	4	0	0	0	0.34975	0.88	-0.53025	FluB	Hypo
chr16	89411877	89412009	132	3	0.001	0	0.002	0.374667	0.836667	-0.462	FluB	Hypo
chr16	89424692	89424769	77	3	0.00266667	0	0.005	0.464667	0.111667	0.353	FluB	Hyper
chr16	89446084	89446183	99	8	0.000625	0	0.004	0.31025	0.85125	-0.541	FluB	Hypo
chr16	89458561	89458615	54	4	0	0	0	0.30675	0.8865	-0.57975	FluB	Hypo
chr16	89473950	89474213	263	6	0.00216667	0	0.007	0.565	0.0956667	0.469333	FluB	Hyper
chr16	89502112	89502249	137	3	0.00433333	0.003	0.006	0.422667	0.089	0.333667	FluB	Hyper
chr16	89502713	89503016	303	4	0.00175	0	0.003	0.48425	0.11025	0.374	FluB	Hyper
chr16	89515158	89515241	83	3	0.00233333	0.001	0.004	0.49	0.881667	-0.391667	FluB	Hypo
chr16	89542809	89542935	126	3	0.002	0	0.006	0.345333	0.785	-0.439667	FluB	Hypo
chr16	89569058	89569221	163	4	0.00425	0	0.008	0.47325	0.8755	-0.40225	FluB	Hypo
chr16	89600806	89600976	170	3	0.002	0	0.006	0.418	0.0226667	0.395333	FluB	Hyper
chr16	89638613	89638625	12	3	0.003	0.001	0.006	0.459667	0.100667	0.359	FluB	Hyper
chr16	89671996	89672130	134	3	0.000666667	0	0.002	0.487667	0.954333	-0.466667	FluB	Hypo
chr16	89909703	89909796	93	4	0.002	0	0.007	0.53425	0.095	0.43925	FluB	Hyper
chr16	90075259	90075318	59	3	0.00266667	0.002	0.004	0.649667	0.135	0.514667	FluB	Hyper
chr16	90088462	90088582	120	3	0.00233333	0	0.004	0.489667	0.900333	-0.410667	FluB	Hypo
chr16	90148922	90148962	40	4	0.0035	0.001	0.008	0.4225	0.044	0.3785	FluB	Hyper
chr16	90149086	90149149	63	4	0.00175	0	0.006	0.47325	0.09375	0.3795	FluB	Hyper
chr17	201732	201815	83	4	0.0015	0	0.005	0.4145	0.875	-0.4605	FluB	Hypo
chr17	214520	214796	276	5	0.005	0	0.009	0.4062	0.1	0.3062	FluB	Hyper
chr17	262972	263096	124	4	0.003	0	0.005	0.57025	0.09	0.48025	FluB	Hyper
chr17	263996	264268	272	8	0.00025	0	0.002	0.656	0.104	0.552	FluB	Hyper
chr17	266448	266529	81	4	0.001	0	0.004	0.56375	0.0905	0.47325	FluB	Hyper
chr17	269284	269342	58	4	0.00125	0	0.003	0.442	0.059	0.383	FluB	Hyper
chr17	293659	293747	88	3	0.001	0	0.003	0.503667	0.0283333	0.475333	FluB	Hyper
chr17	403757	403874	117	4	0.0015	0	0.005	0.45925	0.086	0.37325	FluB	Hyper
chr17	417957	417978	21	3	0.003	0	0.006	0.492	0.0843333	0.407667	FluB	Hyper
chr17	442406	442544	138	4	0.00675	0.002	0.01	0.494	0.168	0.326	FluB	Hyper
chr17	505289	505451	162	6	0	0	0	0.8405	0.264	0.5765	FluB	Hyper
chr17	523483	523842	359	7	0.002	0	0.007	0.492286	0.901143	-0.408857	FluB	Hypo
chr17	641099	641193	94	3	0.00133333	0	0.003	0.637333	0.973333	-0.336	FluB	Hypo
chr17	643466	643777	311	11	0.00136364	0	0.005	0.559455	0.129273	0.430182	FluB	Hyper
chr17	692836	692924	88	5	0.0006	0	0.002	0.5126	0.9092	-0.3966	FluB	Hypo
chr17	762360	762497	137	3	0.00266667	0.001	0.004	0.291667	0.767667	-0.476	FluB	Hypo
chr17	783406	783522	116	5	0.0042	0.003	0.006	0.2982	0.8028	-0.5046	FluB	Hypo
chr17	800749	800851	102	6	0.002	0	0.01	0.361833	0.0238333	0.338	FluB	Hyper
chr17	812615	812871	256	3	0.00433333	0.001	0.007	0.545	0.912333	-0.367333	FluB	Hypo
chr17	827638	827841	203	5	0.0044	0.001	0.009	0.4396	0.832	-0.3924	FluB	Hypo
chr17	830776	830932	156	3	0.004	0	0.008	0.374333	0.872333	-0.498	FluB	Hypo
chr17	872685	872770	85	4	0.00125	0	0.003	0.591	0.93575	-0.34475	FluB	Hypo
chr17	872781	872818	37	4	0.0025	0	0.01	0.56275	0.92125	-0.3585	FluB	Hypo
chr17	876767	876982	215	5	0.0004	0	0.001	0.4388	0.91	-0.4712	FluB	Hypo
chr17	908955	909013	58	3	0.003	0	0.008	0.168	0.617333	-0.449333	FluB	Hypo
chr17	944056	944184	128	6	0.000166667	0	0.001	0.514167	0.0735	0.440667	FluB	Hyper
chr17	970778	971068	290	4	0.004	0.001	0.009	0.534	0.87525	-0.34125	FluB	Hypo
chr17	978770	978794	24	3	0.00133333	0	0.003	0.682	0.992333	-0.310333	FluB	Hypo
chr17	984381	984528	147	3	0.00266667	0	0.005	0.512667	0.899333	-0.386667	FluB	Hypo
chr17	991333	991610	277	5	0.0002	0	0.001	0.257	0.8314	-0.5744	FluB	Hypo
chr17	995146	995166	20	4	0.00175	0.001	0.004	0.43275	0.8575	-0.42475	FluB	Hypo
chr17	995229	995317	88	3	0.003	0	0.008	0.418333	0.886667	-0.468333	FluB	Hypo
chr17	1084928	1085052	124	3	0.00266667	0	0.006	0.557333	0.948	-0.390667	FluB	Hypo
chr17	1085066	1085183	117	4	0.00275	0	0.005	0.522	0.88325	-0.36125	FluB	Hypo
chr17	1092712	1092767	55	4	0	0	0	0.526	0.076	0.45	FluB	Hyper
chr17	1113663	1113696	33	3	0.000333333	0	0.001	0.666667	0.993	-0.326333	FluB	Hypo
chr17	1120552	1120746	194	3	0.00333333	0	0.009	0.511667	0.894	-0.382333	FluB	Hypo
chr17	1452461	1452495	34	3	0.004	0	0.01	0.514333	0.898667	-0.384333	FluB	Hypo
chr17	1459122	1459239	117	4	0.0035	0	0.005	0.207	0.63725	-0.43025	FluB	Hypo
chr17	1459504	1459649	145	3	0.000333333	0	0.001	0.491667	0.062	0.429667	FluB	Hyper
chr17	1483542	1483633	91	4	0.0025	0	0.008	0.39075	0.83075	-0.44	FluB	Hypo
chr17	1501391	1501411	20	3	0.00266667	0	0.005	0.313667	0.82	-0.506333	FluB	Hypo
chr17	1528361	1528601	240	6	0.00133333	0	0.005	0.549167	0.1175	0.431667	FluB	Hyper
chr17	1650772	1650810	38	3	0.000333333	0	0.001	0.449	0.888333	-0.439333	FluB	Hypo
chr17	1654830	1654908	78	3	0.00433333	0.001	0.01	0.441667	0.851333	-0.409667	FluB	Hypo
chr17	1662306	1662395	89	5	0.003	0	0.01	0.4556	0.0778	0.3778	FluB	Hyper
chr17	1673534	1673579	45	3	0.00166667	0.001	0.003	0.379333	0.843667	-0.464333	FluB	Hypo
chr17	1885192	1885321	129	4	0.00025	0	0.001	0.40725	0.915	-0.50775	FluB	Hypo
chr17	1894940	1895334	394	6	0.000666667	0	0.002	0.548333	0.984667	-0.436333	FluB	Hypo
chr17	1911698	1911721	23	4	0	0	0	0.4125	0.0235	0.389	FluB	Hyper
chr17	1919973	1920059	86	7	0.000857143	0	0.001	0.271429	0.793857	-0.522429	FluB	Hypo
chr17	2053479	2053520	41	3	0.005	0.004	0.006	0.416667	0.827	-0.410333	FluB	Hypo
chr17	2111772	2111833	61	3	0.000333333	0	0.001	0.404667	0.902333	-0.497667	FluB	Hypo
chr17	2126373	2126579	206	3	0.000666667	0	0.001	0.499	0.930667	-0.431667	FluB	Hypo
chr17	2213655	2213752	97	4	0.00225	0	0.009	0.33625	0.8465	-0.51025	FluB	Hypo
chr17	2263364	2263402	38	3	0.001	0	0.002	0.536333	0.929333	-0.393	FluB	Hypo
chr17	2326149	2326472	323	4	0.0025	0	0.01	0.459	0.92225	-0.46325	FluB	Hypo
chr17	2388077	2388442	365	5	0.0012	0	0.003	0.4414	0.88	-0.4386	FluB	Hypo
chr17	2455415	2455444	29	3	0.004	0.003	0.005	0.543667	0.894667	-0.351	FluB	Hypo
chr17	2514943	2515217	274	3	0.00266667	0	0.007	0.582333	0.933	-0.350667	FluB	Hypo
chr17	2592479	2592506	27	4	0.00075	0	0.003	0.37075	0.966	-0.59525	FluB	Hypo
chr17	2694485	2694650	165	3	0.00133333	0	0.002	0.685333	0.187667	0.497667	FluB	Hyper
chr17	2699689	2699740	51	3	0.000333333	0	0.001	0.623	0.0463333	0.576667	FluB	Hyper
chr17	2706888	2706931	43	4	0.00175	0	0.003	0.6155	0.1955	0.42	FluB	Hyper
chr17	2717819	2717853	34	3	0	0	0	0.538333	0.0276667	0.510667	FluB	Hyper
chr17	2863776	2863966	190	3	0.00366667	0	0.01	0.448	0.840667	-0.392667	FluB	Hypo
chr17	2907101	2907157	56	4	0.002	0	0.007	0.6345	0.1005	0.534	FluB	Hyper
chr17	2943291	2943462	171	3	0.00633333	0.003	0.01	0.432667	0.136333	0.296333	FluB	Hyper
chr17	3394665	3394768	103	3	0.00166667	0	0.003	0.476333	0.868667	-0.392333	FluB	Hypo
chr17	3442652	3442685	33	3	0.00266667	0	0.007	0.367	0.773333	-0.406333	FluB	Hypo
chr17	3563202	3563333	131	3	0	0	0	0.357667	0.962667	-0.605	FluB	Hypo
chr17	3641758	3642068	310	7	0.001	0	0.004	0.465429	0.915429	-0.45	FluB	Hypo
chr17	3651260	3651329	69	6	0	0	0	0.686	0.192	0.494	FluB	Hyper
chr17	3704471	3704574	103	4	0.00075	0	0.002	0.53875	0.11025	0.4285	FluB	Hyper
chr17	3705741	3705875	134	3	0	0	0	0.467	0.0363333	0.430667	FluB	Hyper
chr17	3706269	3706403	134	3	0.00333333	0	0.01	0.432333	0.0153333	0.417	FluB	Hyper
chr17	3744427	3744678	251	7	0.00257143	0	0.009	0.603571	0.203	0.400571	FluB	Hyper
chr17	3797933	3798121	188	3	0	0	0	0.373	0.874667	-0.501667	FluB	Hypo
chr17	3877645	3877931	286	3	0.002	0	0.006	0.625667	0.115667	0.51	FluB	Hyper
chr17	4081428	4081525	97	4	0.001	0	0.003	0.69825	0.26	0.43825	FluB	Hyper
chr17	4090926	4091023	97	3	0.00266667	0	0.004	0.379667	0.833333	-0.453667	FluB	Hypo
chr17	4118456	4118514	58	3	0.00233333	0	0.004	0.432667	0.881667	-0.449	FluB	Hypo
chr17	4219311	4219377	66	4	0.001	0	0.002	0.35525	0.829	-0.47375	FluB	Hypo
chr17	4231044	4231125	81	4	0.00125	0	0.004	0.62875	0.95775	-0.329	FluB	Hypo
chr17	4249980	4250173	193	3	0.005	0.002	0.007	0.663333	0.943	-0.279667	FluB	Hypo
chr17	4258549	4258706	157	3	0.000333333	0	0.001	0.377667	0.955667	-0.578	FluB	Hypo
chr17	4284745	4284859	114	3	0.000333333	0	0.001	0.697667	0.129333	0.568333	FluB	Hyper
chr17	4292398	4292599	201	3	0.00133333	0	0.003	0.433667	0.883333	-0.449667	FluB	Hypo
chr17	4299746	4299875	129	5	0.0046	0.001	0.009	0.5434	0.938	-0.3946	FluB	Hypo
chr17	4328819	4328988	169	3	0.000666667	0	0.002	0.542333	0.123	0.419333	FluB	Hyper
chr17	4340157	4340504	347	6	0.0025	0	0.01	0.4895	0.069	0.4205	FluB	Hyper
chr17	4357256	4357422	166	4	0.00075	0	0.003	0.6165	0.04925	0.56725	FluB	Hyper
chr17	4400990	4401043	53	3	0.00166667	0	0.004	0.394667	0.854	-0.459333	FluB	Hypo
chr17	4479276	4479311	35	4	0.00425	0	0.009	0.55225	0.95425	-0.402	FluB	Hypo
chr17	4528861	4528994	133	3	0.00133333	0	0.004	0.414667	0.847667	-0.433	FluB	Hypo
chr17	4530902	4530948	46	3	0.004	0.001	0.01	0.582	0.933333	-0.351333	FluB	Hypo
chr17	4553446	4553495	49	3	0.001	0	0.002	0.605	0.08	0.525	FluB	Hyper
chr17	4583027	4583241	214	3	0.00133333	0	0.004	0.512333	0.907	-0.394667	FluB	Hypo
chr17	4612410	4612465	55	5	0.0024	0	0.007	0.7604	0.1718	0.5886	FluB	Hyper
chr17	4744078	4744289	211	3	0.00266667	0	0.008	0.481333	0.0573333	0.424	FluB	Hyper
chr17	4872208	4872238	30	3	0.00233333	0	0.004	0.333667	0.869333	-0.535667	FluB	Hypo
chr17	5265505	5265861	356	3	0.001	0	0.003	0.479333	0.935333	-0.456	FluB	Hypo
chr17	5268981	5269075	94	3	0.00166667	0	0.003	0.49	0.861	-0.371	FluB	Hypo
chr17	5366294	5366444	150	5	0.002	0	0.007	0.4146	0.0346	0.38	FluB	Hyper
chr17	5740692	5740698	6	3	0.000333333	0	0.001	0.365	0.783667	-0.418667	FluB	Hypo
chr17	5750792	5750806	14	3	0	0	0	0.596667	0.993	-0.396333	FluB	Hypo
chr17	5815966	5816043	77	3	0.00366667	0	0.01	0.545	0.905333	-0.360333	FluB	Hypo
chr17	5848354	5848621	267	4	0.00375	0	0.007	0.52475	0.90075	-0.376	FluB	Hypo
chr17	5931833	5931837	4	3	0.002	0	0.005	0.597	0.170667	0.426333	FluB	Hyper
chr17	6135925	6135945	20	3	0.002	0.001	0.003	0.398	0.849333	-0.451333	FluB	Hypo
chr17	6192920	6193060	140	3	0.000333333	0	0.001	0.456333	0.899333	-0.443	FluB	Hypo
chr17	6378234	6378469	235	3	0	0	0	0.343667	0.826	-0.482333	FluB	Hypo
chr17	6400319	6400383	64	3	0.000333333	0	0.001	0.45	0.0286667	0.421333	FluB	Hyper
chr17	6456058	6456155	97	4	0.00375	0.002	0.007	0.338	0.79	-0.452	FluB	Hypo
chr17	6470761	6470974	213	5	0.0016	0	0.004	0.4868	0.9142	-0.4274	FluB	Hypo
chr17	6490904	6490931	27	4	0.00575	0.003	0.008	0.6255	0.89575	-0.27025	FluB	Hypo
chr17	6545180	6545335	155	3	0.000666667	0	0.002	0.329333	0.811667	-0.482333	FluB	Hypo
chr17	6678573	6678929	356	4	0.003	0	0.006	0.62525	0.99075	-0.3655	FluB	Hypo
chr17	6772303	6772319	16	3	0.000666667	0	0.002	0.499667	0.926667	-0.427	FluB	Hypo
chr17	6827030	6827179	149	5	0.001	0	0.002	0.4266	0.8784	-0.4518	FluB	Hypo
chr17	6922932	6923177	245	5	0.0042	0.001	0.009	0.293	0.8174	-0.5244	FluB	Hypo
chr17	7045297	7045543	246	4	0.0015	0	0.004	0.46375	0.873	-0.40925	FluB	Hypo
chr17	7252895	7252945	50	3	0.00133333	0	0.004	0.325	0.859333	-0.534333	FluB	Hypo
chr17	7283817	7283897	80	3	0.00633333	0	0.01	0.227667	0.606667	-0.379	FluB	Hypo
chr17	7296644	7296849	205	3	0.000333333	0	0.001	0.404	0.945	-0.541	FluB	Hypo
chr17	7424449	7424669	220	8	0.002	0	0.008	0.4265	0.86075	-0.43425	FluB	Hypo
chr17	7456429	7456661	232	4	0	0	0	0.816	0.2	0.616	FluB	Hyper
chr17	7492386	7492433	47	3	0.003	0.001	0.004	0.375	0.838	-0.463	FluB	Hypo
chr17	7670719	7671135	416	4	0.004	0.001	0.009	0.45475	0.88575	-0.431	FluB	Hypo
chr17	7690338	7690362	24	3	0.00633333	0.001	0.01	0.634	0.961667	-0.327667	FluB	Hypo
chr17	7767828	7767904	76	3	0.000666667	0	0.002	0.56	0.94	-0.38	FluB	Hypo
chr17	7792049	7792059	10	4	0.00225	0	0.004	0.29425	0.818	-0.52375	FluB	Hypo
chr17	7817796	7818113	317	3	0.004	0.001	0.007	0.476333	0.856667	-0.380333	FluB	Hypo
chr17	7890297	7890500	203	5	0.0024	0	0.006	0.4654	0.8716	-0.4062	FluB	Hypo
chr17	7907044	7907116	72	3	0.006	0.001	0.009	0.225	0.734	-0.509	FluB	Hypo
chr17	7916587	7916729	142	3	0.000333333	0	0.001	0.562	0.0856667	0.476333	FluB	Hyper
chr17	8009403	8009699	296	3	0.00733333	0.004	0.01	0.497333	0.821333	-0.324	FluB	Hypo
chr17	8165849	8165976	127	3	0.002	0	0.005	0.520667	0.929	-0.408333	FluB	Hypo
chr17	8209290	8209423	133	3	0.000333333	0	0.001	0.339667	0.797333	-0.457667	FluB	Hypo
chr17	8219350	8219361	11	3	0.00233333	0	0.006	0.483	0.898333	-0.415333	FluB	Hypo
chr17	8219371	8219411	40	4	0.00375	0	0.008	0.48375	0.90875	-0.425	FluB	Hypo
chr17	8221243	8221259	16	3	0.00633333	0.002	0.009	0.592	0.896667	-0.304667	FluB	Hypo
chr17	8229547	8229692	145	4	0.0005	0	0.001	0.619	0.1485	0.4705	FluB	Hyper
chr17	8273377	8273389	12	3	0.004	0	0.009	0.527	0.133667	0.393333	FluB	Hyper
chr17	8596781	8596807	26	3	0.002	0	0.004	0.401667	0.887333	-0.485667	FluB	Hypo
chr17	8731299	8731566	267	3	0.00133333	0	0.003	0.568667	0.939	-0.370333	FluB	Hypo
chr17	8764442	8764697	255	3	0.000666667	0	0.002	0.609	0.154	0.455	FluB	Hyper
chr17	8844733	8844956	223	3	0.001	0	0.003	0.612667	0.129667	0.483	FluB	Hyper
chr17	8907756	8907824	68	5	0.0008	0	0.002	0.4954	0.0784	0.417	FluB	Hyper
chr17	8976406	8976458	52	3	0	0	0	0.334333	0.880667	-0.546333	FluB	Hypo
chr17	9065727	9065941	214	3	0.00533333	0.003	0.008	0.443333	0.867	-0.423667	FluB	Hypo
chr17	9081870	9082270	400	3	0.00566667	0	0.009	0.330667	0.813667	-0.483	FluB	Hypo
chr17	9082772	9082809	37	3	0	0	0	0.556667	0.976333	-0.419667	FluB	Hypo
chr17	9094503	9094606	103	4	0.0055	0.001	0.009	0.418	0.805	-0.387	FluB	Hypo
chr17	9095176	9095278	102	3	0.003	0	0.009	0.407	0.892667	-0.485667	FluB	Hypo
chr17	9193051	9193091	40	3	0.002	0	0.005	0.278333	0.894667	-0.616333	FluB	Hypo
chr17	9330739	9330947	208	3	0.00133333	0.001	0.002	0.518333	0.896333	-0.378	FluB	Hypo
chr17	9368999	9369012	13	3	0	0	0	0.393333	0.925333	-0.532	FluB	Hypo
chr17	9882982	9883003	21	3	0	0	0	0.525667	0.942333	-0.416667	FluB	Hypo
chr17	9937178	9937331	153	3	0.003	0.001	0.005	0.648667	0.292	0.356667	FluB	Hyper
chr17	9939843	9940004	161	4	0.002	0	0.005	0.59675	0.195	0.40175	FluB	Hyper
chr17	9989160	9989411	251	3	0	0	0	0.502667	0.967	-0.464333	FluB	Hypo
chr17	10008432	10008626	194	5	0.0004	0	0.001	0.5672	0.9308	-0.3636	FluB	Hypo
chr17	10055534	10055633	99	3	0.00133333	0	0.004	0.517333	0.0853333	0.432	FluB	Hyper
chr17	10056556	10056600	44	3	0.00266667	0.001	0.005	0.603	0.944	-0.341	FluB	Hypo
chr17	10060512	10060710	198	4	0.004	0.002	0.01	0.31225	0.037	0.27525	FluB	Hyper
chr17	10074719	10074878	159	3	0.001	0	0.002	0.487333	0.024	0.463333	FluB	Hyper
chr17	10250378	10250457	79	3	0.00533333	0.004	0.008	0.524333	0.861667	-0.337333	FluB	Hypo
chr17	10287547	10287603	56	4	0.00075	0	0.003	0.41625	0.8585	-0.44225	FluB	Hypo
chr17	10488933	10488953	20	3	0.00333333	0	0.01	0.45	0.875333	-0.425333	FluB	Hypo
chr17	10526692	10526783	91	3	0.006	0.004	0.007	0.496667	0.861667	-0.365	FluB	Hypo
chr17	10646531	10646788	257	3	0.00133333	0	0.004	0.376	0.911667	-0.535667	FluB	Hypo
chr17	10844382	10844527	145	3	0.003	0	0.008	0.564	0.907333	-0.343333	FluB	Hypo
chr17	11181920	11182001	81	3	0.00233333	0	0.005	0.217333	0.641667	-0.424333	FluB	Hypo
chr17	11590622	11590912	290	4	0.0015	0	0.004	0.49925	0.91575	-0.4165	FluB	Hypo
chr17	12123444	12123592	148	3	0.00233333	0	0.004	0.623	0.177	0.446	FluB	Hyper
chr17	12325743	12326201	458	6	0.00183333	0	0.006	0.379667	0.816667	-0.437	FluB	Hypo
chr17	12391181	12391279	98	3	0.00133333	0	0.004	0.495333	0.952	-0.456667	FluB	Hypo
chr17	12635405	12635472	67	3	0.000666667	0	0.002	0.407667	0.879	-0.471333	FluB	Hypo
chr17	13413784	13413873	89	3	0.004	0.001	0.01	0.564333	0.208667	0.355667	FluB	Hyper
chr17	13484149	13484164	15	3	0.001	0	0.002	0.598	0.948333	-0.350333	FluB	Hypo
chr17	13494456	13494583	127	3	0	0	0	0.411333	0.931667	-0.520333	FluB	Hypo
chr17	13890871	13891050	179	3	0.002	0	0.003	0.547667	0.945	-0.397333	FluB	Hypo
chr17	14123040	14123128	88	3	0	0	0	0.522333	0.973333	-0.451	FluB	Hypo
chr17	14201733	14201828	95	8	0.00325	0	0.008	0.330125	0.801	-0.470875	FluB	Hypo
chr17	14201933	14201998	65	6	0.00233333	0	0.008	0.2365	0.81	-0.5735	FluB	Hypo
chr17	14367935	14368176	241	3	0.00266667	0	0.004	0.415	0.831333	-0.416333	FluB	Hypo
chr17	14696227	14696356	129	4	0.0015	0	0.005	0.347	0.87575	-0.52875	FluB	Hypo
chr17	14720822	14720995	173	4	0.00025	0	0.001	0.47325	0.902	-0.42875	FluB	Hypo
chr17	14834463	14834751	288	3	0.00166667	0	0.004	0.437667	0.880333	-0.442667	FluB	Hypo
chr17	15199905	15200011	106	3	0.00366667	0	0.007	0.543	0.919667	-0.376667	FluB	Hypo
chr17	15322492	15322580	88	5	0.0034	0	0.009	0.451	0.893	-0.442	FluB	Hypo
chr17	15562548	15563323	775	6	0.00166667	0	0.005	0.573	0.924	-0.351	FluB	Hypo
chr17	15741676	15741741	65	3	0.00466667	0.002	0.007	0.624667	0.924	-0.299333	FluB	Hypo
chr17	15851470	15851609	139	4	0.00125	0	0.005	0.37925	0.903	-0.52375	FluB	Hypo
chr17	15898603	15898674	71	3	0.00133333	0	0.002	0.662	0.153	0.509	FluB	Hyper
chr17	16037200	16037247	47	3	0.00166667	0.001	0.003	0.487	0.882667	-0.395667	FluB	Hypo
chr17	16124745	16124806	61	4	0.001	0	0.003	0.45775	0.11425	0.3435	FluB	Hyper
chr17	16282267	16282375	108	3	0.00466667	0.004	0.005	0.296	0.692	-0.396	FluB	Hypo
chr17	16389938	16389957	19	3	0	0	0	0.333667	0.905	-0.571333	FluB	Hypo
chr17	16390240	16390258	18	3	0	0	0	0.262	0.875333	-0.613333	FluB	Hypo
chr17	16775120	16775276	156	4	0.00275	0	0.008	0.5805	0.91525	-0.33475	FluB	Hypo
chr17	16906889	16906946	57	3	0.00433333	0	0.007	0.581333	0.948333	-0.367	FluB	Hypo
chr17	17043489	17043603	114	4	0	0	0	0.44875	0.88725	-0.4385	FluB	Hypo
chr17	17062618	17062884	266	4	0.00125	0	0.004	0.5075	0.93575	-0.42825	FluB	Hypo
chr17	17073805	17074142	337	5	0.0024	0	0.004	0.5006	0.8914	-0.3908	FluB	Hypo
chr17	17083532	17083692	160	3	0.000666667	0	0.001	0.678667	0.977333	-0.298667	FluB	Hypo
chr17	17110216	17110641	425	8	0.003125	0	0.01	0.476875	0.896875	-0.42	FluB	Hypo
chr17	17286720	17286750	30	3	0.00733333	0.006	0.01	0.581333	0.907	-0.325667	FluB	Hypo
chr17	17316819	17317208	389	4	0.00075	0	0.003	0.4185	0.92225	-0.50375	FluB	Hypo
chr17	17588532	17588622	90	3	0.001	0.001	0.001	0.501667	0.928	-0.426333	FluB	Hypo
chr17	17600622	17600702	80	3	0	0	0	0.438	0.955333	-0.517333	FluB	Hypo
chr17	17625538	17625572	34	3	0	0	0	0.208	0.822667	-0.614667	FluB	Hypo
chr17	17642254	17642677	423	5	0.0006	0	0.003	0.285	0.8496	-0.5646	FluB	Hypo
chr17	17660756	17660817	61	3	0.000333333	0	0.001	0.673333	0.138	0.535333	FluB	Hyper
chr17	17661371	17661833	462	8	0.00125	0	0.007	0.54475	0.0815	0.46325	FluB	Hyper
chr17	17846082	17846146	64	3	0.00233333	0	0.006	0.490333	0.879667	-0.389333	FluB	Hypo
chr17	17886442	17886568	126	3	0.000666667	0	0.002	0.515667	0.927667	-0.412	FluB	Hypo
chr17	17940812	17940891	79	3	0.00266667	0.001	0.006	0.563667	0.0933333	0.470333	FluB	Hyper
chr17	18079572	18079706	134	3	0.000666667	0	0.002	0.600667	0.168667	0.432	FluB	Hyper
chr17	18101567	18101789	222	3	0.00433333	0.001	0.01	0.697333	0.985667	-0.288333	FluB	Hypo
chr17	18151171	18151441	270	4	0.002	0	0.005	0.44925	0.87375	-0.4245	FluB	Hypo
chr17	18200537	18200734	197	3	0.00166667	0	0.003	0.570667	0.165	0.405667	FluB	Hyper
chr17	18265927	18265933	6	3	0	0	0	0.309667	0.857333	-0.547667	FluB	Hypo
chr17	18372066	18372331	265	5	0.0014	0	0.004	0.5052	0.9352	-0.43	FluB	Hypo
chr17	18804715	18804817	102	3	0.000666667	0	0.001	0.466667	0.0536667	0.413	FluB	Hyper
chr17	18844468	18844561	93	4	0.0025	0	0.009	0.84475	0.428	0.41675	FluB	Hyper
chr17	18846959	18847003	44	3	0.000333333	0	0.001	0.629	0.976333	-0.347333	FluB	Hypo
chr17	19313391	19313577	186	3	0.000333333	0	0.001	0.585	0.972667	-0.387667	FluB	Hypo
chr17	19393505	19393513	8	3	0.000333333	0	0.001	0.474667	0.905333	-0.430667	FluB	Hypo
chr17	19556502	19556557	55	3	0.00266667	0	0.006	0.486	0.893	-0.407	FluB	Hypo
chr17	19648853	19649071	218	6	0.00266667	0	0.009	0.341333	0.790333	-0.449	FluB	Hypo
chr17	19650891	19651034	143	3	0.000333333	0	0.001	0.283333	0.840333	-0.557	FluB	Hypo
chr17	19655219	19655374	155	3	0.00466667	0.001	0.009	0.451333	0.866667	-0.415333	FluB	Hypo
chr17	19769782	19769866	84	4	0.001	0	0.003	0.22	0.7195	-0.4995	FluB	Hypo
chr17	19780146	19780365	219	3	0.00166667	0	0.005	0.572	0.0746667	0.497333	FluB	Hyper
chr17	20013429	20013548	119	3	0.000333333	0	0.001	0.451333	0.864	-0.412667	FluB	Hypo
chr17	20094629	20094669	40	3	0.00233333	0	0.006	0.476333	0.831333	-0.355	FluB	Hypo
chr17	20351414	20351546	132	4	0.002	0	0.004	0.4245	0.8555	-0.431	FluB	Hypo
chr17	20432973	20433021	48	3	0.00133333	0	0.003	0.527	0.891667	-0.364667	FluB	Hypo
chr17	20656810	20656904	94	3	0.00133333	0	0.004	0.322667	0.863667	-0.541	FluB	Hypo
chr17	20819795	20819984	189	3	0.000666667	0	0.002	0.402667	0.787	-0.384333	FluB	Hypo
chr17	20840758	20840824	66	3	0.000666667	0	0.001	0.406	0.947	-0.541	FluB	Hypo
chr17	20854572	20854797	225	4	0.00075	0	0.003	0.44375	0.9185	-0.47475	FluB	Hypo
chr17	20864665	20864705	40	3	0.00133333	0	0.003	0.453333	0.892667	-0.439333	FluB	Hypo
chr17	20865225	20865355	130	3	0.00366667	0.001	0.005	0.452667	0.869667	-0.417	FluB	Hypo
chr17	21099416	21099691	275	3	0.000666667	0	0.002	0.43	0.951333	-0.521333	FluB	Hypo
chr17	21123491	21123569	78	4	0.002	0	0.005	0.635	0.1375	0.4975	FluB	Hyper
chr17	21291600	21291663	63	5	0.0038	0	0.009	0.399	0.8744	-0.4754	FluB	Hypo
chr17	21433588	21433770	182	3	0.00333333	0	0.01	0.308	0.689	-0.381	FluB	Hypo
chr17	25642452	25642601	149	3	0	0	0	0.497667	0.944667	-0.447	FluB	Hypo
chr17	25824919	25824956	37	3	0.00633333	0.005	0.008	0.5	0.843333	-0.343333	FluB	Hypo
chr17	25886294	25886340	46	5	0.0018	0	0.004	0.5198	0.088	0.4318	FluB	Hyper
chr17	26105197	26105244	47	3	0.00366667	0	0.009	0.355	0.784	-0.429	FluB	Hypo
chr17	26323811	26323949	138	3	0.001	0	0.003	0.449667	0.897667	-0.448	FluB	Hypo
chr17	26609892	26609970	78	4	0.004	0	0.01	0.26275	0.77325	-0.5105	FluB	Hypo
chr17	26775977	26776074	97	3	0	0	0	0.636667	0.148667	0.488	FluB	Hyper
chr17	26833528	26833543	15	3	0.00633333	0.001	0.009	0.523667	0.929333	-0.405667	FluB	Hypo
chr17	27014269	27014406	137	3	0.00333333	0	0.01	0.561	0.958333	-0.397333	FluB	Hypo
chr17	27155860	27155964	104	4	0.00225	0	0.004	0.656	0.211	0.445	FluB	Hyper
chr17	27194066	27194166	100	3	0	0	0	0.403333	0.933	-0.529667	FluB	Hypo
chr17	27465347	27465579	232	4	0.0015	0	0.005	0.52375	0.11125	0.4125	FluB	Hyper
chr17	27465977	27466142	165	4	0.00325	0	0.01	0.43975	0.0305	0.40925	FluB	Hyper
chr17	27468661	27468782	121	3	0.000666667	0	0.002	0.518667	0.106333	0.412333	FluB	Hyper
chr17	27704380	27704418	38	3	0.00233333	0	0.007	0.571333	0.979333	-0.408	FluB	Hypo
chr17	27887431	27887613	182	5	0.001	0	0.003	0.693	0.1488	0.5442	FluB	Hyper
chr17	28033998	28034087	89	5	0.0006	0	0.003	0.5232	0.089	0.4342	FluB	Hyper
chr17	28842443	28842556	113	3	0.00266667	0	0.008	0.716333	0.245333	0.471	FluB	Hyper
chr17	28922201	28922415	214	5	0.0012	0	0.004	0.5594	0.9538	-0.3944	FluB	Hypo
chr17	28923171	28923256	85	3	0.00133333	0	0.004	0.594	0.989333	-0.395333	FluB	Hypo
chr17	29065318	29065626	308	3	0.00466667	0.001	0.009	0.562	0.886667	-0.324667	FluB	Hypo
chr17	29135832	29136008	176	3	0.00266667	0	0.008	0.530667	0.0796667	0.451	FluB	Hyper
chr17	29141875	29141977	102	4	0.0015	0	0.003	0.56075	0.08225	0.4785	FluB	Hyper
chr17	29150033	29150104	71	3	0.000333333	0	0.001	0.522	0.055	0.467	FluB	Hyper
chr17	29150467	29150670	203	5	0.0012	0	0.003	0.5844	0.1132	0.4712	FluB	Hyper
chr17	29279946	29280127	181	4	0.0025	0.001	0.005	0.568	0.194	0.374	FluB	Hyper
chr17	29396571	29396729	158	3	0.000333333	0	0.001	0.358333	0.91	-0.551667	FluB	Hypo
chr17	29636863	29637104	241	3	0	0	0	0.561333	0.0563333	0.505	FluB	Hyper
chr17	29758537	29758646	109	3	0	0	0	0.403	0.922333	-0.519333	FluB	Hypo
chr17	29783373	29783462	89	4	0.00075	0	0.002	0.51125	0.93925	-0.428	FluB	Hypo
chr17	29911233	29911261	28	3	0	0	0	0.351667	0.956	-0.604333	FluB	Hypo
chr17	30132856	30133049	193	3	0.00533333	0	0.009	0.591333	0.943667	-0.352333	FluB	Hypo
chr17	30442781	30442880	99	5	0.001	0	0.005	0.4248	0.9134	-0.4886	FluB	Hypo
chr17	30468102	30468196	94	3	0.004	0.001	0.008	0.330333	0.0413333	0.289	FluB	Hyper
chr17	30576957	30577183	226	5	0.0026	0	0.01	0.3452	0.802	-0.4568	FluB	Hypo
chr17	30800355	30800419	64	3	0.000333333	0	0.001	0.646667	0.0993333	0.547333	FluB	Hyper
chr17	30819799	30819919	120	3	0.003	0.003	0.003	0.545333	0.108333	0.437	FluB	Hyper
chr17	30886096	30886425	329	3	0.001	0	0.002	0.480333	0.857333	-0.377	FluB	Hypo
chr17	32296026	32296108	82	3	0.00133333	0	0.004	0.503	0.077	0.426	FluB	Hyper
chr17	33161015	33161249	234	4	0.0025	0	0.007	0.46775	0.89275	-0.425	FluB	Hypo
chr17	33417113	33417179	66	3	0	0	0	0.569	0.0596667	0.509333	FluB	Hyper
chr17	33473302	33473535	233	3	0.002	0	0.006	0.541667	0.92	-0.378333	FluB	Hypo
chr17	33879232	33879397	165	3	0	0	0	0.539667	0.0416667	0.498	FluB	Hyper
chr17	34157036	34157092	56	4	0.0025	0	0.005	0.8205	0.42725	0.39325	FluB	Hyper
chr17	34223085	34223216	131	5	0.0074	0.003	0.01	0.4022	0.0844	0.3178	FluB	Hyper
chr17	34227447	34227562	115	3	0.001	0	0.002	0.463	0.885667	-0.422667	FluB	Hypo
chr17	35075611	35075627	16	3	0.00533333	0.003	0.008	0.314333	0.0606667	0.253667	FluB	Hyper
chr17	35258500	35258597	97	3	0.003	0	0.008	0.591	0.915333	-0.324333	FluB	Hypo
chr17	35336156	35336362	206	3	0.00233333	0.001	0.005	0.448	0.844333	-0.396333	FluB	Hypo
chr17	35418337	35418423	86	3	0.001	0	0.002	0.530333	0.915667	-0.385333	FluB	Hypo
chr17	35447040	35447333	293	3	0.00466667	0.002	0.009	0.584667	0.236333	0.348333	FluB	Hyper
chr17	35474523	35474834	311	4	0.00325	0	0.008	0.487	0.906	-0.419	FluB	Hypo
chr17	35489118	35489290	172	3	0	0	0	0.431	0.896333	-0.465333	FluB	Hypo
chr17	35718992	35719013	21	4	0.00025	0	0.001	0.49325	0.95375	-0.4605	FluB	Hypo
chr17	35810160	35810249	89	4	0.00075	0	0.002	0.36525	0.82875	-0.4635	FluB	Hypo
chr17	36426344	36426404	60	5	0.0006	0	0.003	0.2956	0.8982	-0.6026	FluB	Hypo
chr17	36605840	36605868	28	4	0.00075	0	0.002	0.4535	0.86225	-0.40875	FluB	Hypo
chr17	36874550	36874660	110	5	0.0022	0	0.005	0.5364	0.951	-0.4146	FluB	Hypo
chr17	36874915	36874968	53	3	0.000333333	0	0.001	0.270667	0.877667	-0.607	FluB	Hypo
chr17	37058079	37058119	40	5	0.0022	0	0.006	0.4324	0.053	0.3794	FluB	Hyper
chr17	37058163	37058179	16	4	0.0005	0	0.001	0.59025	0.11725	0.473	FluB	Hyper
chr17	37141818	37141890	72	3	0.00533333	0.002	0.008	0.614667	0.963333	-0.348667	FluB	Hypo
chr17	37181395	37181410	15	3	0.00633333	0.003	0.009	0.534	0.861333	-0.327333	FluB	Hypo
chr17	37295313	37295505	192	3	0.00166667	0	0.003	0.393	0.889333	-0.496333	FluB	Hypo
chr17	37369123	37369180	57	3	0.001	0	0.002	0.352	0.874	-0.522	FluB	Hypo
chr17	37525129	37525159	30	3	0.001	0	0.002	0.499333	0.916667	-0.417333	FluB	Hypo
chr17	37559562	37559592	30	3	0.003	0	0.007	0.565333	0.953	-0.387667	FluB	Hypo
chr17	37860803	37861187	384	5	0.0004	0	0.002	0.4926	0.9446	-0.452	FluB	Hypo
chr17	37872806	37872900	94	4	0.00175	0	0.006	0.31675	0.89925	-0.5825	FluB	Hypo
chr17	37969077	37969178	101	5	0.002	0	0.006	0.4532	0.901	-0.4478	FluB	Hypo
chr17	38057636	38057820	184	3	0.000666667	0	0.002	0.389	0.871333	-0.482333	FluB	Hypo
chr17	38153303	38153507	204	3	0.001	0	0.003	0.618333	0.105	0.513333	FluB	Hyper
chr17	38179749	38179792	43	3	0.00366667	0.002	0.006	0.525333	0.951667	-0.426333	FluB	Hypo
chr17	38182765	38182911	146	3	0.001	0.001	0.001	0.419667	0.869667	-0.45	FluB	Hypo
chr17	38505926	38506045	119	3	0.00466667	0.002	0.007	0.602	0.936667	-0.334667	FluB	Hypo
chr17	38533351	38533463	112	3	0.000333333	0	0.001	0.461333	0.0436667	0.417667	FluB	Hyper
chr17	38646456	38646489	33	4	0.00025	0	0.001	0.41475	0.885	-0.47025	FluB	Hypo
chr17	38657613	38657654	41	3	0	0	0	0.327333	0.924333	-0.597	FluB	Hypo
chr17	38713428	38713654	226	8	0.00225	0	0.008	0.445625	0.05	0.395625	FluB	Hyper
chr17	38769229	38769515	286	3	0.00233333	0.001	0.005	0.624333	0.972	-0.347667	FluB	Hypo
chr17	38853510	38853674	164	3	0.00833333	0.005	0.01	0.397667	0.776667	-0.379	FluB	Hypo
chr17	39116587	39116706	119	4	0.0035	0.001	0.008	0.5235	0.8795	-0.356	FluB	Hypo
chr17	39135088	39135484	396	10	0.0008	0	0.008	0.3245	0.8544	-0.5299	FluB	Hypo
chr17	39142804	39143279	475	6	0.003	0	0.006	0.461167	0.833833	-0.372667	FluB	Hypo
chr17	39165377	39165675	298	3	0.003	0.001	0.005	0.395333	0.82	-0.424667	FluB	Hypo
chr17	39502710	39502836	126	7	0.00228571	0	0.008	0.445857	0.854	-0.408143	FluB	Hypo
chr17	39504023	39504340	317	5	0.0026	0	0.008	0.52	0.8938	-0.3738	FluB	Hypo
chr17	39520901	39521085	184	4	0.00275	0	0.004	0.53825	0.8835	-0.34525	FluB	Hypo
chr17	39551110	39551160	50	4	0.00075	0	0.002	0.45075	0.85725	-0.4065	FluB	Hypo
chr17	39672104	39672203	99	3	0.000666667	0	0.001	0.489	0.953667	-0.464667	FluB	Hypo
chr17	39675355	39675565	210	3	0.00466667	0	0.01	0.334	0.813667	-0.479667	FluB	Hypo
chr17	39680125	39680496	371	11	0.000636364	0	0.003	0.268091	0.889727	-0.621636	FluB	Hypo
chr17	39680566	39680717	151	4	0.0045	0	0.01	0.48825	0.92525	-0.437	FluB	Hypo
chr17	39743112	39743347	235	4	0.005	0	0.01	0.524	0.92325	-0.39925	FluB	Hypo
chr17	39791632	39791732	100	5	0	0	0	0.1942	0.8068	-0.6126	FluB	Hypo
chr17	39807733	39807801	68	3	0.004	0.002	0.007	0.436	0.912667	-0.476667	FluB	Hypo
chr17	39811051	39811372	321	3	0.00266667	0.001	0.005	0.315667	0.781	-0.465333	FluB	Hypo
chr17	39853741	39853791	50	3	0.00166667	0	0.003	0.498	0.133	0.365	FluB	Hyper
chr17	39874411	39874431	20	3	0	0	0	0.491333	0.898	-0.406667	FluB	Hypo
chr17	39938624	39938675	51	3	0.00166667	0	0.004	0.340333	0.823	-0.482667	FluB	Hypo
chr17	40134535	40134582	47	3	0.004	0	0.006	0.684333	0.982667	-0.298333	FluB	Hypo
chr17	40313763	40314013	250	3	0.00266667	0	0.008	0.492	0.0796667	0.412333	FluB	Hyper
chr17	40481601	40481732	131	4	0.00225	0.001	0.003	0.5035	0.9165	-0.413	FluB	Hypo
chr17	40570233	40570326	93	4	0.00025	0	0.001	0.51925	0.084	0.43525	FluB	Hyper
chr17	40705512	40705595	83	5	0.0016	0	0.003	0.4988	0.9342	-0.4354	FluB	Hypo
chr17	40722874	40723046	172	4	0.00225	0	0.009	0.77375	0.29225	0.4815	FluB	Hyper
chr17	40724976	40725206	230	3	0.004	0	0.007	0.677	0.240667	0.436333	FluB	Hyper
chr17	40738872	40738889	17	3	0.000666667	0	0.002	0.328333	0.965	-0.636667	FluB	Hypo
chr17	40993921	40993973	52	3	0.003	0	0.007	0.460667	0.0393333	0.421333	FluB	Hyper
chr17	41154003	41154095	92	3	0.00133333	0	0.002	0.542333	0.123	0.419333	FluB	Hyper
chr17	41632905	41633199	294	5	0.003	0.001	0.007	0.5396	0.8966	-0.357	FluB	Hypo
chr17	41784393	41784487	94	3	0.002	0	0.004	0.366	0.84	-0.474	FluB	Hypo
chr17	41949390	41949522	132	4	0.0005	0	0.001	0.38375	0.8495	-0.46575	FluB	Hypo
chr17	42216139	42216455	316	6	0.000666667	0	0.003	0.4465	0.902333	-0.455833	FluB	Hypo
chr17	42271200	42271249	49	3	0.00266667	0	0.005	0.431667	0.923	-0.491333	FluB	Hypo
chr17	42381951	42381989	38	3	0.00266667	0	0.006	0.35	0.770333	-0.420333	FluB	Hypo
chr17	42636355	42636366	11	3	0.00633333	0.003	0.01	0.459333	0.0863333	0.373	FluB	Hyper
chr17	42843113	42843318	205	3	0.00533333	0.004	0.007	0.530667	0.935667	-0.405	FluB	Hypo
chr17	42965459	42965576	117	3	0.000333333	0	0.001	0.499333	0.098	0.401333	FluB	Hyper
chr17	42979753	42979775	22	3	0.00366667	0	0.01	0.744	0.296	0.448	FluB	Hyper
chr17	42995254	42995555	301	3	0.00466667	0	0.008	0.592667	0.957	-0.364333	FluB	Hypo
chr17	43001483	43001836	353	5	0.0016	0	0.004	0.4404	0.8932	-0.4528	FluB	Hypo
chr17	43121265	43121335	70	4	0.00225	0	0.006	0.5105	0.88775	-0.37725	FluB	Hypo
chr17	43121787	43121930	143	5	0.0012	0	0.004	0.4438	0.893	-0.4492	FluB	Hypo
chr17	43200068	43200087	19	3	0	0	0	0.439	0.943333	-0.504333	FluB	Hypo
chr17	43483617	43483721	104	3	0	0	0	0.677	0.121333	0.555667	FluB	Hyper
chr17	43507652	43507687	35	3	0.00233333	0	0.006	0.423667	0.957	-0.533333	FluB	Hypo
chr17	43546609	43546852	243	3	0.000333333	0	0.001	0.363667	0.851333	-0.487667	FluB	Hypo
chr17	44036597	44036939	342	4	0.0005	0	0.001	0.37475	0.86225	-0.4875	FluB	Hypo
chr17	44104389	44104521	132	4	0.001	0	0.003	0.544	0.091	0.453	FluB	Hyper
chr17	44831187	44831501	314	3	0.00166667	0	0.003	0.682667	0.975	-0.292333	FluB	Hypo
chr17	45195849	45196143	294	3	0.00166667	0	0.003	0.603333	0.973333	-0.37	FluB	Hypo
chr17	45384341	45384515	174	3	0.00366667	0.001	0.007	0.589	0.948667	-0.359667	FluB	Hypo
chr17	45434280	45434386	106	3	0.00166667	0	0.004	0.579333	0.943667	-0.364333	FluB	Hypo
chr17	45780606	45780819	213	8	0.000375	0	0.002	0.64275	0.071	0.57175	FluB	Hyper
chr17	46013482	46013596	114	3	0.000333333	0	0.001	0.366667	0.898667	-0.532	FluB	Hypo
chr17	46122901	46122961	60	3	0.000333333	0	0.001	0.228333	0.832	-0.603667	FluB	Hypo
chr17	46132338	46132373	35	3	0.002	0	0.004	0.535	0.941333	-0.406333	FluB	Hypo
chr17	46592857	46592997	140	3	0.000666667	0	0.002	0.505667	0.897333	-0.391667	FluB	Hypo
chr17	46628818	46628854	36	3	0.000333333	0	0.001	0.177	0.902	-0.725	FluB	Hypo
chr17	46697543	46697642	99	5	0.0016	0.001	0.002	0.3346	0.8768	-0.5422	FluB	Hypo
chr17	46698904	46699057	153	4	0.00625	0.001	0.01	0.27875	0.7365	-0.45775	FluB	Hypo
chr17	46707631	46707822	191	5	0.001	0	0.004	0.3928	0.8882	-0.4954	FluB	Hypo
chr17	46723051	46723275	224	5	0.0028	0.001	0.008	0.3146	0.7358	-0.4212	FluB	Hypo
chr17	47159436	47159808	372	5	0	0	0	0.289	0.8866	-0.5976	FluB	Hypo
chr17	47170580	47170719	139	3	0.000333333	0	0.001	0.191667	0.794	-0.602333	FluB	Hypo
chr17	47312756	47312821	65	3	0.001	0	0.002	0.583667	0.089	0.494667	FluB	Hyper
chr17	47481793	47481896	103	3	0.000666667	0	0.002	0.523667	0.068	0.455667	FluB	Hyper
chr17	47825773	47825825	52	3	0.001	0	0.003	0.635	0.0986667	0.536333	FluB	Hyper
chr17	48009262	48009447	185	3	0.001	0	0.002	0.424667	0.0383333	0.386333	FluB	Hyper
chr17	48129413	48129652	239	4	0.0015	0	0.004	0.55725	0.956	-0.39875	FluB	Hypo
chr17	48139174	48139352	178	5	0.0024	0	0.005	0.4002	0.8568	-0.4566	FluB	Hypo
chr17	48178505	48178542	37	4	0.001	0	0.002	0.38625	0.8945	-0.50825	FluB	Hypo
chr17	48253729	48253739	10	3	0.00233333	0.001	0.004	0.514333	0.961	-0.446667	FluB	Hypo
chr17	48620489	48620628	139	4	0.00275	0	0.006	0.53925	0.9205	-0.38125	FluB	Hypo
chr17	48870153	48870233	80	4	0	0	0	0.535	0.06925	0.46575	FluB	Hyper
chr17	48906541	48906783	242	3	0.00133333	0	0.003	0.730333	0.277667	0.452667	FluB	Hyper
chr17	48928840	48928938	98	4	0.00225	0	0.008	0.61075	0.099	0.51175	FluB	Hyper
chr17	48936051	48936123	72	3	0.005	0.001	0.008	0.525667	0.859333	-0.333667	FluB	Hypo
chr17	48948717	48949179	462	5	0.002	0	0.006	0.532	0.1188	0.4132	FluB	Hyper
chr17	48968179	48968333	154	3	0	0	0	0.404	0.912	-0.508	FluB	Hypo
chr17	48982413	48982624	211	4	0.00025	0	0.001	0.387	0.9105	-0.5235	FluB	Hypo
chr17	48998617	48998719	102	4	0.00025	0	0.001	0.5095	0	0.5095	FluB	Hyper
chr17	49007062	49007153	91	3	0.00166667	0	0.005	0.833333	0.351	0.482333	FluB	Hyper
chr17	49022467	49022477	10	3	0.00133333	0	0.004	0.466667	0.0553333	0.411333	FluB	Hyper
chr17	49229883	49229910	27	3	0.00566667	0.003	0.009	0.477	0.839667	-0.362667	FluB	Hypo
chr17	53253604	53253693	89	3	0.00133333	0	0.004	0.570667	0.115	0.455667	FluB	Hyper
chr17	53346439	53346479	40	3	0.000666667	0	0.002	0.754	0.241667	0.512333	FluB	Hyper
chr17	53371648	53371858	210	5	0.0002	0	0.001	0.6066	0.0814	0.5252	FluB	Hyper
chr17	53395568	53395691	123	6	0.00116667	0	0.004	0.37	0.894833	-0.524833	FluB	Hypo
chr17	53397915	53398154	239	11	0.000545455	0	0.003	0.496182	0.942818	-0.446636	FluB	Hypo
chr17	53814711	53814727	16	3	0.001	0	0.002	0.623667	0.961	-0.337333	FluB	Hypo
chr17	53972694	53972770	76	3	0	0	0	0.752333	0.0856667	0.666667	FluB	Hyper
chr17	54115679	54115722	43	3	0.00133333	0	0.003	0.471333	0.916667	-0.445333	FluB	Hypo
chr17	54197136	54197498	362	3	0.00266667	0	0.008	0.472667	0.904667	-0.432	FluB	Hypo
chr17	54398049	54398065	16	3	0.00166667	0	0.005	0.485	0.861	-0.376	FluB	Hypo
chr17	54437076	54437298	222	3	0.000333333	0	0.001	0.354667	0.837	-0.482333	FluB	Hypo
chr17	54453871	54454039	168	3	0	0	0	0.463667	0.935333	-0.471667	FluB	Hypo
chr17	54522991	54523396	405	5	0.0038	0	0.01	0.5832	0.9674	-0.3842	FluB	Hypo
chr17	54559066	54559201	135	3	0.00566667	0.002	0.008	0.483333	0.839333	-0.356	FluB	Hypo
chr17	54795080	54795108	28	3	0	0	0	0.464333	0.935333	-0.471	FluB	Hypo
chr17	55018261	55018311	50	4	0.003	0.002	0.005	0.49575	0.935	-0.43925	FluB	Hypo
chr17	55062750	55062971	221	4	0.001	0	0.004	0.488	0.048	0.44	FluB	Hyper
chr17	55064846	55064855	9	3	0.005	0.002	0.008	0.783333	0.328	0.455333	FluB	Hyper
chr17	55123583	55123653	70	5	0.0038	0	0.009	0.4222	0.0306	0.3916	FluB	Hyper
chr17	55314411	55314482	71	3	0.00133333	0	0.002	0.511	0.909667	-0.398667	FluB	Hypo
chr17	55562852	55562964	112	4	0.00175	0	0.005	0.6205	0.165	0.4555	FluB	Hyper
chr17	55596597	55596788	191	3	0.003	0	0.005	0.505	0.888667	-0.383667	FluB	Hypo
chr17	55631128	55631199	71	3	0	0	0	0.513667	0.077	0.436667	FluB	Hyper
chr17	55753590	55753632	42	4	0.005	0	0.01	0.62525	0.96775	-0.3425	FluB	Hypo
chr17	55979256	55979338	82	3	0.003	0	0.008	0.515333	0.918667	-0.403333	FluB	Hypo
chr17	56355396	56355487	91	6	0.00283333	0	0.009	0.534667	0.0891667	0.4455	FluB	Hyper
chr17	56357220	56357278	58	4	0.00125	0	0.003	0.547	0.13075	0.41625	FluB	Hyper
chr17	56403714	56403745	31	3	0	0	0	0.741	0.0753333	0.665667	FluB	Hyper
chr17	56407088	56407153	65	4	0	0	0	0.54725	0.08425	0.463	FluB	Hyper
chr17	56408066	56408141	75	3	0.003	0	0.009	0.366333	0	0.366333	FluB	Hyper
chr17	56480951	56481021	70	3	0.00133333	0	0.003	0.503	0.901667	-0.398667	FluB	Hypo
chr17	56649262	56649502	240	3	0.002	0	0.006	0.44	0.900667	-0.460667	FluB	Hypo
chr17	56746784	56746859	75	3	0	0	0	0.345	0.871667	-0.526667	FluB	Hypo
chr17	57164488	57164525	37	3	0.003	0	0.009	0.467	0.944667	-0.477667	FluB	Hypo
chr17	57372637	57372870	233	5	0.0004	0	0.002	0.5214	0.931	-0.4096	FluB	Hypo
chr17	57374370	57374495	125	4	0.0005	0	0.001	0.5185	0.89	-0.3715	FluB	Hypo
chr17	57807203	57807253	50	3	0.001	0	0.002	0.652333	0.174667	0.477667	FluB	Hyper
chr17	57814824	57814914	90	3	0.000333333	0	0.001	0.384	0.912	-0.528	FluB	Hypo
chr17	57921258	57921359	101	3	0.00233333	0.001	0.003	0.490667	0.916333	-0.425667	FluB	Hypo
chr17	57924538	57924734	196	7	0.00114286	0	0.004	0.495429	0.915571	-0.420143	FluB	Hypo
chr17	57930744	57930791	47	3	0.000333333	0	0.001	0.415333	0.856333	-0.441	FluB	Hypo
chr17	57952476	57952542	66	3	0.00366667	0.001	0.005	0.631667	0.933	-0.301333	FluB	Hypo
chr17	58236698	58236770	72	4	0.0035	0	0.007	0.3585	0.785	-0.4265	FluB	Hypo
chr17	58821281	58821481	200	4	0.00175	0	0.006	0.4955	0.942	-0.4465	FluB	Hypo
chr17	59222476	59222682	206	3	0.00233333	0.001	0.003	0.472333	0.0793333	0.393	FluB	Hyper
chr17	59313346	59313469	123	3	0.003	0	0.005	0.509667	0.835	-0.325333	FluB	Hypo
chr17	59377488	59377708	220	4	0.0015	0	0.002	0.56075	0.9285	-0.36775	FluB	Hypo
chr17	59391753	59391924	171	4	0.0015	0	0.003	0.4845	0.871	-0.3865	FluB	Hypo
chr17	59405880	59405902	22	3	0.00266667	0	0.007	0.64	0.966667	-0.326667	FluB	Hypo
chr17	59532702	59532746	44	3	0.002	0	0.006	0.5	0.0473333	0.452667	FluB	Hyper
chr17	59586298	59586588	290	3	0.00333333	0	0.01	0.493333	0.902	-0.408667	FluB	Hypo
chr17	60747755	60747871	116	4	0.00425	0.003	0.006	0.48075	0.82075	-0.34	FluB	Hypo
chr17	60808982	60809025	43	3	0.00233333	0.001	0.004	0.570667	0.950667	-0.38	FluB	Hypo
chr17	60812788	60812843	55	3	0.000333333	0	0.001	0.311	0.895667	-0.584667	FluB	Hypo
chr17	60837680	60837982	302	4	0.00325	0	0.01	0.416	0.848	-0.432	FluB	Hypo
chr17	60856396	60856427	31	3	0.00233333	0.001	0.004	0.46	0.823667	-0.363667	FluB	Hypo
chr17	60857780	60858126	346	6	0.00133333	0	0.005	0.4775	0.911667	-0.434167	FluB	Hypo
chr17	60868532	60868634	102	3	0.000666667	0	0.002	0.463	0.915667	-0.452667	FluB	Hypo
chr17	61194577	61194669	92	4	0.00075	0	0.003	0.51525	0.88675	-0.3715	FluB	Hypo
chr17	61580812	61580997	185	3	0.003	0	0.008	0.453333	0.862667	-0.409333	FluB	Hypo
chr17	61779099	61779156	57	4	0.00225	0	0.005	0.51325	0.071	0.44225	FluB	Hyper
chr17	61847574	61847690	116	3	0.00266667	0	0.007	0.594	0.974333	-0.380333	FluB	Hypo
chr17	61865058	61865115	57	3	0.000333333	0	0.001	0.535333	0.923333	-0.388	FluB	Hypo
chr17	62095972	62096180	208	5	0.0018	0	0.009	0.477	0.0526	0.4244	FluB	Hyper
chr17	62098222	62098349	127	5	0.004	0	0.008	0.4826	0.1136	0.369	FluB	Hyper
chr17	62222236	62222269	33	3	0.002	0	0.004	0.507333	0.969	-0.461667	FluB	Hypo
chr17	62240963	62241026	63	3	0.000333333	0	0.001	0.664667	0.978667	-0.314	FluB	Hypo
chr17	62263111	62263142	31	3	0.00233333	0	0.007	0.483667	0.0943333	0.389333	FluB	Hyper
chr17	62406958	62407259	301	6	0.00166667	0	0.005	0.453833	0.905	-0.451167	FluB	Hypo
chr17	62491243	62491281	38	3	0	0	0	0.466	0.0306667	0.435333	FluB	Hyper
chr17	62545139	62545222	83	3	0.00466667	0.003	0.008	0.602	0.953667	-0.351667	FluB	Hypo
chr17	62773890	62774172	282	7	0.00128571	0	0.006	0.531143	0.0834286	0.447714	FluB	Hyper
chr17	62783370	62783396	26	3	0.000333333	0	0.001	0.466667	0.919	-0.452333	FluB	Hypo
chr17	62928322	62928400	78	3	0.00366667	0	0.006	0.540333	0.905	-0.364667	FluB	Hypo
chr17	62966116	62966420	304	4	0	0	0	0.6425	0.14525	0.49725	FluB	Hyper
chr17	63053929	63054106	177	5	0.0024	0	0.01	0.359	0.8282	-0.4692	FluB	Hypo
chr17	63060562	63060812	250	3	0	0	0	0.327	0.865333	-0.538333	FluB	Hypo
chr17	63061170	63061228	58	3	0.00433333	0	0.01	0.681333	0.992	-0.310667	FluB	Hypo
chr17	63540911	63540975	64	3	0	0	0	0.356667	0.898	-0.541333	FluB	Hypo
chr17	63625310	63625415	105	4	0.003	0.002	0.004	0.51825	0.944	-0.42575	FluB	Hypo
chr17	63630029	63630097	68	3	0.000333333	0	0.001	0.404	0.846	-0.442	FluB	Hypo
chr17	63631219	63631416	197	5	0.0006	0	0.002	0.4958	0.9188	-0.423	FluB	Hypo
chr17	63632257	63632360	103	3	0.001	0	0.002	0.544333	0.909333	-0.365	FluB	Hypo
chr17	63664418	63664655	237	3	0.00166667	0	0.004	0.438	0.878667	-0.440667	FluB	Hypo
chr17	63750863	63751055	192	4	0	0	0	0.4055	0.91025	-0.50475	FluB	Hypo
chr17	64197418	64197481	63	3	0.00133333	0	0.002	0.599667	0.946667	-0.347	FluB	Hypo
chr17	64274976	64275067	91	3	0.00333333	0.002	0.004	0.438667	0.805333	-0.366667	FluB	Hypo
chr17	64428048	64428311	263	3	0.003	0	0.009	0.456667	0.936333	-0.479667	FluB	Hypo
chr17	64444229	64444294	65	3	0.000333333	0	0.001	0.483333	0.963667	-0.480333	FluB	Hypo
chr17	64444495	64444600	105	3	0.00566667	0.002	0.008	0.385667	0.788	-0.402333	FluB	Hypo
chr17	64566503	64566681	178	4	0.003	0	0.007	0.48725	0.8865	-0.39925	FluB	Hypo
chr17	64572180	64572372	192	3	0.00266667	0	0.005	0.707667	0.968667	-0.261	FluB	Hypo
chr17	64621214	64621264	50	3	0.004	0	0.01	0.390333	0.848	-0.457667	FluB	Hypo
chr17	64650996	64651230	234	5	0.003	0	0.009	0.4082	0.7982	-0.39	FluB	Hypo
chr17	64672125	64672277	152	5	0.0016	0	0.005	0.3368	0.8446	-0.5078	FluB	Hypo
chr17	64672341	64672583	242	3	0.000333333	0	0.001	0.297667	0.822	-0.524333	FluB	Hypo
chr17	64672868	64673075	207	3	0.000666667	0	0.002	0.391333	0.946667	-0.555333	FluB	Hypo
chr17	64787627	64787820	193	3	0.00333333	0	0.007	0.558	0.153333	0.404667	FluB	Hyper
chr17	64941803	64941839	36	3	0.003	0	0.008	0.452333	0.130333	0.322	FluB	Hyper
chr17	65161408	65161508	100	3	0.000333333	0	0.001	0.606333	0.124667	0.481667	FluB	Hyper
chr17	65255048	65255167	119	3	0.00166667	0	0.005	0.505667	0.0686667	0.437	FluB	Hyper
chr17	65277909	65278060	151	3	0.00366667	0	0.01	0.646	0.983	-0.337	FluB	Hypo
chr17	65430532	65430636	104	3	0.001	0	0.002	0.602667	0.0603333	0.542333	FluB	Hyper
chr17	65459570	65459634	64	3	0.000333333	0	0.001	0.890333	0.466	0.424333	FluB	Hyper
chr17	65516777	65516818	41	4	0.00175	0	0.003	0.26975	0.0145	0.25525	FluB	Hyper
chr17	65546069	65546188	119	5	0.0036	0.001	0.008	0.4274	0.0944	0.333	FluB	Hyper
chr17	65583788	65584105	317	3	0.00333333	0	0.01	0.498667	0.914	-0.415333	FluB	Hypo
chr17	65604884	65604940	56	4	0.00225	0	0.006	0.34675	0.855	-0.50825	FluB	Hypo
chr17	65611272	65611355	83	3	0.000333333	0	0.001	0.529667	0.970667	-0.441	FluB	Hypo
chr17	66018159	66018406	247	5	0	0	0	0.515	0.9342	-0.4192	FluB	Hypo
chr17	66018490	66018718	228	5	0.004	0	0.008	0.6312	0.9644	-0.3332	FluB	Hypo
chr17	66180478	66180705	227	3	0.00133333	0	0.004	0.327667	0.847667	-0.52	FluB	Hypo
chr17	66209707	66210016	309	4	0.00125	0	0.004	0.55375	0.1045	0.44925	FluB	Hyper
chr17	66234094	66234189	95	3	0	0	0	0.523333	0.0646667	0.458667	FluB	Hyper
chr17	66251877	66252149	272	4	0.0025	0	0.01	0.56325	0.1225	0.44075	FluB	Hyper
chr17	66297609	66297747	138	4	0.0015	0	0.004	0.36975	0.813	-0.44325	FluB	Hypo
chr17	66454782	66455020	238	3	0.00233333	0	0.005	0.590667	0.951667	-0.361	FluB	Hypo
chr17	66746346	66746551	205	6	0.001	0	0.005	0.558333	0.0988333	0.4595	FluB	Hyper
chr17	67081151	67081188	37	6	0.00116667	0	0.003	0.434833	0.901833	-0.467	FluB	Hypo
chr17	67497443	67497577	134	3	0	0	0	0.364667	0.861	-0.496333	FluB	Hypo
chr17	67555048	67555244	196	3	0.00133333	0	0.004	0.599667	0.918667	-0.319	FluB	Hypo
chr17	67577891	67577995	104	3	0.001	0	0.003	0.417	0.0346667	0.382333	FluB	Hyper
chr17	68037686	68037740	54	3	0.00166667	0	0.004	0.618667	0.964333	-0.345667	FluB	Hypo
chr17	68063146	68063374	228	3	0.00166667	0	0.003	0.438667	0.868	-0.429333	FluB	Hypo
chr17	68123501	68123576	75	3	0.00366667	0.002	0.006	0.525667	0.847	-0.321333	FluB	Hypo
chr17	68221879	68222108	229	3	0.000333333	0	0.001	0.434333	0.908667	-0.474333	FluB	Hypo
chr17	68310800	68310954	154	3	0.00266667	0	0.005	0.492333	0.141333	0.351	FluB	Hyper
chr17	68851870	68852074	204	4	0.00725	0.003	0.01	0.39975	0.76825	-0.3685	FluB	Hypo
chr17	69159818	69160114	296	7	0.00228571	0	0.007	0.406	0.828571	-0.422571	FluB	Hypo
chr17	69423850	69424170	320	3	0.00433333	0	0.007	0.490333	0.862	-0.371667	FluB	Hypo
chr17	70111824	70111980	156	5	0.0052	0.001	0.008	0.5674	0.163	0.4044	FluB	Hyper
chr17	70454959	70455015	56	3	0.00133333	0	0.004	0.512333	0.919667	-0.407333	FluB	Hypo
chr17	70498048	70498070	22	3	0.00266667	0.001	0.004	0.530333	0.958667	-0.428333	FluB	Hypo
chr17	70584817	70584899	82	3	0.00166667	0	0.004	0.392333	0.802	-0.409667	FluB	Hypo
chr17	70627862	70628020	158	4	0.0005	0	0.001	0.4635	0.9295	-0.466	FluB	Hypo
chr17	70628200	70628246	46	5	0.0002	0	0.001	0.4274	0.9508	-0.5234	FluB	Hypo
chr17	70631421	70631517	96	4	0.00225	0	0.009	0.3325	0.85575	-0.52325	FluB	Hypo
chr17	70713911	70713984	73	3	0.002	0	0.006	0.534333	0.968667	-0.434333	FluB	Hypo
chr17	70716317	70716460	143	3	0.00166667	0.001	0.002	0.658333	0.184333	0.474	FluB	Hyper
chr17	70897351	70897436	85	3	0.004	0	0.01	0.546	0.950333	-0.404333	FluB	Hypo
chr17	70972943	70973188	245	3	0.003	0	0.007	0.449667	0.914333	-0.464667	FluB	Hypo
chr17	71010839	71010922	83	3	0.00466667	0	0.01	0.657667	0.256667	0.401	FluB	Hyper
chr17	71057086	71057355	269	5	0.0008	0	0.002	0.6738	0.2164	0.4574	FluB	Hyper
chr17	71067757	71067997	240	3	0.000666667	0	0.002	0.644333	0.141	0.503333	FluB	Hyper
chr17	71093168	71093366	198	4	0.001	0	0.004	0.42125	0.02475	0.3965	FluB	Hyper
chr17	71267469	71267608	139	3	0.00366667	0	0.01	0.534	0.923333	-0.389333	FluB	Hypo
chr17	71352472	71352657	185	3	0.005	0.002	0.008	0.482333	0.884667	-0.402333	FluB	Hypo
chr17	71494605	71494806	201	3	0.002	0.002	0.002	0.707333	0.992667	-0.285333	FluB	Hypo
chr17	71507204	71507513	309	10	0.0021	0	0.007	0.4498	0.8878	-0.438	FluB	Hypo
chr17	71537941	71537989	48	3	0.00266667	0.001	0.005	0.559333	0.894667	-0.335333	FluB	Hypo
chr17	71587460	71587630	170	3	0.000666667	0	0.002	0.437333	0.027	0.410333	FluB	Hyper
chr17	71753449	71753634	185	6	0	0	0	0.276333	0.795167	-0.518833	FluB	Hypo
chr17	71800813	71800909	96	3	0	0	0	0.387	0.866	-0.479	FluB	Hypo
chr17	71856267	71856436	169	4	0	0	0	0.37025	0.91175	-0.5415	FluB	Hypo
chr17	72190169	72190224	55	3	0	0	0	0.846	0.163	0.683	FluB	Hyper
chr17	72204840	72204946	106	3	0.00766667	0.006	0.01	0.571333	0.893333	-0.322	FluB	Hypo
chr17	72631810	72631917	107	4	0.00125	0	0.002	0.575	0.929	-0.354	FluB	Hypo
chr17	72685482	72685644	162	5	0.0028	0	0.01	0.5302	0.1346	0.3956	FluB	Hyper
chr17	72775053	72775243	190	3	0.000666667	0	0.002	0.637333	0.150667	0.486667	FluB	Hyper
chr17	72776029	72776344	315	8	0.001375	0	0.006	0.513875	0.113	0.400875	FluB	Hyper
chr17	72879665	72879721	56	4	0.00175	0	0.005	0.553	0.121	0.432	FluB	Hyper
chr17	72985980	72986013	33	3	0.00433333	0.001	0.008	0.623	0.942667	-0.319667	FluB	Hypo
chr17	73075797	73075857	60	5	0	0	0	0.2238	0.884	-0.6602	FluB	Hypo
chr17	73124707	73124916	209	5	0.0022	0	0.009	0.4436	0.9424	-0.4988	FluB	Hypo
chr17	73131687	73131825	138	3	0.00133333	0	0.003	0.423667	0.901667	-0.478	FluB	Hypo
chr17	73274126	73274248	122	4	0.00125	0	0.005	0.4195	0.95525	-0.53575	FluB	Hypo
chr17	73364399	73364451	52	3	0.00366667	0	0.01	0.588	0.974	-0.386	FluB	Hypo
chr17	73415763	73415906	143	4	0.002	0	0.008	0.7255	0.1825	0.543	FluB	Hyper
chr17	73435317	73435622	305	5	0.0002	0	0.001	0.47	0.9206	-0.4506	FluB	Hypo
chr17	73440081	73440246	165	3	0.00333333	0	0.01	0.443	0.899667	-0.456667	FluB	Hypo
chr17	73545415	73545624	209	3	0.001	0	0.003	0.341333	0.888667	-0.547333	FluB	Hypo
chr17	73636184	73636278	94	5	0.0016	0	0.003	0.5024	0.9264	-0.424	FluB	Hypo
chr17	73691487	73691627	140	3	0.00266667	0	0.005	0.517333	0.911	-0.393667	FluB	Hypo
chr17	73695883	73696004	121	3	0.002	0	0.005	0.530667	0.941	-0.410333	FluB	Hypo
chr17	73718961	73719027	66	3	0.000333333	0	0.001	0.413	0.914667	-0.501667	FluB	Hypo
chr17	73806495	73806587	92	3	0	0	0	0.461667	0.952333	-0.490667	FluB	Hypo
chr17	73881003	73881120	117	4	0.0045	0.001	0.007	0.57825	0.12	0.45825	FluB	Hyper
chr17	73881585	73881617	32	3	0	0	0	0.535667	0.102667	0.433	FluB	Hyper
chr17	73909390	73909508	118	3	0.000666667	0	0.002	0.348333	0.834333	-0.486	FluB	Hypo
chr17	73976657	73976790	133	5	0.0004	0	0.001	0.494	0.931	-0.437	FluB	Hypo
chr17	73994327	73994381	54	3	0	0	0	0.733	0.148333	0.584667	FluB	Hyper
chr17	74092245	74092360	115	3	0.00333333	0	0.008	0.546	0.957667	-0.411667	FluB	Hypo
chr17	74152557	74152650	93	3	0.000333333	0	0.001	0.399	0.936667	-0.537667	FluB	Hypo
chr17	74199594	74199734	140	4	0.0015	0	0.003	0.4935	0.07875	0.41475	FluB	Hyper
chr17	74385726	74385754	28	3	0.00433333	0.003	0.007	0.554333	0.878333	-0.324	FluB	Hypo
chr17	74494373	74494626	253	3	0.00266667	0	0.006	0.241667	0.831667	-0.59	FluB	Hypo
chr17	74520918	74520957	39	3	0	0	0	0.476667	0.901667	-0.425	FluB	Hypo
chr17	74579273	74579350	77	3	0.000333333	0	0.001	0.339333	0.933667	-0.594333	FluB	Hypo
chr17	74641186	74641241	55	3	0.006	0.001	0.01	0.508667	0.894667	-0.386	FluB	Hypo
chr17	74712429	74712781	352	4	0.0035	0	0.01	0.49675	0.09175	0.405	FluB	Hyper
chr17	74713152	74713222	70	3	0.001	0	0.002	0.649667	0.135667	0.514	FluB	Hyper
chr17	74752351	74752457	106	4	0.00275	0	0.008	0.618	0.938	-0.32	FluB	Hypo
chr17	74801764	74801828	64	3	0	0	0	0.498	0.915333	-0.417333	FluB	Hypo
chr17	75066593	75066724	131	7	0.002	0	0.004	0.447286	0.842286	-0.395	FluB	Hypo
chr17	75099944	75100015	71	4	0.00325	0.001	0.009	0.5665	0.95475	-0.38825	FluB	Hypo
chr17	75115996	75116124	128	3	0.00133333	0	0.004	0.552	0.928667	-0.376667	FluB	Hypo
chr17	75124189	75124292	103	3	0.000333333	0	0.001	0.484333	0.05	0.434333	FluB	Hyper
chr17	75143194	75143335	141	5	0.0046	0	0.01	0.3304	0.751	-0.4206	FluB	Hypo
chr17	75207048	75207130	82	3	0.000333333	0	0.001	0.236	0.791667	-0.555667	FluB	Hypo
chr17	75207281	75207380	99	3	0.002	0	0.006	0.511667	0.941333	-0.429667	FluB	Hypo
chr17	75278324	75278491	167	3	0.007	0.002	0.01	0.35	0.753	-0.403	FluB	Hypo
chr17	75283294	75283572	278	4	0	0	0	0.395	0.9525	-0.5575	FluB	Hypo
chr17	75318572	75318801	229	7	0.00114286	0	0.005	0.577714	0.0778571	0.499857	FluB	Hyper
chr17	75347111	75347363	252	5	0.0032	0	0.007	0.4258	0.8352	-0.4094	FluB	Hypo
chr17	75361820	75361856	36	3	0.00333333	0.001	0.006	0.557	0.948667	-0.391667	FluB	Hypo
chr17	75362226	75362363	137	3	0	0	0	0.234333	0.89	-0.655667	FluB	Hypo
chr17	75373411	75373457	46	4	0.00475	0	0.009	0.617	0.97375	-0.35675	FluB	Hypo
chr17	75386202	75386282	80	3	0.00266667	0	0.008	0.523	0.0833333	0.439667	FluB	Hyper
chr17	75401833	75402084	251	5	0.002	0	0.009	0.6678	0.1032	0.5646	FluB	Hyper
chr17	75405022	75405174	152	4	0.00375	0	0.008	0.47675	0.88825	-0.4115	FluB	Hypo
chr17	75411162	75411297	135	5	0.002	0	0.007	0.3432	0.8396	-0.4964	FluB	Hypo
chr17	75411935	75412279	344	4	0.00025	0	0.001	0.45375	0.946	-0.49225	FluB	Hypo
chr17	75471193	75471232	39	3	0.005	0.001	0.008	0.439	0.0796667	0.359333	FluB	Hyper
chr17	75474433	75474600	167	3	0.000333333	0	0.001	0.468333	0.911333	-0.443	FluB	Hypo
chr17	75526897	75527244	347	7	0.001	0	0.003	0.401286	0.837571	-0.436286	FluB	Hypo
chr17	75587456	75587528	72	3	0.00166667	0	0.004	0.482	0.930333	-0.448333	FluB	Hypo
chr17	75718204	75718351	147	3	0.00266667	0	0.008	0.444667	0.921333	-0.476667	FluB	Hypo
chr17	75867730	75867911	181	4	0.00025	0	0.001	0.71825	0.04775	0.6705	FluB	Hyper
chr17	75905616	75905718	102	3	0.002	0	0.005	0.384667	0.855333	-0.470667	FluB	Hypo
chr17	76101740	76101955	215	4	0.0015	0.001	0.003	0.3915	0.81125	-0.41975	FluB	Hypo
chr17	76223763	76223857	94	4	0	0	0	0.60775	0.08	0.52775	FluB	Hyper
chr17	76261907	76261977	70	4	0.00375	0.002	0.005	0.3205	0.77025	-0.44975	FluB	Hypo
chr17	76370288	76370480	192	4	0.002	0	0.006	0.542	0.93	-0.388	FluB	Hypo
chr17	76387946	76388088	142	3	0.001	0	0.003	0.457333	0.888	-0.430667	FluB	Hypo
chr17	76390419	76390672	253	6	0.00366667	0	0.009	0.414833	0.848667	-0.433833	FluB	Hypo
chr17	76421820	76421939	119	3	0.000333333	0	0.001	0.484667	0.069	0.415667	FluB	Hyper
chr17	76526015	76526476	461	4	0.00125	0	0.003	0.384	0.90325	-0.51925	FluB	Hypo
chr17	76529515	76529616	101	3	0.00333333	0	0.009	0.542333	0.954667	-0.412333	FluB	Hypo
chr17	76594144	76594224	80	3	0	0	0	0.554	0.092	0.462	FluB	Hyper
chr17	76609596	76609817	221	8	0.000375	0	0.002	0.531875	0.08075	0.451125	FluB	Hyper
chr17	76621012	76621145	133	3	0.000333333	0	0.001	0.429667	0.896	-0.466333	FluB	Hypo
chr17	76642145	76642203	58	3	0.00366667	0	0.01	0.608333	0.122667	0.485667	FluB	Hyper
chr17	76713757	76713805	48	3	0.000333333	0	0.001	0.279333	0.804333	-0.525	FluB	Hypo
chr17	76768897	76768997	100	3	0.00433333	0	0.008	0.642333	0.965	-0.322667	FluB	Hypo
chr17	76786201	76786328	127	4	0	0	0	0.4255	0.88425	-0.45875	FluB	Hypo
chr17	76820415	76820479	64	3	0.00133333	0	0.003	0.943	0.499333	0.443667	FluB	Hyper
chr17	76869617	76869670	53	5	0.0006	0	0.002	0.4474	0.9346	-0.4872	FluB	Hypo
chr17	76882244	76882328	84	3	0.000666667	0	0.002	0.588667	0.924	-0.335333	FluB	Hypo
chr17	76909917	76910326	409	5	0.0016	0	0.007	0.5812	0.0776	0.5036	FluB	Hyper
chr17	76912395	76912635	240	3	0	0	0	0.524667	0.007	0.517667	FluB	Hyper
chr17	76974023	76974280	257	5	0.0018	0	0.006	0.4972	0.9092	-0.412	FluB	Hypo
chr17	76994562	76994584	22	3	0.00566667	0.003	0.01	0.592	0.960667	-0.368667	FluB	Hypo
chr17	77022792	77022853	61	3	0	0	0	0.272	0.904	-0.632	FluB	Hypo
chr17	77110462	77110640	178	6	0.002	0	0.005	0.498167	0.991167	-0.493	FluB	Hypo
chr17	77121832	77121962	130	3	0.001	0	0.003	0.268333	0.803667	-0.535333	FluB	Hypo
chr17	77657127	77657386	259	4	0.002	0	0.006	0.37975	0.83675	-0.457	FluB	Hypo
chr17	77661821	77661860	39	3	0.00366667	0	0.008	0.350333	0.808667	-0.458333	FluB	Hypo
chr17	77899087	77899166	79	4	0.0025	0	0.01	0.377	0.8485	-0.4715	FluB	Hypo
chr17	77911919	77911993	74	4	0.00325	0	0.008	0.4705	0.925	-0.4545	FluB	Hypo
chr17	77917024	77917080	56	3	0.00266667	0	0.005	0.532	0.118	0.414	FluB	Hyper
chr17	77948914	77948934	20	4	0.00075	0	0.003	0.55875	0.9485	-0.38975	FluB	Hypo
chr17	77949373	77949590	217	7	0.002	0	0.01	0.509857	0.925143	-0.415286	FluB	Hypo
chr17	77961902	77962027	125	3	0.00133333	0	0.002	0.370333	0.836	-0.465667	FluB	Hypo
chr17	77997897	77997913	16	3	0.00866667	0.008	0.009	0.604333	1	-0.395667	FluB	Hypo
chr17	78001838	78001897	59	3	0.00166667	0	0.005	0.487	0.901667	-0.414667	FluB	Hypo
chr17	78004752	78004927	175	7	0.000142857	0	0.001	0.428571	0.958286	-0.529714	FluB	Hypo
chr17	78039373	78039465	92	5	0.0004	0	0.001	0.3478	0.9694	-0.6216	FluB	Hypo
chr17	78077891	78078106	215	3	0.00333333	0	0.007	0.472	0.861667	-0.389667	FluB	Hypo
chr17	78083530	78083568	38	4	0.001	0	0.003	0.52575	0.9445	-0.41875	FluB	Hypo
chr17	78098392	78098756	364	7	0.00171429	0	0.01	0.424286	0.864143	-0.439857	FluB	Hypo
chr17	78149272	78149517	245	4	0.00275	0	0.009	0.42875	0.931	-0.50225	FluB	Hypo
chr17	78161068	78161227	159	5	0.0006	0	0.001	0.4468	0.8816	-0.4348	FluB	Hypo
chr17	78161706	78161726	20	3	0.001	0	0.003	0.362333	0.868667	-0.506333	FluB	Hypo
chr17	78165480	78165656	176	3	0.00366667	0.001	0.008	0.308333	0.764	-0.455667	FluB	Hypo
chr17	78231829	78231917	88	3	0	0	0	0.382	0.936333	-0.554333	FluB	Hypo
chr17	78237856	78238117	261	3	0.00633333	0.001	0.01	0.424333	0.0786667	0.345667	FluB	Hyper
chr17	78301551	78301620	69	3	0.003	0	0.008	0.637667	0.188	0.449667	FluB	Hyper
chr17	78367414	78367642	228	3	0.00233333	0.001	0.004	0.522333	0.865	-0.342667	FluB	Hypo
chr17	78475285	78475305	20	3	0	0	0	0.453	0.943	-0.49	FluB	Hypo
chr17	78508837	78509085	248	3	0.000333333	0	0.001	0.723	0.25	0.473	FluB	Hyper
chr17	78560141	78560345	204	3	0.005	0	0.009	0.614333	0.193333	0.421	FluB	Hyper
chr17	78560518	78560649	131	4	0	0	0	0.64475	0.11075	0.534	FluB	Hyper
chr17	78646917	78647009	92	3	0.00166667	0	0.005	0.437333	0.891667	-0.454333	FluB	Hypo
chr17	78681775	78681880	105	4	0.00325	0	0.01	0.4115	0.05125	0.36025	FluB	Hyper
chr17	78682778	78682934	156	5	0.003	0	0.008	0.81	0.3514	0.4586	FluB	Hyper
chr17	78735550	78735623	73	4	0.00025	0	0.001	0.61425	0.1155	0.49875	FluB	Hyper
chr17	78738952	78739683	731	11	0.000636364	0	0.003	0.462909	0.0568182	0.406091	FluB	Hyper
chr17	78754106	78754372	266	5	0.0016	0	0.004	0.4744	0.0962	0.3782	FluB	Hyper
chr17	78755140	78755214	74	4	0.00175	0.001	0.003	0.57325	0.0925	0.48075	FluB	Hyper
chr17	78755371	78755381	10	3	0.002	0	0.006	0.491	0.0586667	0.432333	FluB	Hyper
chr17	78801851	78801960	109	3	0.00366667	0.001	0.009	0.457	0.858667	-0.401667	FluB	Hypo
chr17	78819575	78819630	55	3	0.00133333	0.001	0.002	0.705	0.221667	0.483333	FluB	Hyper
chr17	78832873	78832948	75	4	0	0	0	0.371	0.981	-0.61	FluB	Hypo
chr17	78845285	78845370	85	3	0.00333333	0	0.009	0.473667	0.0973333	0.376333	FluB	Hyper
chr17	78850829	78851020	191	7	0.00271429	0	0.007	0.543429	0.0978571	0.445571	FluB	Hyper
chr17	78960867	78960937	70	3	0	0	0	0.66	0.116	0.544	FluB	Hyper
chr17	79017634	79017675	41	3	0.00566667	0.002	0.008	0.631	0.954667	-0.323667	FluB	Hypo
chr17	79030972	79031376	404	6	0.00116667	0	0.005	0.3035	0.813	-0.5095	FluB	Hypo
chr17	79031972	79032023	51	3	0.00333333	0	0.01	0.525333	0.949333	-0.424	FluB	Hypo
chr17	79033757	79034346	589	9	0.000111111	0	0.001	0.432	0.938556	-0.506556	FluB	Hypo
chr17	79038580	79038746	166	4	0.0025	0	0.007	0.50975	0.94025	-0.4305	FluB	Hypo
chr17	79039572	79039701	129	3	0.004	0.002	0.005	0.526667	0.868667	-0.342	FluB	Hypo
chr17	79048599	79048674	75	4	0.00025	0	0.001	0.40875	0.91775	-0.509	FluB	Hypo
chr17	79061182	79061299	117	3	0.004	0	0.008	0.390667	0.861	-0.470333	FluB	Hypo
chr17	79066966	79067023	57	3	0.000666667	0	0.001	0.302	0.922	-0.62	FluB	Hypo
chr17	79096238	79096263	25	3	0.00366667	0.001	0.006	0.42	0.887	-0.467	FluB	Hypo
chr17	79128885	79129029	144	8	0.002375	0	0.009	0.585875	0.117125	0.46875	FluB	Hyper
chr17	79246699	79246796	97	4	0.001	0	0.003	0.46175	0.07925	0.3825	FluB	Hyper
chr17	79251380	79251456	76	5	0.0002	0	0.001	0.3322	0.916	-0.5838	FluB	Hypo
chr17	79259457	79259576	119	3	0.00166667	0	0.004	0.449	0.0303333	0.418667	FluB	Hyper
chr17	79259963	79260068	105	4	0.0015	0	0.003	0.7105	0.2225	0.488	FluB	Hyper
chr17	79261931	79262028	97	3	0.003	0	0.005	0.518667	0.106	0.412667	FluB	Hyper
chr17	79275381	79275511	130	7	0.00185714	0	0.006	0.314857	0.804429	-0.489571	FluB	Hypo
chr17	79275652	79275795	143	7	0.002	0	0.009	0.451	0.925429	-0.474429	FluB	Hypo
chr17	79422610	79422636	26	3	0.00733333	0.002	0.01	0.5	0.144	0.356	FluB	Hyper
chr17	79450591	79450620	29	3	0.002	0	0.005	0.596	0.0703333	0.525667	FluB	Hyper
chr17	79543694	79543885	191	5	0.0016	0	0.004	0.4314	0.8562	-0.4248	FluB	Hypo
chr17	79634826	79634863	37	3	0.002	0.001	0.004	0.451333	0.878333	-0.427	FluB	Hypo
chr17	79694523	79694557	34	5	0.0004	0	0.002	0.4748	0.9262	-0.4514	FluB	Hypo
chr17	79694631	79694699	68	3	0.00466667	0.001	0.007	0.530333	0.925667	-0.395333	FluB	Hypo
chr17	79795483	79795666	183	4	0	0	0	0.568	0.0765	0.4915	FluB	Hyper
chr17	79795806	79796012	206	4	0.00075	0	0.002	0.56	0.13975	0.42025	FluB	Hyper
chr17	79801720	79801816	96	4	0.0005	0	0.001	0.559	0.063	0.496	FluB	Hyper
chr17	79870703	79870737	34	3	0.00666667	0.001	0.01	0.590667	0.926333	-0.335667	FluB	Hypo
chr17	80099623	80099770	147	3	0.00766667	0.005	0.01	0.420667	0.812667	-0.392	FluB	Hypo
chr17	80110516	80110739	223	3	0.00366667	0.001	0.008	0.442	0.919333	-0.477333	FluB	Hypo
chr17	80169034	80169078	44	3	0.001	0	0.002	0.845667	0.393667	0.452	FluB	Hyper
chr17	80181983	80182041	58	3	0.005	0.003	0.008	0.450667	0.819667	-0.369	FluB	Hypo
chr17	80243163	80243407	244	4	0.002	0	0.005	0.4365	0.8295	-0.393	FluB	Hypo
chr17	80293764	80293914	150	4	0.004	0	0.009	0.5755	0.9135	-0.338	FluB	Hypo
chr17	80294209	80294249	40	3	0.002	0	0.005	0.535	0.956	-0.421	FluB	Hypo
chr17	80294693	80294804	111	3	0.000666667	0	0.002	0.384667	0.961	-0.576333	FluB	Hypo
chr17	80314120	80314436	316	4	0	0	0	0.2625	0.8565	-0.594	FluB	Hypo
chr17	80342655	80342746	91	3	0.001	0	0.003	0.0403333	0.75	-0.709667	FluB	Hypo
chr17	80358263	80359082	819	21	0.000571429	0	0.004	0.585714	0.0815714	0.504143	FluB	Hyper
chr17	80398576	80398737	161	4	0.003	0	0.008	0.44975	0.035	0.41475	FluB	Hyper
chr17	80407224	80407456	232	4	0.00275	0	0.009	0.53325	0.11875	0.4145	FluB	Hyper
chr17	80415344	80415479	135	3	0.00233333	0	0.007	0.602	0.198	0.404	FluB	Hyper
chr17	80436893	80437050	157	3	0.000666667	0	0.002	0.563333	0.081	0.482333	FluB	Hyper
chr17	80492858	80493064	206	3	0.00166667	0	0.005	0.355	0.829333	-0.474333	FluB	Hypo
chr17	80503093	80503160	67	3	0	0	0	0.302667	0.885	-0.582333	FluB	Hypo
chr17	80549657	80549840	183	3	0.00266667	0	0.006	0.483333	0.109333	0.374	FluB	Hyper
chr17	80561951	80561966	15	3	0.00133333	0.001	0.002	0.624	0.162667	0.461333	FluB	Hyper
chr17	80561982	80562158	176	3	0.00333333	0	0.007	0.574	0.153	0.421	FluB	Hyper
chr17	80570754	80571043	289	3	0.000333333	0	0.001	0.456667	0.904333	-0.447667	FluB	Hypo
chr17	80571302	80571326	24	3	0.00266667	0.001	0.004	0.469	0.894	-0.425	FluB	Hypo
chr17	80594655	80594867	212	3	0.00533333	0.002	0.009	0.482667	0.864667	-0.382	FluB	Hypo
chr17	80597921	80598028	107	3	0.000333333	0	0.001	0.600667	0.0883333	0.512333	FluB	Hyper
chr17	80708266	80708484	218	5	0.004	0	0.01	0.5586	0.958	-0.3994	FluB	Hypo
chr17	80740731	80740808	77	4	0.00175	0.001	0.003	0.56075	0.0505	0.51025	FluB	Hyper
chr17	80745222	80745278	56	3	0.00133333	0.001	0.002	0.321	0.761667	-0.440667	FluB	Hypo
chr17	80772757	80772847	90	3	0.00466667	0.004	0.006	0.623667	0.959667	-0.336	FluB	Hypo
chr17	80793538	80793906	368	5	0.0022	0	0.005	0.4712	0.891	-0.4198	FluB	Hypo
chr17	80798013	80798109	96	4	0.00075	0	0.002	0.459	0.90275	-0.44375	FluB	Hypo
chr17	80816385	80816657	272	5	0	0	0	0.2968	0.8658	-0.569	FluB	Hypo
chr17	80832591	80832636	45	3	0.005	0.003	0.007	0.487333	0.889667	-0.402333	FluB	Hypo
chr17	80846867	80847894	1027	20	0.00115	0	0.008	0.3888	0.90025	-0.51145	FluB	Hypo
chr17	80927992	80928238	246	3	0.00266667	0.001	0.006	0.555333	0.205	0.350333	FluB	Hyper
chr17	81047567	81047637	70	6	0.00233333	0	0.008	0.460667	0.944667	-0.484	FluB	Hypo
chr17	81049638	81049787	149	4	0.00025	0	0.001	0.33175	0.892	-0.56025	FluB	Hypo
chr17	81049808	81049873	65	5	0.001	0	0.005	0.3588	0.904	-0.5452	FluB	Hypo
chr18	534082	534122	40	3	0.00266667	0.002	0.004	0.459667	0.835667	-0.376	FluB	Hypo
chr18	633854	633882	28	3	0.00133333	0	0.002	0.526667	0.916333	-0.389667	FluB	Hypo
chr18	650438	650558	120	4	0.00025	0	0.001	0.49925	0.0775	0.42175	FluB	Hyper
chr18	813465	813534	69	4	0.003	0	0.006	0.45525	0.068	0.38725	FluB	Hyper
chr18	835284	835347	63	3	0.00466667	0.003	0.008	0.616667	0.155333	0.461333	FluB	Hyper
chr18	1437052	1437275	223	3	0.00466667	0	0.01	0.588333	0.892333	-0.304	FluB	Hypo
chr18	1928669	1928899	230	3	0.000666667	0	0.001	0.426667	0.835667	-0.409	FluB	Hypo
chr18	2148900	2148982	82	3	0.00133333	0	0.004	0.579333	0.177333	0.402	FluB	Hyper
chr18	2331828	2332066	238	4	0.00475	0.001	0.009	0.57475	0.89075	-0.316	FluB	Hypo
chr18	2363855	2363921	66	3	0.00233333	0.001	0.004	0.626333	0.949333	-0.323	FluB	Hypo
chr18	2412247	2412456	209	3	0	0	0	0.415	0.929	-0.514	FluB	Hypo
chr18	2883333	2883664	331	4	0.001	0	0.004	0.5715	0.0865	0.485	FluB	Hyper
chr18	2963250	2963282	32	3	0.000333333	0	0.001	0.723667	0.124333	0.599333	FluB	Hyper
chr18	3075547	3075852	305	5	0.0024	0	0.005	0.5064	0.9412	-0.4348	FluB	Hypo
chr18	3350935	3351051	116	5	0.001	0	0.005	0.3896	0.9018	-0.5122	FluB	Hypo
chr18	3409242	3409533	291	3	0	0	0	0.473333	0.930333	-0.457	FluB	Hypo
chr18	3452902	3453474	572	8	0.00125	0	0.004	0.373625	0.886125	-0.5125	FluB	Hypo
chr18	3688837	3688882	45	3	0.000666667	0	0.002	0.4	0.887667	-0.487667	FluB	Hypo
chr18	3763863	3763881	18	3	0.00166667	0	0.003	0.44	0.884333	-0.444333	FluB	Hypo
chr18	3878639	3878744	105	3	0.000666667	0	0.001	0.492333	0.0476667	0.444667	FluB	Hyper
chr18	4074575	4074775	200	4	0	0	0	0.3505	0.8545	-0.504	FluB	Hypo
chr18	4240874	4241003	129	3	0.00633333	0.001	0.01	0.407667	0.760333	-0.352667	FluB	Hypo
chr18	5328834	5328880	46	4	0.00075	0	0.003	0.383	0.89725	-0.51425	FluB	Hypo
chr18	6194329	6194421	92	3	0.00366667	0.001	0.007	0.648333	0.962667	-0.314333	FluB	Hypo
chr18	6483974	6484107	133	3	0.003	0.001	0.005	0.232	0.684333	-0.452333	FluB	Hypo
chr18	6509460	6509654	194	3	0.00166667	0	0.005	0.431333	0.914	-0.482667	FluB	Hypo
chr18	6998059	6998164	105	3	0.00333333	0	0.009	0.739	0.290667	0.448333	FluB	Hyper
chr18	7111551	7111654	103	3	0	0	0	0.354667	0.839333	-0.484667	FluB	Hypo
chr18	7290254	7290322	68	3	0.00133333	0	0.004	0.543333	0.926333	-0.383	FluB	Hypo
chr18	7362253	7362282	29	3	0.00566667	0.004	0.008	0.589333	0.159	0.430333	FluB	Hyper
chr18	7415642	7415756	114	3	0.001	0	0.002	0.577	0.919	-0.342	FluB	Hypo
chr18	7420024	7420045	21	3	0.00333333	0.001	0.007	0.605	0.158	0.447	FluB	Hyper
chr18	7460303	7460578	275	3	0.00266667	0	0.007	0.491	0.887333	-0.396333	FluB	Hypo
chr18	7460947	7461055	108	6	0.000333333	0	0.002	0.3755	0.883	-0.5075	FluB	Hypo
chr18	7906862	7906921	59	3	0.000666667	0	0.002	0.529667	0.919	-0.389333	FluB	Hypo
chr18	8045922	8046029	107	3	0	0	0	0.328667	0.861	-0.532333	FluB	Hypo
chr18	8162878	8163038	160	4	0.00225	0	0.008	0.5605	0.90325	-0.34275	FluB	Hypo
chr18	8608333	8608444	111	3	0.000333333	0	0.001	0.487	0.891667	-0.404667	FluB	Hypo
chr18	8658124	8658174	50	4	0	0	0	0.2575	0.8775	-0.62	FluB	Hypo
chr18	9138276	9138411	135	3	0.00133333	0	0.003	0.486	0.904333	-0.418333	FluB	Hypo
chr18	9209453	9209589	136	3	0.00233333	0	0.006	0.419333	0.0746667	0.344667	FluB	Hyper
chr18	9404519	9404668	149	3	0.002	0	0.005	0.506333	0.075	0.431333	FluB	Hyper
chr18	9417021	9417259	238	3	0.005	0	0.009	0.416667	0.879333	-0.462667	FluB	Hypo
chr18	9498618	9498646	28	3	0	0	0	0.583667	0.959	-0.375333	FluB	Hypo
chr18	9638669	9639058	389	5	0.0034	0.001	0.008	0.5336	0.8862	-0.3526	FluB	Hypo
chr18	9704835	9705005	170	4	0.00025	0	0.001	0.633	0.11275	0.52025	FluB	Hyper
chr18	9735516	9735556	40	4	0.003	0.001	0.006	0.55825	0.14525	0.413	FluB	Hyper
chr18	9808932	9809064	132	4	0	0	0	0.4095	0.88375	-0.47425	FluB	Hypo
chr18	9855598	9855633	35	3	0.00233333	0.001	0.003	0.640667	0.956333	-0.315667	FluB	Hypo
chr18	9856336	9856393	57	3	0	0	0	0.489333	0.0556667	0.433667	FluB	Hyper
chr18	9868259	9868364	105	7	0.00185714	0	0.005	0.384	0.879714	-0.495714	FluB	Hypo
chr18	9877171	9877503	332	3	0.00533333	0.001	0.009	0.278333	0.648667	-0.370333	FluB	Hypo
chr18	9969545	9969757	212	3	0.00566667	0.001	0.01	0.473333	0.0893333	0.384	FluB	Hyper
chr18	9994278	9994357	79	3	0.000333333	0	0.001	0.582	0.942	-0.36	FluB	Hypo
chr18	10005493	10005562	69	3	0.00266667	0	0.007	0.627333	0.187333	0.44	FluB	Hyper
chr18	10045895	10046054	159	3	0	0	0	0.451	0.900333	-0.449333	FluB	Hypo
chr18	10062295	10062550	255	3	0.00466667	0	0.009	0.477667	0.850333	-0.372667	FluB	Hypo
chr18	10164657	10164701	44	3	0.00133333	0	0.004	0.456	0.874333	-0.418333	FluB	Hypo
chr18	10235122	10235203	81	3	0	0	0	0.334	0.883	-0.549	FluB	Hypo
chr18	10244523	10244537	14	3	0.000333333	0	0.001	0.454667	0.929333	-0.474667	FluB	Hypo
chr18	10259957	10260235	278	3	0.00133333	0	0.004	0.454333	0.923	-0.468667	FluB	Hypo
chr18	10803684	10803927	243	3	0.00133333	0	0.003	0.536333	0.943667	-0.407333	FluB	Hypo
chr18	10812569	10812630	61	3	0.004	0.002	0.006	0.636667	0.962	-0.325333	FluB	Hypo
chr18	10929050	10929284	234	3	0.00266667	0.001	0.005	0.504	0.877333	-0.373333	FluB	Hypo
chr18	11650436	11650662	226	3	0.00333333	0.002	0.005	0.586667	0.901	-0.314333	FluB	Hypo
chr18	11823917	11824196	279	3	0.00366667	0.001	0.009	0.586667	0.91	-0.323333	FluB	Hypo
chr18	11917409	11917583	174	3	0.00166667	0	0.005	0.482667	0.0193333	0.463333	FluB	Hyper
chr18	11942824	11943036	212	4	0.003	0.001	0.006	0.45225	0.89925	-0.447	FluB	Hypo
chr18	11983693	11983744	51	3	0.004	0.001	0.006	0.432667	0.0683333	0.364333	FluB	Hyper
chr18	12091938	12091978	40	3	0.005	0.002	0.008	0.502333	0.897	-0.394667	FluB	Hypo
chr18	12112927	12113018	91	3	0.000666667	0	0.002	0.620667	0.973	-0.352333	FluB	Hypo
chr18	12338975	12338991	16	3	0.001	0	0.002	0.617	0.983667	-0.366667	FluB	Hypo
chr18	12625208	12625250	42	3	0.00566667	0.003	0.009	0.777667	0.384	0.393667	FluB	Hyper
chr18	12849279	12849355	76	3	0	0	0	0.37	0.889333	-0.519333	FluB	Hypo
chr18	12849512	12849545	33	3	0	0	0	0.489333	0.890667	-0.401333	FluB	Hypo
chr18	12868658	12868923	265	9	0.00133333	0	0.003	0.549	0.916444	-0.367444	FluB	Hypo
chr18	12894348	12894774	426	6	0.0015	0	0.007	0.6645	0.187333	0.477167	FluB	Hyper
chr18	13138063	13138226	163	3	0.00266667	0	0.006	0.385	0.0576667	0.327333	FluB	Hyper
chr18	13256852	13256895	43	3	0	0	0	0.448	0.903333	-0.455333	FluB	Hypo
chr18	13261860	13261994	134	3	0.00133333	0	0.004	0.583333	0.187667	0.395667	FluB	Hyper
chr18	13313488	13313652	164	3	0.00266667	0	0.006	0.463	0.079	0.384	FluB	Hyper
chr18	13365917	13366066	149	5	0.0036	0	0.009	0.3764	0.7878	-0.4114	FluB	Hypo
chr18	13370001	13370178	177	3	0.000666667	0	0.001	0.386667	0.852667	-0.466	FluB	Hypo
chr18	13379476	13379654	178	3	0.00166667	0	0.005	0.443333	0.905	-0.461667	FluB	Hypo
chr18	13471896	13472268	372	7	0.00242857	0	0.007	0.517286	0.104857	0.412429	FluB	Hyper
chr18	13529956	13530282	326	3	0.002	0.001	0.004	0.588333	0.138667	0.449667	FluB	Hyper
chr18	13562687	13562795	108	3	0.00366667	0.001	0.007	0.396	0.064	0.332	FluB	Hyper
chr18	13810327	13810344	17	3	0.001	0	0.002	0.571	0.988667	-0.417667	FluB	Hypo
chr18	13916462	13916535	73	3	0.000666667	0	0.002	0.45	0.932333	-0.482333	FluB	Hypo
chr18	19262647	19262932	285	4	0.00175	0	0.006	0.39075	0.05225	0.3385	FluB	Hyper
chr18	19334861	19335197	336	4	0.005	0.002	0.01	0.5875	0.904	-0.3165	FluB	Hypo
chr18	19612546	19612771	225	4	0.0015	0	0.006	0.34975	0.85925	-0.5095	FluB	Hypo
chr18	19665985	19666044	59	3	0.00266667	0	0.008	0.623333	0.935667	-0.312333	FluB	Hypo
chr18	20014000	20014086	86	3	0.000333333	0	0.001	0.451667	0.897	-0.445333	FluB	Hypo
chr18	20048052	20048215	163	3	0.006	0.001	0.009	0.804333	1	-0.195667	FluB	Hypo
chr18	20192796	20193491	695	12	0.00158333	0	0.006	0.383167	0.857833	-0.474667	FluB	Hypo
chr18	20446023	20446151	128	8	0	0	0	0.41125	0.90275	-0.4915	FluB	Hypo
chr18	20557475	20557625	150	3	0.00133333	0	0.004	0.459	0.889	-0.43	FluB	Hypo
chr18	20648749	20648847	98	3	0.000333333	0	0.001	0.632	0.0356667	0.596333	FluB	Hyper
chr18	20800314	20800840	526	8	0	0	0	0.377375	0.918625	-0.54125	FluB	Hypo
chr18	20904544	20904745	201	3	0.004	0	0.006	0.587	0.930333	-0.343333	FluB	Hypo
chr18	20911011	20911287	276	5	0.0008	0	0.004	0.2848	0.8296	-0.5448	FluB	Hypo
chr18	20996099	20996129	30	3	0.003	0	0.008	0.584333	0.131	0.453333	FluB	Hyper
chr18	21067196	21067239	43	3	0.00233333	0.001	0.004	0.496	0.91	-0.414	FluB	Hypo
chr18	21160842	21160906	64	3	0.00566667	0.004	0.008	0.562333	0.879	-0.316667	FluB	Hypo
chr18	21164602	21164659	57	3	0.00166667	0	0.005	0.470667	0.960333	-0.489667	FluB	Hypo
chr18	21212008	21212143	135	4	0.00025	0	0.001	0.37475	0.91175	-0.537	FluB	Hypo
chr18	21240175	21240294	119	3	0.00233333	0	0.005	0.366667	0.734	-0.367333	FluB	Hypo
chr18	21407778	21408015	237	4	0	0	0	0.4445	0.93475	-0.49025	FluB	Hypo
chr18	21463607	21463707	100	3	0.000333333	0	0.001	0.529333	0.905667	-0.376333	FluB	Hypo
chr18	21574782	21574978	196	4	0.001	0	0.004	0.41475	0.84025	-0.4255	FluB	Hypo
chr18	21599648	21599879	231	3	0.002	0	0.006	0.519667	0.0576667	0.462	FluB	Hyper
chr18	22237518	22237655	137	4	0.00175	0	0.004	0.47375	0.07925	0.3945	FluB	Hyper
chr18	22240316	22240475	159	5	0.0028	0	0.01	0.4244	0.0754	0.349	FluB	Hyper
chr18	22252254	22252559	305	3	0.00733333	0.006	0.008	0.384667	0.105	0.279667	FluB	Hyper
chr18	22256194	22256248	54	3	0.00166667	0	0.003	0.506333	0.903	-0.396667	FluB	Hypo
chr18	22632261	22632318	57	3	0.000666667	0	0.001	0.341333	0.829	-0.487667	FluB	Hypo
chr18	22865922	22866070	148	5	0.0014	0	0.006	0.4288	0.892	-0.4632	FluB	Hypo
chr18	24041703	24041909	206	4	0.00125	0	0.002	0.3515	0.8135	-0.462	FluB	Hypo
chr18	24215421	24215480	59	3	0.00133333	0	0.004	0.526333	0.935667	-0.409333	FluB	Hypo
chr18	25209186	25209298	112	3	0.00133333	0	0.003	0.677	0.945	-0.268	FluB	Hypo
chr18	25370281	25370372	91	3	0	0	0	0.458333	0.87	-0.411667	FluB	Hypo
chr18	27682789	27683304	515	6	0	0	0	0.328333	0.832167	-0.503833	FluB	Hypo
chr18	28196461	28196536	75	3	0.000333333	0	0.001	0.508667	0.9	-0.391333	FluB	Hypo
chr18	28525973	28526027	54	3	0.005	0	0.009	0.478333	0.840333	-0.362	FluB	Hypo
chr18	28591696	28591756	60	4	0.0055	0.001	0.01	0.45025	0.83825	-0.388	FluB	Hypo
chr18	28637061	28637271	210	4	0.00175	0	0.004	0.4355	0.86975	-0.43425	FluB	Hypo
chr18	28824805	28824953	148	3	0	0	0	0.302333	0.831667	-0.529333	FluB	Hypo
chr18	29028319	29028658	339	4	0.00225	0	0.004	0.461	0.83975	-0.37875	FluB	Hypo
chr18	29383193	29383467	274	3	0	0	0	0.365333	0.902667	-0.537333	FluB	Hypo
chr18	29914222	29914286	64	3	0.00233333	0.001	0.005	0.34	0.818333	-0.478333	FluB	Hypo
chr18	29991868	29992013	145	3	0.000333333	0	0.001	0.339667	0.870667	-0.531	FluB	Hypo
chr18	30955974	30956037	63	3	0.000666667	0	0.002	0.439	0.0533333	0.385667	FluB	Hyper
chr18	31538219	31538235	16	3	0.002	0	0.005	0.484	0.855333	-0.371333	FluB	Hypo
chr18	32318605	32318672	67	3	0.00133333	0	0.003	0.355333	0.814333	-0.459	FluB	Hypo
chr18	32585934	32585946	12	3	0.000333333	0	0.001	0.560333	0.957	-0.396667	FluB	Hypo
chr18	32733671	32733684	13	3	0.000333333	0	0.001	0.563667	0.0913333	0.472333	FluB	Hyper
chr18	33547822	33548009	187	4	0.00375	0	0.008	0.60275	0.92475	-0.322	FluB	Hypo
chr18	34902021	34902029	8	3	0.005	0.001	0.008	0.52	0.850333	-0.330333	FluB	Hypo
chr18	35001787	35001922	135	4	0.001	0	0.004	0.42625	0.87875	-0.4525	FluB	Hypo
chr18	35288534	35288644	110	3	0.000666667	0	0.001	0.443	0.867333	-0.424333	FluB	Hypo
chr18	36246753	36246996	243	3	0.000333333	0	0.001	0.446333	0.915333	-0.469	FluB	Hypo
chr18	36331938	36332060	122	3	0.000666667	0	0.001	0.364	0.823	-0.459	FluB	Hypo
chr18	37235458	37235573	115	4	0.00025	0	0.001	0.3995	0.85825	-0.45875	FluB	Hypo
chr18	38624281	38624342	61	3	0	0	0	0.323333	0.886667	-0.563333	FluB	Hypo
chr18	38846547	38846713	166	3	0.00233333	0.001	0.004	0.459	0.853	-0.394	FluB	Hypo
chr18	39036955	39036993	38	3	0.001	0	0.003	0.397	0.830667	-0.433667	FluB	Hypo
chr18	39503823	39503861	38	3	0.00233333	0	0.007	0.533333	0.968667	-0.435333	FluB	Hypo
chr18	39828221	39828445	224	3	0.000333333	0	0.001	0.334	0.907667	-0.573667	FluB	Hypo
chr18	41242663	41242906	243	3	0.007	0.001	0.01	0.635	0.927	-0.292	FluB	Hypo
chr18	42397935	42398114	179	3	0.005	0.002	0.01	0.479	0.812333	-0.333333	FluB	Hypo
chr18	42571033	42571164	131	3	0.000666667	0	0.002	0.673667	0.148333	0.525333	FluB	Hyper
chr18	42616027	42616125	98	3	0.00133333	0.001	0.002	0.603	0.955667	-0.352667	FluB	Hypo
chr18	42645806	42646214	408	4	0.00025	0	0.001	0.72675	0.2385	0.48825	FluB	Hyper
chr18	43115134	43115307	173	4	0.00025	0	0.001	0.43325	0.93225	-0.499	FluB	Hypo
chr18	43169477	43169819	342	4	0.001	0	0.003	0.2735	0.79925	-0.52575	FluB	Hypo
chr18	43410076	43410113	37	3	0.004	0	0.008	0.530333	0.876	-0.345667	FluB	Hypo
chr18	43531485	43531519	34	3	0.003	0	0.009	0.498667	0.128333	0.370333	FluB	Hyper
chr18	43563834	43563850	16	3	0	0	0	0.608333	0.138333	0.47	FluB	Hyper
chr18	43795082	43795216	134	3	0.00566667	0.004	0.008	0.746333	0.382333	0.364	FluB	Hyper
chr18	43890120	43890150	30	3	0	0	0	0.451	0.879333	-0.428333	FluB	Hypo
chr18	43906081	43906128	47	3	0.00433333	0.001	0.009	0.517333	0.859	-0.341667	FluB	Hypo
chr18	44109189	44109242	53	3	0.00333333	0	0.006	0.448667	0.898	-0.449333	FluB	Hypo
chr18	45347844	45347931	87	3	0.003	0	0.007	0.64	0.983	-0.343	FluB	Hypo
chr18	45425356	45425725	369	4	0.002	0	0.006	0.452	0.9015	-0.4495	FluB	Hypo
chr18	45494841	45495036	195	4	0	0	0	0.36675	0.90775	-0.541	FluB	Hypo
chr18	45833316	45833337	21	3	0.00166667	0	0.003	0.404667	0.886333	-0.481667	FluB	Hypo
chr18	45857196	45857282	86	3	0.001	0	0.002	0.414333	0.853333	-0.439	FluB	Hypo
chr18	46149423	46149510	87	3	0.00333333	0	0.01	0.579333	0.964	-0.384667	FluB	Hypo
chr18	46225292	46225373	81	3	0.002	0	0.006	0.555333	0.0716667	0.483667	FluB	Hyper
chr18	46375226	46375355	129	8	0.00425	0	0.01	0.494125	0.874875	-0.38075	FluB	Hypo
chr18	46405337	46405500	163	6	0.000833333	0	0.004	0.245	0.889167	-0.644167	FluB	Hypo
chr18	46461329	46461473	144	4	0.001	0	0.003	0.48425	0.03825	0.446	FluB	Hyper
chr18	46481708	46481907	199	3	0	0	0	0.418333	0.924333	-0.506	FluB	Hypo
chr18	46508692	46508808	116	3	0.00366667	0	0.007	0.507	0.087	0.42	FluB	Hyper
chr18	46532995	46533051	56	3	0.000333333	0	0.001	0.545667	0.952	-0.406333	FluB	Hypo
chr18	46549866	46550021	155	4	0.00125	0	0.003	0.426	0.04925	0.37675	FluB	Hyper
chr18	47153609	47153659	50	3	0.000333333	0	0.001	0.604667	0.118	0.486667	FluB	Hyper
chr18	47503325	47503512	187	4	0.003	0	0.008	0.436	0.879	-0.443	FluB	Hypo
chr18	48155453	48155717	264	4	0.00275	0	0.006	0.2615	0.778	-0.5165	FluB	Hypo
chr18	48185934	48186100	166	3	0.001	0	0.002	0.596	0.957667	-0.361667	FluB	Hypo
chr18	48189287	48189420	133	4	0.0025	0	0.01	0.40525	0.873	-0.46775	FluB	Hypo
chr18	48396386	48396687	301	8	0.002125	0	0.006	0.477875	0.89125	-0.413375	FluB	Hypo
chr18	48397365	48397562	197	3	0.00266667	0	0.008	0.462667	0.955667	-0.493	FluB	Hypo
chr18	48422047	48422239	192	4	0.00225	0	0.005	0.48825	0.905	-0.41675	FluB	Hypo
chr18	48495873	48496061	188	4	0.00075	0	0.002	0.56325	0.9385	-0.37525	FluB	Hypo
chr18	49434381	49434491	110	3	0.00133333	0.001	0.002	0.570333	0.911333	-0.341	FluB	Hypo
chr18	52274189	52274457	268	5	0.0004	0	0.002	0.3976	0.8864	-0.4888	FluB	Hypo
chr18	52918688	52918890	202	3	0.00233333	0.001	0.005	0.452	0.856	-0.404	FluB	Hypo
chr18	52990500	52990704	204	3	0	0	0	0.473667	0.986667	-0.513	FluB	Hypo
chr18	53073441	53073620	179	4	0.00125	0	0.003	0.49925	0.88625	-0.387	FluB	Hypo
chr18	53073925	53073993	68	3	0.00366667	0	0.01	0.410667	0.879667	-0.469	FluB	Hypo
chr18	53314709	53314836	127	3	0.003	0	0.006	0.527	0.942	-0.415	FluB	Hypo
chr18	53997986	53998296	310	3	0.003	0.003	0.003	0.511	0.128	0.383	FluB	Hyper
chr18	54436473	54436546	73	6	0.0035	0.001	0.009	0.506333	0.857	-0.350667	FluB	Hypo
chr18	54901682	54901959	277	3	0.00333333	0	0.01	0.309333	0.837667	-0.528333	FluB	Hypo
chr18	55212594	55212722	128	3	0.000333333	0	0.001	0.656	0.0963333	0.559667	FluB	Hyper
chr18	55400076	55400167	91	3	0.00266667	0	0.007	0.465	0.878333	-0.413333	FluB	Hypo
chr18	55415448	55415806	358	3	0.003	0.002	0.004	0.455	0.856	-0.401	FluB	Hypo
chr18	55445001	55445134	133	3	0.00166667	0.001	0.003	0.433667	0.84	-0.406333	FluB	Hypo
chr18	55451366	55451473	107	3	0.000333333	0	0.001	0.336	0.852667	-0.516667	FluB	Hypo
chr18	55456527	55456813	286	5	0.0026	0	0.006	0.4344	0.8474	-0.413	FluB	Hypo
chr18	55498793	55499174	381	4	0.00225	0	0.004	0.47025	0.089	0.38125	FluB	Hyper
chr18	55552803	55553045	242	3	0.00233333	0	0.006	0.536667	0.916	-0.379333	FluB	Hypo
chr18	55576977	55577042	65	3	0.000666667	0	0.002	0.402667	0.944333	-0.541667	FluB	Hypo
chr18	55613966	55614301	335	3	0.002	0	0.006	0.434	0.849333	-0.415333	FluB	Hypo
chr18	55745870	55746322	452	4	0.00225	0.001	0.005	0.41325	0.83375	-0.4205	FluB	Hypo
chr18	55771557	55771652	95	4	0.003	0	0.008	0.40125	0.0615	0.33975	FluB	Hyper
chr18	55869254	55869632	378	3	0.004	0.003	0.005	0.606667	0.940667	-0.334	FluB	Hypo
chr18	55891358	55891490	132	3	0.000666667	0	0.002	0.353667	0.870333	-0.516667	FluB	Hypo
chr18	55914503	55914885	382	5	0.0004	0	0.002	0.3652	0.8732	-0.508	FluB	Hypo
chr18	55955020	55955028	8	3	0.000333333	0	0.001	0.321667	0.809333	-0.487667	FluB	Hypo
chr18	56012458	56012576	118	5	0	0	0	0.4182	0.9018	-0.4836	FluB	Hypo
chr18	56192954	56192995	41	3	0	0	0	0.325333	0.916	-0.590667	FluB	Hypo
chr18	56202635	56202748	113	3	0	0	0	0.531667	0.065	0.466667	FluB	Hyper
chr18	56224074	56224253	179	3	0.002	0	0.005	0.625333	0.965333	-0.34	FluB	Hypo
chr18	56336959	56337068	109	3	0.000333333	0	0.001	0.314	0.839	-0.525	FluB	Hypo
chr18	56587445	56587515	70	3	0.00633333	0.003	0.009	0.550667	0.926667	-0.376	FluB	Hypo
chr18	56694466	56694499	33	3	0.00333333	0	0.007	0.685	0.972333	-0.287333	FluB	Hypo
chr18	56828674	56828949	275	4	0.001	0	0.003	0.45	0.88	-0.43	FluB	Hypo
chr18	57539145	57539188	43	3	0	0	0	0.366333	0.886	-0.519667	FluB	Hypo
chr18	57935323	57935442	119	3	0.000666667	0	0.002	0.407	0.87	-0.463	FluB	Hypo
chr18	58360758	58360891	133	3	0.000333333	0	0.001	0.359667	0.846333	-0.486667	FluB	Hypo
chr18	59028087	59028242	155	3	0.000333333	0	0.001	0.455	0.0683333	0.386667	FluB	Hyper
chr18	59263138	59263222	84	3	0.00133333	0.001	0.002	0.446667	0.829667	-0.383	FluB	Hypo
chr18	59302711	59302732	21	3	0.003	0.001	0.004	0.532667	0.929333	-0.396667	FluB	Hypo
chr18	59597194	59597447	253	3	0.001	0	0.002	0.325667	0.782	-0.456333	FluB	Hypo
chr18	59604242	59604472	230	5	0	0	0	0.3086	0.8858	-0.5772	FluB	Hypo
chr18	60056266	60056457	191	3	0.00333333	0.001	0.007	0.486	0.888667	-0.402667	FluB	Hypo
chr18	60152941	60152985	44	3	0.00133333	0	0.004	0.355333	0.854667	-0.499333	FluB	Hypo
chr18	60207192	60207233	41	3	0.00133333	0.001	0.002	0.564333	0.925333	-0.361	FluB	Hypo
chr18	60294055	60294176	121	3	0.00233333	0	0.004	0.611333	0.954667	-0.343333	FluB	Hypo
chr18	60424810	60425024	214	3	0.000666667	0	0.002	0.483667	0.894667	-0.411	FluB	Hypo
chr18	60609822	60609949	127	6	0.00216667	0	0.007	0.593667	0.921	-0.327333	FluB	Hypo
chr18	60648893	60649193	300	4	0	0	0	0.682	0.1605	0.5215	FluB	Hyper
chr18	60766636	60766840	204	3	0.00233333	0	0.006	0.425667	0.0806667	0.345	FluB	Hyper
chr18	60800101	60800227	126	3	0.000666667	0	0.002	0.425	0.921667	-0.496667	FluB	Hypo
chr18	60903651	60904040	389	10	0.0015	0	0.006	0.497	0.0697	0.4273	FluB	Hyper
chr18	60905126	60905452	326	4	0.003	0	0.01	0.33925	0.78875	-0.4495	FluB	Hypo
chr18	60927504	60927880	376	4	0.00475	0	0.01	0.491	0.88075	-0.38975	FluB	Hypo
chr18	60989549	60989663	114	3	0	0	0	0.612667	0.077	0.535667	FluB	Hyper
chr18	61013251	61013465	214	4	0.00325	0	0.007	0.4235	0.8715	-0.448	FluB	Hypo
chr18	61091274	61091410	136	3	0.00166667	0	0.004	0.583333	0.989333	-0.406	FluB	Hypo
chr18	61143933	61144122	189	3	0.000333333	0	0.001	0.426	0.919333	-0.493333	FluB	Hypo
chr18	61254166	61254188	22	3	0.000333333	0	0.001	0.593333	0.972667	-0.379333	FluB	Hypo
chr18	61518624	61518735	111	3	0.000333333	0	0.001	0.474	0.929667	-0.455667	FluB	Hypo
chr18	61805887	61806096	209	3	0.00633333	0.004	0.008	0.447333	0.836333	-0.389	FluB	Hypo
chr18	61875988	61876215	227	3	0.00266667	0	0.007	0.497333	0.909667	-0.412333	FluB	Hypo
chr18	62344981	62345102	121	3	0	0	0	0.501667	0.957333	-0.455667	FluB	Hypo
chr18	62360573	62360799	226	3	0.00133333	0	0.003	0.513667	0.904	-0.390333	FluB	Hypo
chr18	62641704	62641879	175	3	0.00333333	0	0.01	0.540667	0.916	-0.375333	FluB	Hypo
chr18	62954777	62954922	145	3	0.000333333	0	0.001	0.443667	0.891667	-0.448	FluB	Hypo
chr18	64289295	64289311	16	3	0.00133333	0	0.003	0.424333	0.976333	-0.552	FluB	Hypo
chr18	67342558	67342866	308	5	0.0006	0	0.001	0.4508	0.869	-0.4182	FluB	Hypo
chr18	67513195	67513351	156	3	0.001	0	0.003	0.402333	0.853333	-0.451	FluB	Hypo
chr18	67910434	67910592	158	4	0.00025	0	0.001	0.32575	0.89625	-0.5705	FluB	Hypo
chr18	68919649	68919921	272	3	0.00133333	0	0.003	0.751667	0.211667	0.54	FluB	Hyper
chr18	69217237	69217462	225	3	0.001	0	0.002	0.399333	0.841667	-0.442333	FluB	Hypo
chr18	70043943	70043959	16	3	0.000666667	0	0.002	0.358667	0.777	-0.418333	FluB	Hypo
chr18	71336725	71336814	89	3	0	0	0	0.243667	0.834667	-0.591	FluB	Hypo
chr18	71347404	71347447	43	3	0.006	0.002	0.008	0.193667	0.508333	-0.314667	FluB	Hypo
chr18	71382760	71382921	161	6	0.00316667	0	0.006	0.587833	0.911167	-0.323333	FluB	Hypo
chr18	71434209	71434371	162	4	0	0	0	0.627	0.1	0.527	FluB	Hyper
chr18	71435534	71435596	62	3	0	0	0	0.612333	0.0253333	0.587	FluB	Hyper
chr18	71642665	71642840	175	3	0.000333333	0	0.001	0.449	0.049	0.4	FluB	Hyper
chr18	71958031	71958162	131	4	0.001	0	0.004	0.429	0.90075	-0.47175	FluB	Hypo
chr18	72079410	72079509	99	3	0.003	0.001	0.006	0.474667	0.878333	-0.403667	FluB	Hypo
chr18	72110540	72110632	92	3	0.00533333	0.003	0.007	0.520667	0.861	-0.340333	FluB	Hypo
chr18	72125446	72125603	157	4	0.00175	0	0.006	0.127	0.62775	-0.50075	FluB	Hypo
chr18	72168695	72168772	77	3	0.00466667	0.002	0.006	0.525333	0.896667	-0.371333	FluB	Hypo
chr18	72212442	72212914	472	9	0.002	0	0.01	0.457556	0.873556	-0.416	FluB	Hypo
chr18	72257103	72257161	58	3	0.000666667	0	0.002	0.51	0.117667	0.392333	FluB	Hyper
chr18	72394315	72394381	66	3	0.00233333	0.001	0.005	0.552333	0.916333	-0.364	FluB	Hypo
chr18	72708171	72708503	332	3	0.00233333	0.002	0.003	0.488	0.857	-0.369	FluB	Hypo
chr18	72760018	72760046	28	3	0.001	0	0.002	0.603333	0.911	-0.307667	FluB	Hypo
chr18	72932681	72933019	338	5	0.0026	0	0.007	0.5102	0.93	-0.4198	FluB	Hypo
chr18	72947977	72948013	36	3	0	0	0	0.603	0.04	0.563	FluB	Hyper
chr18	73130526	73130678	152	3	0.003	0	0.008	0.372	0.831	-0.459	FluB	Hypo
chr18	73400850	73400973	123	3	0.00233333	0	0.006	0.472667	0.914667	-0.442	FluB	Hypo
chr18	73539648	73540054	406	4	0.00025	0	0.001	0.377	0.891	-0.514	FluB	Hypo
chr18	73720144	73720185	41	3	0.00233333	0	0.006	0.656	0.963	-0.307	FluB	Hypo
chr18	73750316	73750431	115	3	0.00366667	0	0.01	0.645667	0.967	-0.321333	FluB	Hypo
chr18	74089227	74089245	18	3	0.005	0.001	0.008	0.559667	0.889	-0.329333	FluB	Hypo
chr18	74097820	74097932	112	4	0.00075	0	0.003	0.887	0.33375	0.55325	FluB	Hyper
chr18	74098590	74098863	273	4	0.00275	0	0.01	0.6505	0.1915	0.459	FluB	Hyper
chr18	74114552	74114822	270	11	0.00118182	0	0.01	0.458727	0.0508182	0.407909	FluB	Hyper
chr18	74160560	74160613	53	3	0.003	0	0.007	0.582	0.158667	0.423333	FluB	Hyper
chr18	74171800	74171959	159	4	0.00325	0	0.005	0.49225	0.8635	-0.37125	FluB	Hypo
chr18	74187899	74188002	103	3	0	0	0	0.596667	0.0883333	0.508333	FluB	Hyper
chr18	74216852	74216905	53	3	0.000666667	0	0.002	0.389333	0.0323333	0.357	FluB	Hyper
chr18	74219914	74219971	57	3	0.00333333	0	0.009	0.717667	0.180667	0.537	FluB	Hyper
chr18	74230991	74231298	307	5	0.0006	0	0.003	0.6358	0.0724	0.5634	FluB	Hyper
chr18	74250704	74251008	304	5	0	0	0	0.6638	0.1574	0.5064	FluB	Hyper
chr18	74294580	74294651	71	3	0.000666667	0	0.001	0.462667	0.0566667	0.406	FluB	Hyper
chr18	74334262	74334308	46	4	0.00075	0	0.003	0.3755	0.926	-0.5505	FluB	Hypo
chr18	74751888	74751924	36	3	0.000333333	0	0.001	0.640333	0.990667	-0.350333	FluB	Hypo
chr18	74767970	74768090	120	5	0.0024	0	0.009	0.4744	0.0516	0.4228	FluB	Hyper
chr18	74799202	74799320	118	6	0.00166667	0	0.009	0.290333	0.846333	-0.556	FluB	Hypo
chr18	74807414	74807468	54	3	0	0	0	0.676667	0.096	0.580667	FluB	Hyper
chr18	74811493	74811513	20	3	0.001	0	0.003	0.577333	0.103	0.474333	FluB	Hyper
chr18	74823896	74824305	409	9	0.00122222	0	0.006	0.705556	0.219889	0.485667	FluB	Hyper
chr18	74845689	74845731	42	5	0.0028	0	0.007	0.3988	0.0202	0.3786	FluB	Hyper
chr18	74850594	74850674	80	3	0.00333333	0	0.008	0.515	0.88	-0.365	FluB	Hypo
chr18	74868444	74868570	126	5	0.0008	0	0.003	0.5396	0.9248	-0.3852	FluB	Hypo
chr18	75079085	75079124	39	4	0.003	0.001	0.007	0.766	0.33625	0.42975	FluB	Hyper
chr18	75360499	75360536	37	3	0.00366667	0	0.01	0.501667	0.900667	-0.399	FluB	Hypo
chr18	75381232	75381412	180	3	0.000333333	0	0.001	0.557333	0.135667	0.421667	FluB	Hyper
chr18	75454873	75454969	96	4	0	0	0	0.4195	0.94525	-0.52575	FluB	Hypo
chr18	75588301	75588498	197	3	0.00333333	0.001	0.005	0.875333	0.498333	0.377	FluB	Hyper
chr18	75832466	75832595	129	4	0.00125	0.001	0.002	0.471	0.85525	-0.38425	FluB	Hypo
chr18	76002882	76002973	91	4	0.003	0	0.007	0.47675	0.8775	-0.40075	FluB	Hypo
chr18	76346555	76346718	163	3	0.006	0.001	0.009	0.508667	0.818333	-0.309667	FluB	Hypo
chr18	76669934	76669965	31	3	0.00533333	0.003	0.009	0.568333	0.950333	-0.382	FluB	Hypo
chr18	77159053	77159285	232	8	0.001375	0	0.005	0.611875	0.109125	0.50275	FluB	Hyper
chr18	77159348	77159374	26	4	0.001	0	0.002	0.57525	0.0765	0.49875	FluB	Hyper
chr18	77159542	77159597	55	6	0.000666667	0	0.001	0.516667	0.0276667	0.489	FluB	Hyper
chr18	77190080	77190158	78	6	0.0045	0.001	0.008	0.451167	0.159667	0.2915	FluB	Hyper
chr18	77200924	77200973	49	4	0.00425	0.001	0.007	0.515	0.90875	-0.39375	FluB	Hypo
chr18	77266259	77266286	27	3	0.00266667	0.001	0.006	0.596667	0.184333	0.412333	FluB	Hyper
chr18	77277529	77277583	54	3	0.00566667	0.002	0.01	0.416	0.071	0.345	FluB	Hyper
chr18	77284201	77284344	143	6	0.00483333	0.001	0.009	0.533333	0.0755	0.457833	FluB	Hyper
chr18	77284776	77284804	28	3	0.000666667	0	0.002	0.582667	0.0463333	0.536333	FluB	Hyper
chr18	77327403	77327485	82	3	0.000666667	0	0.002	0.279667	0.802333	-0.522667	FluB	Hypo
chr18	77329743	77329841	98	4	0.00375	0	0.008	0.43725	0.8235	-0.38625	FluB	Hypo
chr18	77329863	77329988	125	4	0.00525	0.001	0.01	0.41075	0.7855	-0.37475	FluB	Hypo
chr18	77343071	77343136	65	3	0	0	0	0.481667	0.882	-0.400333	FluB	Hypo
chr18	77359241	77359304	63	3	0.00333333	0.002	0.005	0.47	0.853667	-0.383667	FluB	Hypo
chr18	77359467	77359504	37	3	0.000333333	0	0.001	0.398333	0.879333	-0.481	FluB	Hypo
chr18	77403147	77403194	47	3	0.00233333	0	0.004	0.445333	0.0203333	0.425	FluB	Hyper
chr18	77435121	77435414	293	3	0.000666667	0	0.001	0.648333	0.957	-0.308667	FluB	Hypo
chr18	77552829	77552922	93	6	0.00266667	0	0.007	0.441667	0.0651667	0.3765	FluB	Hyper
chr18	77617686	77617812	126	4	0	0	0	0.27575	0.843	-0.56725	FluB	Hypo
chr18	77637492	77637584	92	3	0.002	0	0.004	0.420667	0.905333	-0.484667	FluB	Hypo
chr18	77700260	77700435	175	4	0.00025	0	0.001	0.537	0.9395	-0.4025	FluB	Hypo
chr18	77701568	77701724	156	3	0.00133333	0.001	0.002	0.577667	0.937667	-0.36	FluB	Hypo
chr19	289651	289762	111	5	0.0016	0	0.006	0.2234	0.786	-0.5626	FluB	Hypo
chr19	567464	567480	16	3	0.00233333	0.001	0.005	0.633333	0.228333	0.405	FluB	Hyper
chr19	570302	570318	16	4	0.0015	0	0.004	0.47725	0.94675	-0.4695	FluB	Hypo
chr19	574319	574358	39	3	0.00233333	0	0.007	0.399667	0.877667	-0.478	FluB	Hypo
chr19	595689	595726	37	3	0.000666667	0	0.001	0.474	0.952	-0.478	FluB	Hypo
chr19	681797	681821	24	3	0.003	0.001	0.004	0.682667	0.231333	0.451333	FluB	Hyper
chr19	695795	695856	61	4	0.0025	0	0.01	0.49675	0.05925	0.4375	FluB	Hyper
chr19	697417	697452	35	3	0.00533333	0.003	0.009	0.463	0.123	0.34	FluB	Hyper
chr19	699209	699398	189	5	0.002	0	0.007	0.4842	0.0706	0.4136	FluB	Hyper
chr19	699470	699564	94	3	0.001	0	0.002	0.512333	0.0473333	0.465	FluB	Hyper
chr19	750759	750836	77	3	0.000666667	0	0.001	0.404667	0.969667	-0.565	FluB	Hypo
chr19	777956	778042	86	4	0.002	0	0.006	0.518	0.9375	-0.4195	FluB	Hypo
chr19	795460	795467	7	3	0.00333333	0	0.006	0.5	0.965	-0.465	FluB	Hypo
chr19	800567	800672	105	4	0.001	0	0.003	0.34	0.80525	-0.46525	FluB	Hypo
chr19	832453	832494	41	4	0.003	0	0.01	0.559	0.14475	0.41425	FluB	Hyper
chr19	841351	841828	477	7	0.00271429	0	0.008	0.624286	0.148429	0.475857	FluB	Hyper
chr19	856752	856804	52	3	0.000333333	0	0.001	0.698	0.185667	0.512333	FluB	Hyper
chr19	945243	945262	19	3	0.00266667	0.001	0.005	0.333333	0.862667	-0.529333	FluB	Hypo
chr19	1017129	1017316	187	4	0.0025	0	0.006	0.30625	0.838	-0.53175	FluB	Hypo
chr19	1071518	1071849	331	12	0.00341667	0	0.01	0.331667	0.865083	-0.533417	FluB	Hypo
chr19	1088330	1088410	80	3	0.00233333	0	0.007	0.604333	0.0813333	0.523	FluB	Hyper
chr19	1132983	1133020	37	3	0.00433333	0.003	0.006	0.573	0.117	0.456	FluB	Hyper
chr19	1169734	1169832	98	3	0.00466667	0.002	0.008	0.580667	0.922	-0.341333	FluB	Hypo
chr19	1183869	1184010	141	5	0.0012	0	0.005	0.3534	0.8998	-0.5464	FluB	Hypo
chr19	1320895	1321053	158	4	0.005	0.004	0.007	0.42075	0.8215	-0.40075	FluB	Hypo
chr19	1363478	1363755	277	10	0.0009	0	0.008	0.4925	0.0704	0.4221	FluB	Hyper
chr19	1367312	1367538	226	11	0.00218182	0	0.009	0.592273	0.154091	0.438182	FluB	Hyper
chr19	1381390	1381731	341	5	0.0054	0	0.009	0.3546	0.7982	-0.4436	FluB	Hypo
chr19	1394141	1394255	114	5	0.0018	0	0.007	0.2728	0.822	-0.5492	FluB	Hypo
chr19	1402506	1402517	11	3	0.00166667	0	0.004	0.571	0.0346667	0.536333	FluB	Hyper
chr19	1406447	1406516	69	5	0.0004	0	0.001	0.4206	0.9078	-0.4872	FluB	Hypo
chr19	1416802	1416902	100	3	0.00166667	0	0.005	0.466333	0.950333	-0.484	FluB	Hypo
chr19	1423753	1423816	63	5	0.0024	0	0.007	0.723	0.2004	0.5226	FluB	Hyper
chr19	1477300	1477395	95	3	0.000666667	0	0.002	0.519333	0.973	-0.453667	FluB	Hypo
chr19	1527243	1527338	95	3	0.001	0	0.003	0.395333	0.857	-0.461667	FluB	Hypo
chr19	1560522	1560660	138	3	0.00366667	0	0.007	0.734333	0.275667	0.458667	FluB	Hyper
chr19	1844068	1844225	157	4	0.0045	0	0.008	0.57825	0.9605	-0.38225	FluB	Hypo
chr19	1877697	1877724	27	3	0.005	0	0.01	0.414	0.960667	-0.546667	FluB	Hypo
chr19	1895574	1895638	64	3	0.00133333	0	0.004	0.589667	0.0576667	0.532	FluB	Hyper
chr19	1948793	1948830	37	3	0.00133333	0	0.003	0.427333	0.0303333	0.397	FluB	Hyper
chr19	2059732	2060070	338	8	0.000125	0	0.001	0.2915	0.897875	-0.606375	FluB	Hypo
chr19	2084958	2085023	65	3	0.00266667	0	0.008	0.512667	0.105667	0.407	FluB	Hyper
chr19	2091974	2092168	194	3	0.00333333	0.001	0.006	0.409667	0.044	0.365667	FluB	Hyper
chr19	2162889	2163196	307	5	0.0028	0	0.01	0.6918	0.1788	0.513	FluB	Hyper
chr19	2168494	2168671	177	3	0.001	0	0.003	0.507667	0.0606667	0.447	FluB	Hyper
chr19	2187984	2188136	152	8	0	0	0	0.656125	0.069125	0.587	FluB	Hyper
chr19	2363324	2363452	128	3	0.00566667	0.002	0.008	0.599333	0.947333	-0.348	FluB	Hypo
chr19	2425149	2425231	82	4	0.00325	0	0.009	0.5605	1	-0.4395	FluB	Hypo
chr19	2459997	2460037	40	5	0.0004	0	0.001	0.5722	0.1144	0.4578	FluB	Hyper
chr19	2508825	2508862	37	3	0.00233333	0	0.006	0.395	0.920667	-0.525667	FluB	Hypo
chr19	2513250	2513302	52	4	0.006	0.003	0.009	0.3795	0.81325	-0.43375	FluB	Hypo
chr19	2541137	2541204	67	3	0.00133333	0.001	0.002	0.596	0.970333	-0.374333	FluB	Hypo
chr19	2553231	2553322	91	5	0.0002	0	0.001	0.4332	0.0322	0.401	FluB	Hyper
chr19	2621828	2621982	154	5	0.0008	0	0.001	0.463	0.0802	0.3828	FluB	Hyper
chr19	2622530	2622616	86	6	0.000833333	0	0.003	0.460667	0.0195	0.441167	FluB	Hyper
chr19	2629828	2629911	83	3	0.00166667	0	0.004	0.392	0.031	0.361	FluB	Hyper
chr19	2653793	2653988	195	4	0.00325	0.001	0.01	0.301	0.84425	-0.54325	FluB	Hypo
chr19	2660931	2661007	76	4	0.0025	0	0.006	0.6905	0.313	0.3775	FluB	Hyper
chr19	2737261	2737552	291	3	0.003	0	0.007	0.614333	0.168333	0.446	FluB	Hyper
chr19	2737626	2737725	99	4	0.0045	0.001	0.009	0.60375	0.1545	0.44925	FluB	Hyper
chr19	2867867	2867898	31	3	0.002	0.001	0.004	0.45	0.894	-0.444	FluB	Hypo
chr19	2952910	2952981	71	4	0.00075	0	0.002	0.31775	0.81325	-0.4955	FluB	Hypo
chr19	2953592	2953723	131	3	0.00333333	0	0.01	0.508667	0.927333	-0.418667	FluB	Hypo
chr19	2954599	2954622	23	3	0.00133333	0	0.002	0.385	0.909667	-0.524667	FluB	Hypo
chr19	2954653	2954856	203	4	0.0035	0	0.006	0.423	0.832	-0.409	FluB	Hypo
chr19	2960364	2960471	107	6	0	0	0	0.358667	0.910667	-0.552	FluB	Hypo
chr19	3056584	3056661	77	3	0.005	0.003	0.008	0.5	0.951	-0.451	FluB	Hypo
chr19	3056902	3057314	412	5	0.0042	0	0.01	0.4976	0.9306	-0.433	FluB	Hypo
chr19	3060475	3060549	74	3	0.001	0	0.003	0.205667	0.748667	-0.543	FluB	Hypo
chr19	3080437	3080480	43	3	0.00266667	0	0.004	0.252	0.692333	-0.440333	FluB	Hypo
chr19	3178626	3178762	136	4	0.00075	0	0.002	0.63875	0.07175	0.567	FluB	Hyper
chr19	3179718	3179816	98	3	0.002	0.001	0.004	0.521333	0.086	0.435333	FluB	Hyper
chr19	3180877	3180949	72	4	0.002	0	0.004	0.48225	0.09375	0.3885	FluB	Hyper
chr19	3188920	3189037	117	4	0.0035	0	0.007	0.592	0.12	0.472	FluB	Hyper
chr19	3404778	3404795	17	4	0.00425	0.002	0.008	0.2765	0.818	-0.5415	FluB	Hypo
chr19	3430081	3430381	300	4	0.00175	0	0.005	0.61925	0.15725	0.462	FluB	Hyper
chr19	3507698	3507927	229	11	0.00218182	0	0.009	0.341182	0.846818	-0.505636	FluB	Hypo
chr19	3518376	3518548	172	3	0.00566667	0.003	0.009	0.636	0.939667	-0.303667	FluB	Hypo
chr19	3520918	3521018	100	3	0.006	0.004	0.007	0.377667	0.825667	-0.448	FluB	Hypo
chr19	3571445	3571507	62	5	0	0	0	0.1958	0.8182	-0.6224	FluB	Hypo
chr19	3671039	3671130	91	3	0.00666667	0.004	0.009	0.369	0.0296667	0.339333	FluB	Hyper
chr19	3719113	3719246	133	4	0.00125	0	0.004	0.53075	0.1205	0.41025	FluB	Hyper
chr19	3805163	3805235	72	3	0.000666667	0	0.002	0.633	0.159333	0.473667	FluB	Hyper
chr19	3812947	3813009	62	4	0.00075	0	0.002	0.63125	0.1495	0.48175	FluB	Hyper
chr19	3980801	3980869	68	6	0.000333333	0	0.001	0.6975	0.108167	0.589333	FluB	Hyper
chr19	3980994	3981083	89	4	0.00375	0.001	0.008	0.72175	0.26825	0.4535	FluB	Hyper
chr19	4044607	4044617	10	3	0.00666667	0.002	0.01	0.538333	0.981333	-0.443	FluB	Hypo
chr19	4089859	4089902	43	3	0	0	0	0.583333	0.0403333	0.543	FluB	Hyper
chr19	4329083	4329261	178	5	0.0026	0.001	0.006	0.5662	0.1456	0.4206	FluB	Hyper
chr19	4371287	4371455	168	3	0.00333333	0	0.01	0.331333	0.886667	-0.555333	FluB	Hypo
chr19	4371913	4371951	38	3	0.001	0	0.003	0.481667	0.920667	-0.439	FluB	Hypo
chr19	4377542	4377628	86	6	0.00133333	0	0.005	0.571	0.962667	-0.391667	FluB	Hypo
chr19	4378244	4378271	27	4	0.0025	0.001	0.006	0.5835	0.91875	-0.33525	FluB	Hypo
chr19	4388322	4388375	53	3	0.001	0	0.002	0.498667	0.883333	-0.384667	FluB	Hypo
chr19	4464227	4464370	143	7	0.00257143	0	0.005	0.671429	0.211571	0.459857	FluB	Hyper
chr19	4518822	4518841	19	3	0	0	0	0.628667	0.123667	0.505	FluB	Hyper
chr19	4541342	4541879	537	7	0.002	0	0.008	0.486286	0.0857143	0.400571	FluB	Hyper
chr19	4559574	4559730	156	3	0.00233333	0.001	0.003	0.517333	0.111667	0.405667	FluB	Hyper
chr19	4565593	4565674	81	4	0.00025	0	0.001	0.39025	0.895	-0.50475	FluB	Hypo
chr19	4674652	4674662	10	3	0.00333333	0.001	0.006	0.469667	0.843667	-0.374	FluB	Hypo
chr19	4713357	4713636	279	10	0.0031	0	0.01	0.5183	0.9233	-0.405	FluB	Hypo
chr19	4916752	4916853	101	4	0.00325	0.001	0.005	0.513	0.0105	0.5025	FluB	Hyper
chr19	4974968	4975047	79	3	0.00166667	0.001	0.003	0.438333	0.023	0.415333	FluB	Hyper
chr19	4977401	4977410	9	3	0.000333333	0	0.001	0.470667	0.981667	-0.511	FluB	Hypo
chr19	4985907	4985942	35	3	0.00233333	0.001	0.003	0.576333	0.919	-0.342667	FluB	Hypo
chr19	4991580	4991678	98	3	0	0	0	0.694667	0.118667	0.576	FluB	Hyper
chr19	5039494	5039573	79	3	0.00266667	0.001	0.005	0.312667	0.738333	-0.425667	FluB	Hypo
chr19	5090962	5091088	126	3	0.00266667	0.001	0.004	0.485667	0.909667	-0.424	FluB	Hypo
chr19	5091238	5091291	53	3	0.00333333	0.002	0.005	0.465333	0.868	-0.402667	FluB	Hypo
chr19	5103257	5103377	120	5	0.0014	0	0.007	0.2228	0.8412	-0.6184	FluB	Hypo
chr19	5103421	5103518	97	3	0.00166667	0	0.003	0.319	0.842	-0.523	FluB	Hypo
chr19	5122004	5122063	59	3	0.00166667	0	0.004	0.659	0.275333	0.383667	FluB	Hyper
chr19	5139482	5139621	139	5	0.0018	0	0.004	0.3856	0.0412	0.3444	FluB	Hyper
chr19	5140651	5140724	73	3	0.000333333	0	0.001	0.640333	0.167667	0.472667	FluB	Hyper
chr19	5260335	5260486	151	6	0.00183333	0	0.007	0.481833	0.9295	-0.447667	FluB	Hypo
chr19	5472495	5472534	39	3	0.000666667	0	0.001	0.266667	0.878667	-0.612	FluB	Hypo
chr19	5857658	5857812	154	3	0.00233333	0	0.004	0.583333	0.935667	-0.352333	FluB	Hypo
chr19	5914744	5914797	53	3	0.00166667	0	0.004	0.359333	0.899667	-0.540333	FluB	Hypo
chr19	6020581	6020667	86	5	0.0052	0	0.01	0.2604	0.7096	-0.4492	FluB	Hypo
chr19	6035409	6035733	324	7	0.000571429	0	0.002	0.535	0.933	-0.398	FluB	Hypo
chr19	6042170	6042411	241	8	0.00325	0	0.009	0.418625	0.8215	-0.402875	FluB	Hypo
chr19	6078074	6078243	169	3	0.00466667	0.001	0.009	0.917	0.541667	0.375333	FluB	Hyper
chr19	6103842	6104046	204	3	0.002	0.001	0.004	0.338	0.724333	-0.386333	FluB	Hypo
chr19	6179720	6179756	36	3	0.002	0	0.006	0.594333	0.958667	-0.364333	FluB	Hypo
chr19	6232593	6232633	40	3	0.00133333	0	0.004	0.496	0.075	0.421	FluB	Hyper
chr19	6236648	6236999	351	9	0.00266667	0	0.01	0.467111	0.902889	-0.435778	FluB	Hypo
chr19	6237115	6237212	97	5	0.0004	0	0.002	0.4986	0.9626	-0.464	FluB	Hypo
chr19	6239123	6239178	55	3	0.00466667	0.003	0.006	0.394333	0.842333	-0.448	FluB	Hypo
chr19	6244003	6244131	128	4	0.00525	0.003	0.007	0.425	0.096	0.329	FluB	Hyper
chr19	6358139	6358278	139	3	0.00233333	0	0.007	0.349667	0.796	-0.446333	FluB	Hypo
chr19	6483953	6483997	44	3	0.000333333	0	0.001	0.368333	0.949	-0.580667	FluB	Hypo
chr19	6766419	6766537	118	3	0.002	0	0.004	0.296667	0.762	-0.465333	FluB	Hypo
chr19	6781248	6781386	138	3	0.00166667	0	0.005	0.306333	0.788667	-0.482333	FluB	Hypo
chr19	6800826	6800884	58	3	0.00533333	0.001	0.009	0.501	0.863667	-0.362667	FluB	Hypo
chr19	6804572	6804655	83	3	0.003	0	0.009	0.433333	0.844	-0.410667	FluB	Hypo
chr19	7192434	7192523	89	3	0.00433333	0.001	0.008	0.442667	0.0986667	0.344	FluB	Hyper
chr19	7224537	7224713	176	5	0.0018	0	0.008	0.4982	0.9502	-0.452	FluB	Hypo
chr19	7302615	7302648	33	3	0.001	0	0.002	0.132	0.678333	-0.546333	FluB	Hypo
chr19	7303020	7303060	40	4	0.003	0	0.007	0.5875	0.9615	-0.374	FluB	Hypo
chr19	7409186	7409264	78	3	0.00233333	0	0.007	0.528	0.0656667	0.462333	FluB	Hyper
chr19	7413455	7413695	240	4	0	0	0	0.5855	0.10625	0.47925	FluB	Hyper
chr19	7463987	7464191	204	3	0.004	0.003	0.006	0.497	0.852667	-0.355667	FluB	Hypo
chr19	7478620	7478693	73	3	0.00333333	0	0.006	0.348	0.751	-0.403	FluB	Hypo
chr19	7490199	7490307	108	3	0.00433333	0.001	0.006	0.400333	0.809333	-0.409	FluB	Hypo
chr19	7491099	7491329	230	3	0.000333333	0	0.001	0.366667	0.883	-0.516333	FluB	Hypo
chr19	7556835	7556999	164	3	0.00133333	0	0.004	0.609	0.105333	0.503667	FluB	Hyper
chr19	7739455	7739597	142	3	0.00533333	0.001	0.008	0.519	0.130667	0.388333	FluB	Hyper
chr19	7898396	7898548	152	4	0.001	0	0.002	0.1735	0.78	-0.6065	FluB	Hypo
chr19	7903017	7903242	225	4	0.00225	0	0.006	0.38	0.8415	-0.4615	FluB	Hypo
chr19	8054032	8054087	55	3	0.00333333	0	0.007	0.453	0.933333	-0.480333	FluB	Hypo
chr19	8098732	8098846	114	4	0.003	0.001	0.006	0.49075	0.143	0.34775	FluB	Hyper
chr19	8174155	8174261	106	5	0.0028	0	0.01	0.6234	0.1598	0.4636	FluB	Hyper
chr19	8467296	8467532	236	6	0.00333333	0	0.009	0.5915	0.946833	-0.355333	FluB	Hypo
chr19	8546687	8546703	16	3	0.00633333	0.004	0.009	0.556667	0.869667	-0.313	FluB	Hypo
chr19	8566633	8566830	197	4	0.00175	0	0.007	0.4905	0.053	0.4375	FluB	Hyper
chr19	8568121	8568305	184	3	0.000333333	0	0.001	0.721	0.0746667	0.646333	FluB	Hyper
chr19	8650158	8650214	56	3	0.00133333	0	0.002	0.377	0.962667	-0.585667	FluB	Hypo
chr19	8741125	8741158	33	3	0.001	0	0.003	0.547	0.987333	-0.440333	FluB	Hypo
chr19	9143642	9143739	97	3	0.00133333	0	0.002	0.392667	0.888333	-0.495667	FluB	Hypo
chr19	9165931	9166112	181	5	0.0012	0	0.003	0.3312	0.8478	-0.5166	FluB	Hypo
chr19	9167665	9167786	121	3	0.006	0	0.01	0.626	0.974	-0.348	FluB	Hypo
chr19	9212604	9212665	61	4	0.00375	0	0.008	0.68025	0.95525	-0.275	FluB	Hypo
chr19	9811386	9811454	68	4	0.00225	0	0.005	0.45275	0.9215	-0.46875	FluB	Hypo
chr19	10284410	10284463	53	3	0.00233333	0.001	0.004	0.521333	0.890667	-0.369333	FluB	Hypo
chr19	10333209	10333353	144	6	0.00183333	0	0.005	0.522667	0.0643333	0.458333	FluB	Hyper
chr19	10445147	10445222	75	4	0	0	0	0.36675	0.876	-0.50925	FluB	Hypo
chr19	10449718	10450135	417	5	0.0028	0	0.006	0.6562	0.211	0.4452	FluB	Hyper
chr19	10624642	10624714	72	3	0.00333333	0.001	0.007	0.505667	0.0476667	0.458	FluB	Hyper
chr19	10632120	10632193	73	3	0.004	0.001	0.009	0.536667	0.893333	-0.356667	FluB	Hypo
chr19	10649583	10649593	10	3	0.000666667	0	0.001	0.522	0.0853333	0.436667	FluB	Hyper
chr19	10697690	10697836	146	3	0.002	0	0.006	0.465667	0.929333	-0.463667	FluB	Hypo
chr19	10707363	10707568	205	4	0	0	0	0.56525	0.019	0.54625	FluB	Hyper
chr19	10715612	10715769	157	3	0.004	0	0.01	0.532333	0.157667	0.374667	FluB	Hyper
chr19	10723221	10723540	319	4	0.0025	0.001	0.006	0.38225	0.8225	-0.44025	FluB	Hypo
chr19	10729701	10729827	126	3	0.00366667	0	0.006	0.491333	0.944333	-0.453	FluB	Hypo
chr19	10749158	10749230	72	4	0.00275	0	0.009	0.68475	0.2465	0.43825	FluB	Hyper
chr19	10778705	10778807	102	3	0.00333333	0.001	0.006	0.472	0.100333	0.371667	FluB	Hyper
chr19	10816921	10817025	104	3	0.000333333	0	0.001	0.472333	0.908667	-0.436333	FluB	Hypo
chr19	10842281	10842384	103	4	0.00175	0	0.005	0.44325	0.07	0.37325	FluB	Hyper
chr19	10855022	10855148	126	3	0.006	0.002	0.009	0.476	0.855667	-0.379667	FluB	Hypo
chr19	10865871	10865928	57	3	0.000333333	0	0.001	0.615333	0.134	0.481333	FluB	Hyper
chr19	10974325	10974368	43	3	0	0	0	0.291333	0.841667	-0.550333	FluB	Hypo
chr19	10996124	10996222	98	3	0.00466667	0.002	0.009	0.496667	0.913333	-0.416667	FluB	Hypo
chr19	11002727	11002791	64	4	0.00125	0	0.004	0.3515	0.8355	-0.484	FluB	Hypo
chr19	11195183	11195263	80	3	0.00533333	0.003	0.008	0.432667	0.86	-0.427333	FluB	Hypo
chr19	11196673	11196867	194	3	0.00366667	0	0.01	0.259	0.818333	-0.559333	FluB	Hypo
chr19	11313132	11313255	123	3	0.00333333	0.001	0.007	0.334333	0.797333	-0.463	FluB	Hypo
chr19	11449020	11449038	18	3	0.000333333	0	0.001	0.373	0.832333	-0.459333	FluB	Hypo
chr19	11455722	11455783	61	3	0.00233333	0	0.007	0.428667	0.905667	-0.477	FluB	Hypo
chr19	11472286	11472341	55	3	0.00233333	0	0.006	0.300667	0.839333	-0.538667	FluB	Hypo
chr19	11687261	11687423	162	4	0	0	0	0.51625	0.079	0.43725	FluB	Hyper
chr19	11926277	11926361	84	3	0.00533333	0.002	0.01	0.484	0.831	-0.347	FluB	Hypo
chr19	12303315	12303537	222	5	0.002	0	0.004	0.469	0.904	-0.435	FluB	Hypo
chr19	12776225	12776556	331	7	0.00157143	0	0.004	0.519286	0.112143	0.407143	FluB	Hyper
chr19	12984459	12984486	27	5	0.0022	0	0.007	0.2938	0.788	-0.4942	FluB	Hypo
chr19	13047808	13048039	231	7	0.000714286	0	0.003	0.569571	0.0878571	0.481714	FluB	Hyper
chr19	13053636	13053687	51	3	0.000333333	0	0.001	0.509	0.054	0.455	FluB	Hyper
chr19	13056251	13056276	25	3	0.003	0	0.009	0.503667	0.119333	0.384333	FluB	Hyper
chr19	13108225	13108236	11	3	0.00233333	0	0.007	0.601667	0.950333	-0.348667	FluB	Hypo
chr19	13113805	13113932	127	4	0.003	0	0.008	0.43725	0.8995	-0.46225	FluB	Hypo
chr19	13115238	13115308	70	3	0.00366667	0.001	0.006	0.493333	0.859333	-0.366	FluB	Hypo
chr19	13116784	13117034	250	4	0.006	0.001	0.009	0.471	0.8305	-0.3595	FluB	Hypo
chr19	13118964	13118991	27	3	0.000666667	0	0.002	0.319	0.904333	-0.585333	FluB	Hypo
chr19	13136131	13136153	22	3	0.001	0	0.002	0.312667	0.828333	-0.515667	FluB	Hypo
chr19	13211022	13211348	326	7	0.00228571	0	0.006	0.500429	0.093	0.407429	FluB	Hyper
chr19	13214732	13214967	235	3	0.000333333	0	0.001	0.599	0.0946667	0.504333	FluB	Hyper
chr19	13254164	13254373	209	4	0.00125	0	0.002	0.47425	0.88675	-0.4125	FluB	Hypo
chr19	13851628	13851644	16	3	0.00466667	0.001	0.009	0.512667	0.96	-0.447333	FluB	Hypo
chr19	13875102	13875222	120	8	0.001125	0	0.007	0.47925	0.02175	0.4575	FluB	Hyper
chr19	13893621	13893880	259	3	0.00466667	0.003	0.007	0.550333	0.896	-0.345667	FluB	Hypo
chr19	14111741	14111802	61	4	0.002	0	0.005	0.49225	0.904	-0.41175	FluB	Hypo
chr19	14132815	14132912	97	3	0.00466667	0.002	0.009	0.588	0.954333	-0.366333	FluB	Hypo
chr19	14136547	14136663	116	3	0.00433333	0.001	0.01	0.459667	0.0726667	0.387	FluB	Hyper
chr19	14467258	14467404	146	3	0.002	0	0.006	0.393333	0.0146667	0.378667	FluB	Hyper
chr19	14481436	14481571	135	4	0.00025	0	0.001	0.47575	0.055	0.42075	FluB	Hyper
chr19	14590306	14590321	15	3	0.000666667	0	0.002	0.577667	0.091	0.486667	FluB	Hyper
chr19	14632680	14632738	58	4	0	0	0	0.31375	0.89425	-0.5805	FluB	Hypo
chr19	14656350	14656403	53	4	0.0015	0	0.004	0.31525	0.8475	-0.53225	FluB	Hypo
chr19	14673071	14673089	18	3	0	0	0	0.516667	0.967667	-0.451	FluB	Hypo
chr19	14745386	14745552	166	3	0.00333333	0	0.006	0.528667	0.931333	-0.402667	FluB	Hypo
chr19	15160318	15160559	241	3	0.00333333	0	0.007	0.594333	0.976	-0.381667	FluB	Hypo
chr19	15183838	15183899	61	3	0.001	0	0.003	0.449333	0.868	-0.418667	FluB	Hypo
chr19	15209483	15209602	119	3	0.000666667	0	0.001	0.542	0.947667	-0.405667	FluB	Hypo
chr19	15240995	15241110	115	3	0.000666667	0	0.002	0.452	0.867333	-0.415333	FluB	Hypo
chr19	15359876	15359917	41	4	0.0015	0	0.006	0.447	0.88775	-0.44075	FluB	Hypo
chr19	15360926	15360953	27	3	0	0	0	0.367667	0.899333	-0.531667	FluB	Hypo
chr19	15422010	15422057	47	5	0.002	0	0.008	0.4494	0.8762	-0.4268	FluB	Hypo
chr19	15435201	15435271	70	3	0.001	0	0.003	0.422	0.871	-0.449	FluB	Hypo
chr19	15568473	15568674	201	3	0.00266667	0.002	0.003	0.238	0.779667	-0.541667	FluB	Hypo
chr19	15569192	15569215	23	3	0.00566667	0.003	0.007	0.497667	0.908667	-0.411	FluB	Hypo
chr19	15929127	15929247	120	3	0.00366667	0.001	0.008	0.526667	0.886	-0.359333	FluB	Hypo
chr19	16178091	16178099	8	3	0.00266667	0	0.005	0.569667	0.955333	-0.385667	FluB	Hypo
chr19	16194467	16194503	36	4	0.001	0	0.002	0.39625	0.0685	0.32775	FluB	Hyper
chr19	16197446	16197555	109	6	0.003	0	0.01	0.5345	0.110667	0.423833	FluB	Hyper
chr19	16199260	16199547	287	5	0.0006	0	0.002	0.334	0.8884	-0.5544	FluB	Hypo
chr19	16229578	16229942	364	4	0.00275	0	0.006	0.69525	0.2805	0.41475	FluB	Hyper
chr19	16260457	16260680	223	6	0.000166667	0	0.001	0.779667	0.115167	0.6645	FluB	Hyper
chr19	16311377	16311531	154	4	0.00175	0	0.006	0.729	0.166	0.563	FluB	Hyper
chr19	16313297	16313413	116	4	0.002	0	0.008	0.4975	0.8955	-0.398	FluB	Hypo
chr19	16347182	16347236	54	3	0.000333333	0	0.001	0.61	0.09	0.52	FluB	Hyper
chr19	16404142	16404149	7	3	0.00166667	0	0.003	0.368	0.856	-0.488	FluB	Hypo
chr19	16412921	16412995	74	3	0.002	0	0.005	0.352333	0.834333	-0.482	FluB	Hypo
chr19	16413405	16413471	66	3	0.00433333	0.003	0.005	0.599667	0.959	-0.359333	FluB	Hypo
chr19	16449448	16449510	62	4	0.0025	0	0.006	0.46025	0.075	0.38525	FluB	Hyper
chr19	16469600	16469900	300	7	0.000571429	0	0.002	0.292857	0.853286	-0.560429	FluB	Hypo
chr19	16478230	16478347	117	3	0.000666667	0	0.001	0.625	0.119333	0.505667	FluB	Hyper
chr19	16508152	16508196	44	5	0.0004	0	0.002	0.3266	0.88	-0.5534	FluB	Hypo
chr19	16581586	16581695	109	4	0.0015	0	0.003	0.21575	0.75675	-0.541	FluB	Hypo
chr19	16677222	16677348	126	3	0.000666667	0	0.002	0.524	0.06	0.464	FluB	Hyper
chr19	16697530	16697570	40	3	0.00366667	0.001	0.007	0.557	0.951667	-0.394667	FluB	Hypo
chr19	16912384	16912584	200	3	0.00166667	0	0.005	0.36	0.887667	-0.527667	FluB	Hypo
chr19	17004651	17004813	162	4	0.001	0	0.003	0.491	0.0605	0.4305	FluB	Hyper
chr19	17010575	17010659	84	3	0.00233333	0	0.006	0.542333	0.0543333	0.488	FluB	Hyper
chr19	17062435	17062595	160	5	0.0002	0	0.001	0.283	0.8432	-0.5602	FluB	Hypo
chr19	17065532	17065590	58	3	0.001	0	0.003	0.703667	0.233333	0.470333	FluB	Hyper
chr19	17190926	17191089	163	3	0.00366667	0	0.007	0.355333	0.855667	-0.500333	FluB	Hypo
chr19	17202476	17203037	561	6	0.00166667	0	0.003	0.596333	0.12	0.476333	FluB	Hyper
chr19	17220668	17220933	265	8	0.000875	0	0.007	0.582125	0.04025	0.541875	FluB	Hyper
chr19	17236517	17236555	38	3	0.002	0	0.006	0.470667	0.047	0.423667	FluB	Hyper
chr19	17366211	17366363	152	4	0.005	0.001	0.009	0.4405	0.83775	-0.39725	FluB	Hypo
chr19	17422974	17423037	63	3	0.00166667	0	0.003	0.540667	0.979667	-0.439	FluB	Hypo
chr19	17437420	17437443	23	3	0.003	0	0.009	0.581333	0.917333	-0.336	FluB	Hypo
chr19	17438530	17438602	72	4	0.0005	0	0.001	0.2785	0.85725	-0.57875	FluB	Hypo
chr19	17490961	17491005	44	3	0.000666667	0	0.002	0.635333	0.962333	-0.327	FluB	Hypo
chr19	17540671	17540711	40	3	0.001	0	0.002	0.568667	0.931667	-0.363	FluB	Hypo
chr19	17540796	17540839	43	4	0.001	0	0.003	0.53825	0.9295	-0.39125	FluB	Hypo
chr19	17552482	17552811	329	5	0	0	0	0.323	0.8684	-0.5454	FluB	Hypo
chr19	17583260	17583305	45	3	0.00266667	0	0.008	0.573667	0.161333	0.412333	FluB	Hyper
chr19	17688030	17688058	28	3	0.005	0.001	0.008	0.643667	0.988	-0.344333	FluB	Hypo
chr19	17822851	17823150	299	3	0.00233333	0.001	0.005	0.506333	0.888333	-0.382	FluB	Hypo
chr19	17930851	17930963	112	4	0.003	0	0.01	0.4465	0.851	-0.4045	FluB	Hypo
chr19	17942217	17942230	13	3	0.005	0	0.01	0.470667	0.895	-0.424333	FluB	Hypo
chr19	17963821	17963879	58	4	0.00425	0.002	0.006	0.5995	0.90075	-0.30125	FluB	Hypo
chr19	18113568	18113649	81	4	0.0005	0	0.002	0.558	0.05575	0.50225	FluB	Hyper
chr19	18221835	18221978	143	3	0.001	0	0.002	0.411667	0.874	-0.462333	FluB	Hypo
chr19	18398168	18398327	159	9	0.00122222	0	0.005	0.338222	0.879667	-0.541444	FluB	Hypo
chr19	18420596	18420652	56	3	0.000333333	0	0.001	0.455667	0.948	-0.492333	FluB	Hypo
chr19	18421375	18421449	74	3	0.000333333	0	0.001	0.433333	0.971667	-0.538333	FluB	Hypo
chr19	18448216	18448309	93	3	0	0	0	0.684333	0.087	0.597333	FluB	Hyper
chr19	18504714	18504917	203	3	0.001	0	0.003	0.43	0.0873333	0.342667	FluB	Hyper
chr19	18590957	18591160	203	4	0.00325	0	0.007	0.56175	0.1355	0.42625	FluB	Hyper
chr19	18635782	18635867	85	4	0.00025	0	0.001	0.41125	0.905	-0.49375	FluB	Hypo
chr19	18701101	18701219	118	5	0.0042	0.001	0.008	0.0946	0.548	-0.4534	FluB	Hypo
chr19	18707773	18707818	45	5	0.0006	0	0.002	0.6	0.0508	0.5492	FluB	Hyper
chr19	18760722	18760740	18	3	0.000666667	0	0.001	0.525333	0.0376667	0.487667	FluB	Hyper
chr19	18812802	18812878	76	5	0.0008	0	0.004	0.3508	0.861	-0.5102	FluB	Hypo
chr19	18853715	18853794	79	3	0.00133333	0.001	0.002	0.537	0.951	-0.414	FluB	Hypo
chr19	18867715	18867784	69	3	0.00133333	0	0.004	0.445	0.877333	-0.432333	FluB	Hypo
chr19	18872790	18872852	62	4	0.001	0	0.002	0.50275	0.9395	-0.43675	FluB	Hypo
chr19	18973497	18973589	92	3	0.001	0.001	0.001	0.512667	0.936	-0.423333	FluB	Hypo
chr19	18982310	18982367	57	3	0.00266667	0	0.007	0.425333	0.892667	-0.467333	FluB	Hypo
chr19	19064038	19064164	126	3	0.004	0	0.006	0.354	0.834	-0.48	FluB	Hypo
chr19	19518251	19518336	85	3	0	0	0	0.477667	0.0303333	0.447333	FluB	Hyper
chr19	19729010	19729048	38	4	0	0	0	0.39625	0.864	-0.46775	FluB	Hypo
chr19	20179295	20179337	42	3	0.00533333	0.002	0.007	0.667	0.144	0.523	FluB	Hyper
chr19	21788303	21788347	44	3	0.00466667	0.001	0.01	0.381667	0.86	-0.478333	FluB	Hypo
chr19	23574898	23575054	156	5	0.0032	0	0.008	0.55	0.8996	-0.3496	FluB	Hypo
chr19	23579729	23579777	48	3	0.000333333	0	0.001	0.348667	0.857667	-0.509	FluB	Hypo
chr19	23883305	23883333	28	3	0.002	0	0.005	0.358	0.854333	-0.496333	FluB	Hypo
chr19	24263811	24264091	280	3	0.004	0.001	0.009	0.579667	0.212	0.367667	FluB	Hyper
chr19	28237680	28237827	147	5	0.0024	0	0.009	0.58	0.071	0.509	FluB	Hyper
chr19	28969725	28969848	123	3	0.000666667	0	0.002	0.559333	0.14	0.419333	FluB	Hyper
chr19	29355682	29355944	262	3	0.000666667	0	0.001	0.521333	0.901333	-0.38	FluB	Hypo
chr19	29365847	29365881	34	3	0.00366667	0	0.009	0.684667	0.947333	-0.262667	FluB	Hypo
chr19	29374305	29374537	232	3	0.00433333	0.001	0.009	0.526333	0.885	-0.358667	FluB	Hypo
chr19	29531412	29531491	79	3	0.005	0.001	0.009	0.480667	0.886	-0.405333	FluB	Hypo
chr19	29698092	29698114	22	3	0	0	0	0.723667	0.172667	0.551	FluB	Hyper
chr19	29736224	29736255	31	3	0.00266667	0.001	0.005	0.409667	0.795667	-0.386	FluB	Hypo
chr19	29778239	29778422	183	3	0.005	0	0.01	0.437333	0.804667	-0.367333	FluB	Hypo
chr19	30138527	30138895	368	3	0.00366667	0.002	0.005	0.590667	0.903333	-0.312667	FluB	Hypo
chr19	30141022	30141160	138	4	0.00025	0	0.001	0.4535	0.90975	-0.45625	FluB	Hypo
chr19	30154116	30154181	65	3	0.000666667	0	0.002	0.591	0.981333	-0.390333	FluB	Hypo
chr19	30419220	30419528	308	3	0.00266667	0.001	0.004	0.563667	0.892667	-0.329	FluB	Hypo
chr19	30602270	30602366	96	5	0.0026	0	0.007	0.5044	0.9126	-0.4082	FluB	Hypo
chr19	31047459	31047562	103	3	0.000666667	0	0.002	0.535	0.929333	-0.394333	FluB	Hypo
chr19	31047972	31048151	179	5	0.004	0	0.01	0.47	0.882	-0.412	FluB	Hypo
chr19	31058145	31058161	16	3	0	0	0	0.557667	0.953667	-0.396	FluB	Hypo
chr19	31355318	31355338	20	3	0.000333333	0	0.001	0.535333	0.0746667	0.460667	FluB	Hyper
chr19	31361976	31362083	107	4	0.0015	0	0.006	0.34375	0.82075	-0.477	FluB	Hypo
chr19	31800941	31801081	140	3	0.000666667	0	0.002	0.668333	0.133	0.535333	FluB	Hyper
chr19	31843279	31843396	117	3	0.00633333	0.003	0.008	0.461333	0.0623333	0.399	FluB	Hyper
chr19	31843934	31844050	116	9	0.00144444	0	0.005	0.534	0.0852222	0.448778	FluB	Hyper
chr19	31844095	31844116	21	3	0.001	0	0.002	0.376	0.0263333	0.349667	FluB	Hyper
chr19	31846367	31846692	325	4	0.005	0	0.01	0.387	0.04725	0.33975	FluB	Hyper
chr19	31912704	31912815	111	4	0.004	0	0.008	0.34175	0.77325	-0.4315	FluB	Hypo
chr19	32120649	32120801	152	3	0.00266667	0	0.007	0.504667	0.882333	-0.377667	FluB	Hypo
chr19	32155596	32155655	59	3	0.003	0	0.009	0.3	0.764333	-0.464333	FluB	Hypo
chr19	32165726	32165927	201	3	0.00133333	0	0.003	0.443333	0.88	-0.436667	FluB	Hypo
chr19	32274628	32274661	33	3	0.00133333	0	0.002	0.397333	0.852333	-0.455	FluB	Hypo
chr19	32292259	32292381	122	3	0.001	0	0.003	0.250667	0.885	-0.634333	FluB	Hypo
chr19	32513414	32513560	146	3	0.000666667	0	0.001	0.573333	0.950667	-0.377333	FluB	Hypo
chr19	32828002	32828174	172	6	0.0005	0	0.003	0.3055	0.831167	-0.525667	FluB	Hypo
chr19	33016209	33016416	207	3	0.000333333	0	0.001	0.438667	0.883667	-0.445	FluB	Hypo
chr19	33172814	33172908	94	3	0.00333333	0.001	0.007	0.560667	0.933667	-0.373	FluB	Hypo
chr19	33181572	33181673	101	3	0.00266667	0	0.008	0.532333	0.980667	-0.448333	FluB	Hypo
chr19	33184182	33184348	166	4	0.0005	0	0.002	0.5875	0.0645	0.523	FluB	Hyper
chr19	33184552	33184765	213	3	0.000666667	0	0.001	0.767667	0.351667	0.416	FluB	Hyper
chr19	33543724	33543798	74	3	0.00133333	0	0.003	0.378	0.851667	-0.473667	FluB	Hypo
chr19	33722580	33722757	177	4	0.00225	0	0.007	0.6715	0.25825	0.41325	FluB	Hyper
chr19	33740230	33740343	113	3	0.00466667	0.002	0.009	0.417	0.044	0.373	FluB	Hyper
chr19	33758047	33758149	102	3	0.003	0	0.009	0.668333	0.105667	0.562667	FluB	Hyper
chr19	33801517	33801790	273	5	0.0028	0	0.008	0.4008	0.872	-0.4712	FluB	Hypo
chr19	33862270	33862397	127	4	0.002	0.001	0.003	0.43025	0.84425	-0.414	FluB	Hypo
chr19	33863504	33863516	12	3	0.00933333	0.009	0.01	0.240667	0	0.240667	FluB	Hyper
chr19	33885230	33885324	94	6	0.00166667	0	0.007	0.503667	0.0935	0.410167	FluB	Hyper
chr19	33923717	33923841	124	4	0.003	0	0.007	0.412	0.82475	-0.41275	FluB	Hypo
chr19	33932240	33932375	135	6	0.00116667	0	0.004	0.602333	0.138833	0.4635	FluB	Hyper
chr19	34197709	34197718	9	3	0.001	0	0.002	0.561333	0.937667	-0.376333	FluB	Hypo
chr19	34358776	34358864	88	3	0.004	0	0.007	0.61	0.930333	-0.320333	FluB	Hypo
chr19	34441448	34441480	32	3	0.00233333	0	0.007	0.480667	0.886333	-0.405667	FluB	Hypo
chr19	34732510	34732542	32	5	0.002	0	0.007	0.2426	0.6924	-0.4498	FluB	Hypo
chr19	34860690	34861004	314	3	0.002	0	0.006	0.799667	0.313333	0.486333	FluB	Hyper
chr19	34962840	34963113	273	5	0.0018	0	0.009	0.3882	0.877	-0.4888	FluB	Hypo
chr19	35178761	35178872	111	3	0.00566667	0.004	0.009	0.508	0.843333	-0.335333	FluB	Hypo
chr19	35505339	35505415	76	6	0.00166667	0	0.003	0.453333	0.0393333	0.414	FluB	Hyper
chr19	35539117	35539191	74	3	0.00266667	0.002	0.004	0.650333	0.243667	0.406667	FluB	Hyper
chr19	35589333	35589375	42	4	0.001	0	0.003	0.39975	0.8925	-0.49275	FluB	Hypo
chr19	35600442	35600550	108	6	0	0	0	0.309167	0.876333	-0.567167	FluB	Hypo
chr19	35601479	35601554	75	3	0.001	0	0.003	0.422667	0.940333	-0.517667	FluB	Hypo
chr19	35607946	35608170	224	3	0.001	0	0.002	0.374667	0.866667	-0.492	FluB	Hypo
chr19	35608799	35608985	186	4	0.0005	0	0.001	0.32225	0.902	-0.57975	FluB	Hypo
chr19	35611344	35611675	331	4	0.0025	0	0.008	0.40475	0.815	-0.41025	FluB	Hypo
chr19	35618985	35619155	170	4	0.00175	0	0.005	0.43275	0.85975	-0.427	FluB	Hypo
chr19	35716093	35716167	74	3	0.00333333	0	0.009	0.166667	0.716	-0.549333	FluB	Hypo
chr19	35796245	35796279	34	3	0.000333333	0	0.001	0.699333	0.0706667	0.628667	FluB	Hyper
chr19	35811186	35811548	362	6	0.00166667	0	0.009	0.552833	0.0818333	0.471	FluB	Hyper
chr19	35838462	35838561	99	3	0.00466667	0.001	0.01	0.421667	0.0573333	0.364333	FluB	Hyper
chr19	35838682	35838838	156	3	0.007	0.002	0.01	0.541667	0.154333	0.387333	FluB	Hyper
chr19	35844816	35844886	70	3	0.00633333	0.001	0.01	0.417	0.144667	0.272333	FluB	Hyper
chr19	35933173	35933258	85	3	0.00433333	0	0.01	0.426	0.046	0.38	FluB	Hyper
chr19	35940094	35940174	80	3	0.00266667	0.001	0.005	0.479	0.0903333	0.388667	FluB	Hyper
chr19	36258737	36258756	19	3	0.000333333	0	0.001	0.568333	0.961667	-0.393333	FluB	Hypo
chr19	36397838	36397908	70	3	0.000666667	0	0.002	0.256667	0.780667	-0.524	FluB	Hypo
chr19	36623460	36623754	294	3	0.005	0.003	0.007	0.518667	0.891333	-0.372667	FluB	Hypo
chr19	36627544	36627776	232	3	0.00366667	0	0.008	0.476667	0.894	-0.417333	FluB	Hypo
chr19	36642364	36642390	26	3	0	0	0	0.3	0.936667	-0.636667	FluB	Hypo
chr19	38209466	38209604	138	3	0.00433333	0	0.01	0.525333	0.867333	-0.342	FluB	Hypo
chr19	38220975	38221221	246	3	0.00233333	0	0.006	0.385333	0.830333	-0.445	FluB	Hypo
chr19	38424737	38424777	40	3	0	0	0	0.237333	0.867667	-0.630333	FluB	Hypo
chr19	38446228	38446741	513	6	0.0015	0	0.006	0.5395	0.9485	-0.409	FluB	Hypo
chr19	38457537	38457573	36	3	0.003	0.001	0.005	0.473667	0.881667	-0.408	FluB	Hypo
chr19	38460489	38460576	87	3	0.003	0	0.008	0.564	0.912	-0.348	FluB	Hypo
chr19	38470522	38470552	30	4	0.00075	0	0.002	0.39475	0.886	-0.49125	FluB	Hypo
chr19	38472664	38472870	206	3	0.00366667	0.001	0.008	0.319667	0.714667	-0.395	FluB	Hypo
chr19	38511209	38511565	356	4	0.00225	0	0.008	0.43225	0.0755	0.35675	FluB	Hyper
chr19	38525049	38525368	319	4	0.00125	0	0.003	0.71325	0.14875	0.5645	FluB	Hyper
chr19	38626114	38626175	61	3	0.00233333	0	0.006	0.430667	0.913333	-0.482667	FluB	Hypo
chr19	38685154	38685166	12	3	0.004	0.004	0.004	0.696	0.967	-0.271	FluB	Hypo
chr19	38756940	38757086	146	4	0.001	0	0.004	0.45325	0.8995	-0.44625	FluB	Hypo
chr19	38758966	38759000	34	3	0.00233333	0	0.006	0.493	0.895	-0.402	FluB	Hypo
chr19	38771312	38771344	32	3	0.000333333	0	0.001	0.339333	0.836667	-0.497333	FluB	Hypo
chr19	38795937	38796134	197	9	0.000555556	0	0.003	0.316111	0.888556	-0.572444	FluB	Hypo
chr19	38900801	38900930	129	4	0.00275	0	0.01	0.42375	0.8545	-0.43075	FluB	Hypo
chr19	39071254	39071353	99	4	0.00225	0	0.007	0.47125	0.89475	-0.4235	FluB	Hypo
chr19	39087350	39087483	133	3	0.006	0.001	0.009	0.468667	0.891333	-0.422667	FluB	Hypo
chr19	39160524	39160678	154	3	0.00233333	0	0.007	0.555667	0.0686667	0.487	FluB	Hyper
chr19	39203937	39203998	61	4	0.00075	0	0.002	0.52525	0.95925	-0.434	FluB	Hypo
chr19	39277460	39277509	49	3	0	0	0	0.487333	0.928667	-0.441333	FluB	Hypo
chr19	39284010	39284210	200	3	0.00233333	0	0.007	0.278667	0.763333	-0.484667	FluB	Hypo
chr19	39465668	39465809	141	4	0.005	0	0.009	0.272	0.73875	-0.46675	FluB	Hypo
chr19	39479741	39479845	104	4	0.004	0	0.01	0.14325	0.61725	-0.474	FluB	Hypo
chr19	39606054	39606125	71	4	0.0015	0	0.005	0.631	0.24675	0.38425	FluB	Hyper
chr19	39629060	39629108	48	3	0.000666667	0	0.001	0.590667	0.969333	-0.378667	FluB	Hypo
chr19	39828659	39828729	70	3	0.000666667	0	0.002	0.555667	0.0573333	0.498333	FluB	Hyper
chr19	39931366	39931430	64	3	0.000666667	0	0.001	0.520667	0.0996667	0.421	FluB	Hyper
chr19	40658971	40659044	73	3	0.000333333	0	0.001	0.682	0.201667	0.480333	FluB	Hyper
chr19	40750940	40750994	54	3	0.00433333	0.001	0.01	0.576333	0.931	-0.354667	FluB	Hypo
chr19	40810848	40810975	127	3	0.000333333	0	0.001	0.4	0.865	-0.465	FluB	Hypo
chr19	41715843	41716083	240	4	0.00225	0	0.009	0.4905	0.93475	-0.44425	FluB	Hypo
chr19	41812425	41812530	105	4	0.0015	0	0.004	0.513	0.07625	0.43675	FluB	Hyper
chr19	41832059	41832079	20	4	0.0015	0	0.003	0.3845	0.888	-0.5035	FluB	Hypo
chr19	41910601	41910797	196	3	0.00366667	0	0.01	0.582667	0.951333	-0.368667	FluB	Hypo
chr19	41920739	41920919	180	3	0.001	0	0.002	0.842667	0.316	0.526667	FluB	Hyper
chr19	41924071	41924169	98	3	0	0	0	0.444	0.937667	-0.493667	FluB	Hypo
chr19	42128384	42128553	169	3	0.00333333	0	0.01	0.509667	0.0316667	0.478	FluB	Hyper
chr19	42287246	42287386	140	3	0.000333333	0	0.001	0.776667	0.203667	0.573	FluB	Hyper
chr19	42293230	42293482	252	4	0.0015	0	0.005	0.45925	0.91625	-0.457	FluB	Hypo
chr19	42320776	42321032	256	3	0.001	0	0.002	0.488333	0.926333	-0.438	FluB	Hypo
chr19	42371011	42371073	62	4	0.00075	0	0.002	0.684	0.15225	0.53175	FluB	Hyper
chr19	42375480	42375694	214	3	0.00666667	0.003	0.01	0.529	0.126	0.403	FluB	Hyper
chr19	42604487	42604585	98	4	0.00075	0	0.002	0.61025	0.99175	-0.3815	FluB	Hypo
chr19	42856539	42856687	148	6	0.00166667	0	0.009	0.371167	0.8995	-0.528333	FluB	Hypo
chr19	42956120	42956206	86	3	0.000333333	0	0.001	0.732667	0.175667	0.557	FluB	Hyper
chr19	42985561	42985883	322	6	0	0	0	0.725	0.174333	0.550667	FluB	Hyper
chr19	42992995	42993301	306	4	0.0005	0	0.002	0.37075	0.8705	-0.49975	FluB	Hypo
chr19	43355540	43355803	263	3	0.000333333	0	0.001	0.476333	0.883333	-0.407	FluB	Hypo
chr19	43653924	43654198	274	4	0.0015	0	0.004	0.302	0.7785	-0.4765	FluB	Hypo
chr19	43827982	43828045	63	3	0.00366667	0	0.006	0.547333	0.899333	-0.352	FluB	Hypo
chr19	43846368	43846486	118	3	0.00133333	0	0.002	0.0353333	0.433333	-0.398	FluB	Hypo
chr19	43870696	43870817	121	3	0.00233333	0	0.006	0.460333	0.901	-0.440667	FluB	Hypo
chr19	43895394	43895467	73	3	0.00266667	0	0.004	0.479333	0.898667	-0.419333	FluB	Hypo
chr19	44006255	44006350	95	4	0.0015	0	0.003	0.345	0.9405	-0.5955	FluB	Hypo
chr19	44020007	44020079	72	3	0.000666667	0	0.001	0.557333	0.929	-0.371667	FluB	Hypo
chr19	44023443	44023595	152	3	0.001	0	0.003	0.375333	0.889	-0.513667	FluB	Hypo
chr19	44027284	44027415	131	3	0.00266667	0	0.008	0.499667	0.87	-0.370333	FluB	Hypo
chr19	44085028	44085123	95	3	0.00433333	0.002	0.008	0.336333	0.785333	-0.449	FluB	Hypo
chr19	44114540	44114719	179	3	0.00166667	0	0.003	0.497333	0.878	-0.380667	FluB	Hypo
chr19	44186123	44186217	94	3	0.00133333	0	0.004	0.594667	0.0303333	0.564333	FluB	Hyper
chr19	44243707	44243808	101	3	0.00366667	0.001	0.008	0.452333	0.897667	-0.445333	FluB	Hypo
chr19	44278399	44278477	78	4	0.0035	0	0.005	0.41975	0.9095	-0.48975	FluB	Hypo
chr19	44278518	44278577	59	4	0.00225	0.001	0.003	0.38775	0.941	-0.55325	FluB	Hypo
chr19	44283387	44283439	52	3	0.002	0	0.005	0.371667	0.0106667	0.361	FluB	Hyper
chr19	44287281	44287287	6	3	0.000666667	0	0.001	0.483667	0.895333	-0.411667	FluB	Hypo
chr19	45137863	45137906	43	3	0.000333333	0	0.001	0.406667	0.919333	-0.512667	FluB	Hypo
chr19	45169535	45169702	167	3	0.00366667	0	0.008	0.577667	0.957667	-0.38	FluB	Hypo
chr19	45268168	45268492	324	7	0.00357143	0	0.01	0.627143	0.935857	-0.308714	FluB	Hypo
chr19	45450323	45450365	42	3	0.00466667	0	0.008	0.690667	0.292667	0.398	FluB	Hyper
chr19	45590930	45591039	109	3	0	0	0	0.534	0.0526667	0.481333	FluB	Hyper
chr19	45603311	45603575	264	3	0.002	0	0.006	0.488	0.944667	-0.456667	FluB	Hypo
chr19	45619061	45619399	338	4	0.00075	0	0.003	0.67	0.176	0.494	FluB	Hyper
chr19	45664187	45664358	171	3	0.00333333	0	0.006	0.206667	0.67	-0.463333	FluB	Hypo
chr19	45919630	45919679	49	3	0.00166667	0	0.005	0.434667	0.922667	-0.488	FluB	Hypo
chr19	46013570	46013608	38	3	0.00466667	0	0.01	0.467	0.045	0.422	FluB	Hyper
chr19	46179768	46179794	26	3	0	0	0	0.559	0.0576667	0.501333	FluB	Hyper
chr19	46225070	46225086	16	3	0.000666667	0	0.001	0.523667	0.945	-0.421333	FluB	Hypo
chr19	46324832	46324932	100	3	0.00333333	0.001	0.007	0.681	0.991	-0.31	FluB	Hypo
chr19	46735033	46735401	368	5	0.0024	0	0.006	0.419	0.8464	-0.4274	FluB	Hypo
chr19	46807002	46807010	8	3	0.00133333	0	0.003	0.5	1	-0.5	FluB	Hypo
chr19	46964000	46964128	128	4	0.00275	0	0.007	0.5435	0.90375	-0.36025	FluB	Hypo
chr19	47004305	47004453	148	4	0.00025	0	0.001	0.4315	0.95625	-0.52475	FluB	Hypo
chr19	47234873	47234921	48	3	0.000333333	0	0.001	0.581667	0.138667	0.443	FluB	Hyper
chr19	47265243	47265427	184	4	0.00275	0.001	0.006	0.53825	0.95375	-0.4155	FluB	Hypo
chr19	47268148	47268288	140	3	0.00366667	0	0.007	0.437333	0.898	-0.460667	FluB	Hypo
chr19	47296612	47296842	230	3	0.00233333	0	0.005	0.411	0.845667	-0.434667	FluB	Hypo
chr19	47329918	47330168	250	5	0	0	0	0.3414	0.8482	-0.5068	FluB	Hypo
chr19	47343179	47343664	485	7	0.00185714	0	0.008	0.357429	0.852429	-0.495	FluB	Hypo
chr19	47378313	47378358	45	3	0.001	0	0.002	0.405667	0.950667	-0.545	FluB	Hypo
chr19	47383427	47383460	33	3	0.003	0	0.009	0.6	0.981333	-0.381333	FluB	Hypo
chr19	47479644	47479848	204	6	0.00266667	0	0.006	0.325167	0.7485	-0.423333	FluB	Hypo
chr19	47482612	47482630	18	3	0.004	0.001	0.01	0.414	0.863333	-0.449333	FluB	Hypo
chr19	47578068	47578173	105	4	0.0055	0	0.008	0.48725	0.109	0.37825	FluB	Hyper
chr19	47600912	47600990	78	3	0	0	0	0.363333	0.919333	-0.556	FluB	Hypo
chr19	47611493	47611537	44	3	0.000333333	0	0.001	0.328	0.857333	-0.529333	FluB	Hypo
chr19	47636497	47636672	175	6	0.000666667	0	0.002	0.492333	0.916667	-0.424333	FluB	Hypo
chr19	47693766	47694114	348	6	0.00316667	0	0.008	0.42	0.8545	-0.4345	FluB	Hypo
chr19	47793679	47793940	261	4	0.003	0	0.009	0.52575	0.943	-0.41725	FluB	Hypo
chr19	47805662	47805865	203	3	0.00266667	0.002	0.004	0.503	0.100333	0.402667	FluB	Hyper
chr19	48009938	48010073	135	3	0.003	0	0.006	0.595333	0.953	-0.357667	FluB	Hypo
chr19	48127703	48127943	240	3	0.000666667	0	0.002	0.533333	0.938333	-0.405	FluB	Hypo
chr19	48151166	48151288	122	3	0.00533333	0	0.01	0.518333	0.950667	-0.432333	FluB	Hypo
chr19	48245818	48245856	38	3	0.000666667	0	0.002	0.408333	0.921667	-0.513333	FluB	Hypo
chr19	48283268	48283462	194	3	0.00133333	0	0.003	0.416667	0.875667	-0.459	FluB	Hypo
chr19	48285322	48285390	68	3	0.001	0.001	0.001	0.646667	0.944	-0.297333	FluB	Hypo
chr19	48528359	48528443	84	3	0.00266667	0	0.007	0.516667	0.907333	-0.390667	FluB	Hypo
chr19	48761739	48761841	102	3	0.001	0	0.003	0.600667	0.154667	0.446	FluB	Hyper
chr19	49001766	49001850	84	3	0.00366667	0	0.009	0.92	0.354333	0.565667	FluB	Hyper
chr19	49085350	49085441	91	3	0.00166667	0	0.003	0.502	0.942333	-0.440333	FluB	Hypo
chr19	49164515	49164612	97	5	0	0	0	0.6318	0.1016	0.5302	FluB	Hyper
chr19	49184594	49184691	97	3	0.003	0	0.009	0.375667	0.876	-0.500333	FluB	Hypo
chr19	49186729	49186788	59	3	0.00666667	0.005	0.009	0.504667	0.171333	0.333333	FluB	Hyper
chr19	49188609	49188647	38	3	0.00233333	0.001	0.005	0.549	0.928667	-0.379667	FluB	Hypo
chr19	49189171	49189244	73	3	0.003	0	0.009	0.346	0.867333	-0.521333	FluB	Hypo
chr19	49232301	49232326	25	3	0.00566667	0.001	0.01	0.444667	0.919333	-0.474667	FluB	Hypo
chr19	49232343	49232355	12	4	0.006	0.001	0.01	0.45225	0.94325	-0.491	FluB	Hypo
chr19	49273875	49274306	431	9	0.000777778	0	0.003	0.427889	0.924444	-0.496556	FluB	Hypo
chr19	49658322	49658356	34	3	0.004	0	0.006	0.847667	0.420333	0.427333	FluB	Hyper
chr19	49719525	49719654	129	3	0.002	0.001	0.004	0.545333	0.903333	-0.358	FluB	Hypo
chr19	49841419	49841495	76	3	0.00566667	0.003	0.009	0.383333	0.953667	-0.570333	FluB	Hypo
chr19	49841593	49841621	28	3	0.00133333	0	0.002	0.385	1	-0.615	FluB	Hypo
chr19	49842024	49842134	110	9	0.00322222	0	0.008	0.461778	0.936333	-0.474556	FluB	Hypo
chr19	50347390	50347750	360	6	0.00333333	0	0.008	0.512833	0.115	0.397833	FluB	Hyper
chr19	50407601	50407633	32	3	0	0	0	0.553667	0.0636667	0.49	FluB	Hyper
chr19	50422579	50422678	99	3	0.003	0.001	0.007	0.426667	0.844	-0.417333	FluB	Hypo
chr19	50459348	50459589	241	5	0.0004	0	0.001	0.3494	0.8508	-0.5014	FluB	Hypo
chr19	50718016	50718061	45	4	0.0055	0.003	0.008	0.418	0.76625	-0.34825	FluB	Hypo
chr19	50853726	50853875	149	4	0.00225	0.001	0.004	0.455	0.8425	-0.3875	FluB	Hypo
chr19	51293536	51293677	141	4	0.00175	0.001	0.003	0.6205	0.96175	-0.34125	FluB	Hypo
chr19	51579473	51579683	210	3	0.00133333	0	0.003	0.570667	0.933333	-0.362667	FluB	Hypo
chr19	51627244	51627361	117	3	0.00433333	0.002	0.009	0.552333	0.166333	0.386	FluB	Hyper
chr19	51635446	51635735	289	5	0.0024	0	0.006	0.7476	0.3602	0.3874	FluB	Hyper
chr19	51749616	51749698	82	3	0	0	0	0.481667	0.0786667	0.403	FluB	Hyper
chr19	51802485	51802727	242	3	0.00433333	0	0.009	0.346333	0.779667	-0.433333	FluB	Hypo
chr19	51875430	51875502	72	3	0.000333333	0	0.001	0.689333	0.165667	0.523667	FluB	Hyper
chr19	51910538	51910650	112	3	0.000333333	0	0.001	0.576667	0.112667	0.464	FluB	Hyper
chr19	51920360	51920497	137	5	0.0012	0	0.004	0.66	0.062	0.598	FluB	Hyper
chr19	51998552	51998612	60	4	0.00025	0	0.001	0.0715	0.72375	-0.65225	FluB	Hypo
chr19	52075742	52075855	113	3	0.002	0	0.006	0.546667	0.129333	0.417333	FluB	Hyper
chr19	52257534	52257646	112	3	0.001	0	0.002	0.559667	0.125333	0.434333	FluB	Hyper
chr19	52267562	52267971	409	5	0.0026	0	0.009	0.4512	0.107	0.3442	FluB	Hyper
chr19	52529680	52529860	180	4	0.0025	0	0.01	0.41825	0.88675	-0.4685	FluB	Hypo
chr19	52529964	52530124	160	3	0.002	0	0.004	0.328	0.795667	-0.467667	FluB	Hypo
chr19	52679410	52679544	134	3	0.001	0	0.002	0.528	0.883333	-0.355333	FluB	Hypo
chr19	53107208	53107358	150	3	0.000333333	0	0.001	0.800333	0.169333	0.631	FluB	Hyper
chr19	53244249	53244334	85	3	0.00366667	0	0.009	0.555667	0.917	-0.361333	FluB	Hypo
chr19	53361613	53361711	98	4	0.00125	0	0.003	0.81275	0.30825	0.5045	FluB	Hyper
chr19	53428028	53428219	191	3	0.00266667	0	0.007	0.313667	0.794333	-0.480667	FluB	Hypo
chr19	53447414	53447603	189	3	0.001	0	0.003	0.377	0.838333	-0.461333	FluB	Hypo
chr19	53448284	53448396	112	4	0.00075	0	0.003	0.46	0.8795	-0.4195	FluB	Hypo
chr19	53467248	53467372	124	3	0.00166667	0	0.005	0.532667	0.884667	-0.352	FluB	Hypo
chr19	53516341	53516501	160	4	0.0015	0	0.003	0.60175	0.93725	-0.3355	FluB	Hypo
chr19	53927658	53927683	25	4	0	0	0	0.5205	0.962	-0.4415	FluB	Hypo
chr19	54164774	54164896	122	4	0.003	0.001	0.005	0.56125	0.9395	-0.37825	FluB	Hypo
chr19	54352573	54352625	52	3	0.00333333	0	0.008	0.410667	0.0433333	0.367333	FluB	Hyper
chr19	54377014	54377060	46	4	0	0	0	0.91025	0.2805	0.62975	FluB	Hyper
chr19	54506581	54506737	156	4	0.0055	0	0.01	0.50125	0.88225	-0.381	FluB	Hypo
chr19	54566089	54566111	22	4	0.00075	0	0.003	0.47925	0.06325	0.416	FluB	Hyper
chr19	54567361	54567414	53	6	0.000666667	0	0.003	0.805833	0.218833	0.587	FluB	Hyper
chr19	54835582	54835808	226	3	0.000333333	0	0.001	0.520667	0.933333	-0.412667	FluB	Hypo
chr19	54876630	54876795	165	4	0.0005	0	0.001	0.42625	0.043	0.38325	FluB	Hyper
chr19	54877155	54877422	267	4	0.00375	0.001	0.007	0.48575	0.1275	0.35825	FluB	Hyper
chr19	54886063	54886127	64	3	0.001	0	0.002	0.509667	0.0936667	0.416	FluB	Hyper
chr19	54886993	54887139	146	5	0.002	0	0.007	0.525	0.0994	0.4256	FluB	Hyper
chr19	54899369	54899597	228	3	0.00266667	0.001	0.004	0.345	0.063	0.282	FluB	Hyper
chr19	54901217	54901363	146	4	0.0015	0	0.004	0.427	0.07725	0.34975	FluB	Hyper
chr19	54943034	54943255	221	5	0.003	0	0.009	0.3824	0.8748	-0.4924	FluB	Hypo
chr19	55105262	55105394	132	3	0.00266667	0	0.008	0.558667	0.046	0.512667	FluB	Hyper
chr19	55139344	55139505	161	4	0.0015	0.001	0.003	0.558	0.924	-0.366	FluB	Hypo
chr19	55141979	55142001	22	3	0	0	0	0.455	0.0426667	0.412333	FluB	Hyper
chr19	55172453	55172568	115	3	0.000333333	0	0.001	0.586333	0.102	0.484333	FluB	Hyper
chr19	55553056	55553098	42	3	0.00366667	0.002	0.007	0.495333	0.113333	0.382	FluB	Hyper
chr19	55553383	55553643	260	4	0.001	0	0.004	0.47625	0.039	0.43725	FluB	Hyper
chr19	55766612	55766692	80	3	0.00333333	0.001	0.007	0.648667	0.199333	0.449333	FluB	Hyper
chr19	55831213	55831298	85	4	0.00025	0	0.001	0.28875	0.8335	-0.54475	FluB	Hypo
chr19	55831316	55831424	108	5	0.0004	0	0.002	0.2222	0.802	-0.5798	FluB	Hypo
chr19	55855860	55855934	74	3	0.00433333	0.001	0.006	0.477	0.864	-0.387	FluB	Hypo
chr19	55870403	55870427	24	3	0.00166667	0	0.004	0.333667	0.873	-0.539333	FluB	Hypo
chr19	55909436	55909704	268	4	0.00125	0	0.003	0.497	0.07475	0.42225	FluB	Hyper
chr19	55971981	55972264	283	3	0.00466667	0.001	0.009	0.201	0.653667	-0.452667	FluB	Hypo
chr19	56059461	56059485	24	4	0.00325	0.001	0.006	0.56075	0.92425	-0.3635	FluB	Hypo
chr19	56095560	56095577	17	3	0.004	0	0.009	0.825667	0.470667	0.355	FluB	Hyper
chr19	56621350	56621468	118	3	0.00166667	0	0.005	0.742	0.184	0.558	FluB	Hyper
chr19	56806207	56806446	239	5	0.0044	0	0.01	0.443	0.8456	-0.4026	FluB	Hypo
chr19	56827539	56827701	162	4	0	0	0	0.709	0.141	0.568	FluB	Hyper
chr19	56851176	56851210	34	3	0.000666667	0	0.001	0.838333	0.346667	0.491667	FluB	Hyper
chr19	57202180	57202225	45	4	0.00025	0	0.001	0.51725	0.06925	0.448	FluB	Hyper
chr19	57351808	57351846	38	3	0.00466667	0.001	0.008	0.906	0.367667	0.538333	FluB	Hyper
chr19	57429958	57429969	11	3	0.003	0.002	0.005	0.409	0.807333	-0.398333	FluB	Hypo
chr19	57568371	57568422	51	3	0.00133333	0	0.003	0.444667	0.885333	-0.440667	FluB	Hypo
chr19	57796755	57796876	121	3	0.000666667	0	0.001	0.489	0.929	-0.44	FluB	Hypo
chr19	58316143	58316253	110	4	0.0005	0	0.002	0.48025	0.94775	-0.4675	FluB	Hypo
chr19	58317090	58317112	22	3	0.00133333	0	0.002	0.600667	0.985333	-0.384667	FluB	Hypo
chr19	58342121	58342195	74	5	0.0012	0	0.003	0.2842	0.8394	-0.5552	FluB	Hypo
chr19	58402393	58402474	81	3	0.00233333	0	0.006	0.546	0.887	-0.341	FluB	Hypo
chr19	58791383	58791486	103	3	0.00266667	0.001	0.005	0.37	0.775	-0.405	FluB	Hypo
chr19	58879267	58879300	33	3	0.005	0.004	0.006	0.587667	0.929333	-0.341667	FluB	Hypo
chr20	215266	215300	34	3	0.00266667	0	0.007	0.845	0.385667	0.459333	FluB	Hyper
chr20	215897	215957	60	3	0.000666667	0	0.001	0.759667	0.308333	0.451333	FluB	Hyper
chr20	276801	276821	20	3	0.00133333	0.001	0.002	0.501667	0.898333	-0.396667	FluB	Hypo
chr20	414935	415091	156	4	0.00225	0	0.007	0.483	0.90725	-0.42425	FluB	Hypo
chr20	419381	419411	30	3	0.00533333	0	0.01	0.401333	0.0416667	0.359667	FluB	Hyper
chr20	419886	419926	40	3	0.000333333	0	0.001	0.596667	0.157	0.439667	FluB	Hyper
chr20	690139	690173	34	3	0.00633333	0.003	0.008	0.402	0.792667	-0.390667	FluB	Hypo
chr20	1111675	1111725	50	3	0.001	0.001	0.001	0.593667	0.103	0.490667	FluB	Hyper
chr20	1369384	1369551	167	3	0.00166667	0	0.004	0.631333	0.176	0.455333	FluB	Hyper
chr20	1380903	1381148	245	3	0	0	0	0.354333	0.865333	-0.511	FluB	Hypo
chr20	1471744	1472078	334	4	0.0005	0	0.001	0.6595	0.13925	0.52025	FluB	Hyper
chr20	1785180	1785520	340	3	0.000333333	0	0.001	0.660667	0.113333	0.547333	FluB	Hyper
chr20	1797823	1797933	110	4	0.00025	0	0.001	0.56325	0.014	0.54925	FluB	Hyper
chr20	1808799	1808897	98	3	0.00233333	0	0.007	0.460667	0.952667	-0.492	FluB	Hypo
chr20	1855663	1855735	72	4	0.003	0	0.01	0.576	0.1455	0.4305	FluB	Hyper
chr20	1861553	1861769	216	4	0.00175	0	0.005	0.68125	0.2005	0.48075	FluB	Hyper
chr20	1944449	1944769	320	3	0.004	0	0.008	0.714667	0.283667	0.431	FluB	Hyper
chr20	1952938	1953015	77	3	0.00266667	0	0.006	0.508	0.895667	-0.387667	FluB	Hypo
chr20	2217222	2217889	667	9	0.00122222	0	0.004	0.337556	0.810222	-0.472667	FluB	Hypo
chr20	2509699	2509760	61	3	0.00333333	0.001	0.005	0.351	0.765667	-0.414667	FluB	Hypo
chr20	2772015	2772132	117	3	0.005	0.002	0.01	0.622667	0.930333	-0.307667	FluB	Hypo
chr20	3003888	3004094	206	3	0.000333333	0	0.001	0.282	0.802667	-0.520667	FluB	Hypo
chr20	3064490	3064519	29	3	0	0	0	0.494	0.0366667	0.457333	FluB	Hyper
chr20	3074422	3074464	42	3	0	0	0	0.523667	0.0243333	0.499333	FluB	Hyper
chr20	3074726	3074964	238	6	0.002	0	0.008	0.443833	0.0373333	0.4065	FluB	Hyper
chr20	3145312	3145367	55	7	0.00328571	0	0.007	0.938857	0.425857	0.513	FluB	Hyper
chr20	3183936	3183960	24	3	0.00366667	0.002	0.006	0.466667	0.936	-0.469333	FluB	Hypo
chr20	3411118	3411351	233	5	0.0004	0	0.001	0.5314	0.0788	0.4526	FluB	Hyper
chr20	3427421	3427496	75	3	0	0	0	0.401667	0.910667	-0.509	FluB	Hypo
chr20	3637668	3637714	46	3	0.002	0	0.006	0.533333	0.925	-0.391667	FluB	Hypo
chr20	3751913	3752107	194	4	0.0005	0	0.001	0.8405	0.33625	0.50425	FluB	Hyper
chr20	3819365	3819421	56	3	0.00333333	0	0.008	0.483333	0.115	0.368333	FluB	Hyper
chr20	3891141	3891311	170	3	0.000333333	0	0.001	0.526	0.927	-0.401	FluB	Hypo
chr20	3959613	3959655	42	3	0.00233333	0	0.007	0.598667	0.958667	-0.36	FluB	Hypo
chr20	3978959	3979050	91	3	0.001	0	0.003	0.567333	0.962	-0.394667	FluB	Hypo
chr20	4070836	4071115	279	6	0.001	0	0.003	0.488	0.0876667	0.400333	FluB	Hyper
chr20	4115704	4115972	268	6	0.000833333	0	0.003	0.482	0.93	-0.448	FluB	Hypo
chr20	4135733	4135817	84	3	0.004	0.001	0.01	0.501667	0.097	0.404667	FluB	Hyper
chr20	4225658	4225950	292	3	0	0	0	0.442667	0.930333	-0.487667	FluB	Hypo
chr20	4668142	4668384	242	7	0.00128571	0	0.009	0.365857	0.904286	-0.538429	FluB	Hypo
chr20	4685229	4685244	15	3	0.003	0.002	0.005	0.421	0.885333	-0.464333	FluB	Hypo
chr20	4694163	4694396	233	6	0.000666667	0	0.003	0.427	0.923333	-0.496333	FluB	Hypo
chr20	4700750	4700919	169	3	0.00266667	0	0.008	0.165667	0.735333	-0.569667	FluB	Hypo
chr20	4756341	4756422	81	6	0	0	0	0.827167	0.101333	0.725833	FluB	Hyper
chr20	4792949	4793217	268	4	0	0	0	0.63825	0.125	0.51325	FluB	Hyper
chr20	4795736	4795886	150	4	0.0035	0.001	0.008	0.41625	0.0745	0.34175	FluB	Hyper
chr20	4809517	4809754	237	6	0.00116667	0	0.007	0.7495	0.189	0.5605	FluB	Hyper
chr20	4880702	4880759	57	4	0.0025	0	0.005	0.5925	0.9545	-0.362	FluB	Hypo
chr20	4906764	4906844	80	3	0.000666667	0	0.001	0.344333	0.784333	-0.44	FluB	Hypo
chr20	5011926	5012004	78	4	0.0005	0	0.001	0.52425	0.045	0.47925	FluB	Hyper
chr20	5061273	5061305	32	3	0.001	0	0.002	0.358667	0.0403333	0.318333	FluB	Hyper
chr20	5551094	5551317	223	3	0.000666667	0	0.002	0.457667	0.062	0.395667	FluB	Hyper
chr20	5695678	5695792	114	3	0	0	0	0.502333	0.969	-0.466667	FluB	Hypo
chr20	5765157	5765165	8	3	0.00166667	0.001	0.003	1	0.467333	0.532667	FluB	Hyper
chr20	5766270	5766366	96	3	0.00133333	0	0.004	0.428333	0.96	-0.531667	FluB	Hypo
chr20	5812304	5813034	730	11	0.00118182	0	0.005	0.421727	0.888182	-0.466455	FluB	Hypo
chr20	5844860	5844993	133	4	0	0	0	0.45525	0.921	-0.46575	FluB	Hypo
chr20	5958548	5958589	41	3	0.000666667	0	0.001	0.407667	0.0523333	0.355333	FluB	Hyper
chr20	6102546	6102608	62	3	0.000666667	0	0.001	0.532667	0.896333	-0.363667	FluB	Hypo
chr20	6688194	6688335	141	3	0.001	0	0.002	0.562	0.13	0.432	FluB	Hyper
chr20	6901999	6902159	160	4	0.0045	0.002	0.009	0.69875	0.976	-0.27725	FluB	Hypo
chr20	7690518	7690617	99	4	0.0005	0	0.002	0.339	0.9	-0.561	FluB	Hypo
chr20	7958434	7958469	35	3	0	0	0	0.518667	0.949667	-0.431	FluB	Hypo
chr20	8182763	8183001	238	4	0.00175	0	0.006	0.463	0.92025	-0.45725	FluB	Hypo
chr20	8521619	8521685	66	3	0.000666667	0	0.001	0.451333	0.882	-0.430667	FluB	Hypo
chr20	8744670	8744790	120	5	0.0014	0	0.007	0.3634	0.8762	-0.5128	FluB	Hypo
chr20	8767141	8767290	149	3	0	0	0	0.316333	0.868333	-0.552	FluB	Hypo
chr20	8789896	8789989	93	4	0.00675	0.001	0.01	0.48775	0.83225	-0.3445	FluB	Hypo
chr20	9042646	9042695	49	3	0.00233333	0	0.004	0.476667	0.894333	-0.417667	FluB	Hypo
chr20	9349185	9349253	68	3	0.000666667	0	0.001	0.449667	0.879667	-0.43	FluB	Hypo
chr20	9354690	9354932	242	3	0.00133333	0	0.003	0.368	0.867333	-0.499333	FluB	Hypo
chr20	10166394	10166449	55	3	0.00166667	0	0.003	0.469667	0.831	-0.361333	FluB	Hypo
chr20	10488825	10489240	415	4	0.0005	0	0.001	0.3525	0.85225	-0.49975	FluB	Hypo
chr20	10539362	10539554	192	4	0.00075	0	0.002	0.47775	0.92	-0.44225	FluB	Hypo
chr20	10555232	10555509	277	3	0.00233333	0	0.007	0.462333	0.881	-0.418667	FluB	Hypo
chr20	10603724	10603759	35	3	0.00166667	0	0.004	0.565333	0.952667	-0.387333	FluB	Hypo
chr20	10618583	10618805	222	3	0.00766667	0.004	0.01	0.536	0.876667	-0.340667	FluB	Hypo
chr20	10619240	10619285	45	3	0.00533333	0.002	0.009	0.704	0.977667	-0.273667	FluB	Hypo
chr20	10641603	10641864	261	3	0.006	0.004	0.008	0.465667	0.817667	-0.352	FluB	Hypo
chr20	10644573	10644720	147	3	0	0	0	0.369	0.806333	-0.437333	FluB	Hypo
chr20	10646054	10646330	276	3	0.000666667	0	0.002	0.438	0.900333	-0.462333	FluB	Hypo
chr20	10650811	10651187	376	5	0.0008	0	0.002	0.3676	0.8238	-0.4562	FluB	Hypo
chr20	10651534	10651614	80	3	0.003	0.001	0.007	0.428667	0.882	-0.453333	FluB	Hypo
chr20	10686692	10686736	44	4	0.00075	0	0.002	0.522	0.90775	-0.38575	FluB	Hypo
chr20	10742516	10742624	108	3	0.00133333	0	0.004	0.412667	0.864333	-0.451667	FluB	Hypo
chr20	10781133	10781236	103	3	0.003	0.001	0.006	0.543333	0.905	-0.361667	FluB	Hypo
chr20	11210619	11210724	105	3	0.002	0	0.004	0.373333	0.835667	-0.462333	FluB	Hypo
chr20	12395076	12395145	69	3	0.005	0.001	0.007	0.485	0.856	-0.371	FluB	Hypo
chr20	12800368	12800475	107	3	0.00233333	0	0.006	0.411667	0.802	-0.390333	FluB	Hypo
chr20	13085765	13085841	76	3	0.00533333	0.001	0.01	0.632333	0.959	-0.326667	FluB	Hypo
chr20	13228726	13228793	67	3	0	0	0	0.116667	0.662333	-0.545667	FluB	Hypo
chr20	14317574	14317910	336	4	0.00225	0	0.007	0.16975	0.62025	-0.4505	FluB	Hypo
chr20	14819699	14819735	36	3	0.000666667	0	0.001	0.482333	0.909333	-0.427	FluB	Hypo
chr20	15680905	15681013	108	5	0.0004	0	0.001	0.405	0.8958	-0.4908	FluB	Hypo
chr20	16156153	16156269	116	3	0.004	0	0.009	0.542	0.135667	0.406333	FluB	Hyper
chr20	16434456	16434648	192	3	0.000666667	0	0.002	0.625333	0.138333	0.487	FluB	Hyper
chr20	16498831	16498931	100	3	0.005	0.001	0.009	0.716	0.977	-0.261	FluB	Hypo
chr20	16510857	16510891	34	3	0	0	0	0.510333	0.968667	-0.458333	FluB	Hypo
chr20	17478701	17478852	151	4	0	0	0	0.3265	0.93125	-0.60475	FluB	Hypo
chr20	17487316	17487449	133	3	0.00233333	0	0.007	0.426333	0.893	-0.466667	FluB	Hypo
chr20	17537885	17537943	58	3	0.00166667	0	0.004	0.467	0.901333	-0.434333	FluB	Hypo
chr20	17549301	17549439	138	3	0.004	0	0.009	0.330667	0.754333	-0.423667	FluB	Hypo
chr20	17552881	17552949	68	3	0.00133333	0	0.002	0.266	0.669667	-0.403667	FluB	Hypo
chr20	17595971	17596057	86	3	0	0	0	0.621333	0.058	0.563333	FluB	Hyper
chr20	17607471	17607593	122	3	0.00233333	0	0.006	0.754333	0.267667	0.486667	FluB	Hyper
chr20	17615735	17615800	65	3	0.00166667	0	0.003	0.465333	0.0373333	0.428	FluB	Hyper
chr20	17628981	17629134	153	3	0.000666667	0	0.001	0.583	0.0883333	0.494667	FluB	Hyper
chr20	17713995	17714022	27	3	0.001	0	0.002	0.555333	0.911333	-0.356	FluB	Hypo
chr20	17751982	17752288	306	4	0.00025	0	0.001	0.40175	0.891	-0.48925	FluB	Hypo
chr20	17909509	17909570	61	3	0.00133333	0	0.003	0.501	0.928667	-0.427667	FluB	Hypo
chr20	17936940	17937089	149	4	0.0025	0	0.008	0.487	0.0555	0.4315	FluB	Hyper
chr20	18197043	18197226	183	3	0.00433333	0.001	0.008	0.677667	0.961667	-0.284	FluB	Hypo
chr20	19429857	19429934	77	3	0.00466667	0.001	0.009	0.508	0.905667	-0.397667	FluB	Hypo
chr20	19512423	19512491	68	3	0.00233333	0.001	0.004	0.498	0.879	-0.381	FluB	Hypo
chr20	19638992	19639039	47	3	0.00666667	0.004	0.009	0.297667	0.0413333	0.256333	FluB	Hyper
chr20	19694208	19694270	62	3	0.000333333	0	0.001	0.446	0.869667	-0.423667	FluB	Hypo
chr20	19764619	19764781	162	6	0.001	0	0.005	0.311167	0.766	-0.454833	FluB	Hypo
chr20	19765343	19765372	29	3	0.00266667	0	0.008	0.5	0.910667	-0.410667	FluB	Hypo
chr20	19787474	19787698	224	3	0	0	0	0.387	0.836	-0.449	FluB	Hypo
chr20	19869253	19869398	145	3	0.00333333	0	0.007	0.568667	0.97	-0.401333	FluB	Hypo
chr20	19870270	19870334	64	4	0.001	0	0.004	0.608	0.113	0.495	FluB	Hyper
chr20	19870512	19870543	31	3	0.000333333	0	0.001	0.575	0.106333	0.468667	FluB	Hyper
chr20	19909385	19909806	421	3	0.00266667	0	0.006	0.464667	0.929	-0.464333	FluB	Hypo
chr20	19948756	19948865	109	5	0.0004	0	0.001	0.4314	0.9538	-0.5224	FluB	Hypo
chr20	20136305	20136571	266	3	0.002	0.001	0.003	0.424	0.807333	-0.383333	FluB	Hypo
chr20	20373043	20373084	41	3	0.000333333	0	0.001	0.724333	0.196333	0.528	FluB	Hyper
chr20	20374558	20374625	67	5	0.003	0	0.008	0.4914	0.121	0.3704	FluB	Hyper
chr20	20575322	20575433	111	3	0.00166667	0	0.004	0.848333	0.425667	0.422667	FluB	Hyper
chr20	20750182	20750419	237	4	0.002	0	0.006	0.48125	0.0685	0.41275	FluB	Hyper
chr20	20751964	20752152	188	3	0.00133333	0	0.004	0.54	0.961	-0.421	FluB	Hypo
chr20	20804362	20804479	117	4	0.00125	0	0.002	0.5385	0.091	0.4475	FluB	Hyper
chr20	21071543	21071753	210	3	0.00566667	0.001	0.01	0.313667	0.723667	-0.41	FluB	Hypo
chr20	21240344	21240456	112	3	0.00133333	0	0.003	0.803667	0.398	0.405667	FluB	Hyper
chr20	21682854	21682891	37	3	0.00366667	0	0.009	0.476333	0.0876667	0.388667	FluB	Hyper
chr20	21684988	21685179	191	4	0.00025	0	0.001	0.60075	0.06975	0.531	FluB	Hyper
chr20	22090402	22090538	136	3	0	0	0	0.377	0.857667	-0.480667	FluB	Hypo
chr20	22363530	22363722	192	4	0.002	0	0.004	0.14825	0.60475	-0.4565	FluB	Hypo
chr20	22743872	22743919	47	3	0.00366667	0	0.007	0.391333	0.83	-0.438667	FluB	Hypo
chr20	22983018	22983149	131	4	0	0	0	0.65325	0.07675	0.5765	FluB	Hyper
chr20	23077645	23077788	143	4	0.00025	0	0.001	0.54675	0.95225	-0.4055	FluB	Hypo
chr20	23117810	23117892	82	3	0	0	0	0.342333	0.889	-0.546667	FluB	Hypo
chr20	23126196	23126235	39	3	0.003	0.002	0.004	0.676333	0.958667	-0.282333	FluB	Hypo
chr20	23133131	23133308	177	4	0.00075	0	0.003	0.6235	0.12725	0.49625	FluB	Hyper
chr20	23209610	23209739	129	3	0.00366667	0.001	0.007	0.646667	0.931333	-0.284667	FluB	Hypo
chr20	23223537	23223593	56	3	0.00433333	0.001	0.006	0.570667	0.935667	-0.365	FluB	Hypo
chr20	23882965	23883145	180	3	0.00333333	0	0.006	0.392667	0.796667	-0.404	FluB	Hypo
chr20	24008061	24008089	28	3	0.00533333	0.003	0.007	0.476333	0.093	0.383333	FluB	Hyper
chr20	24028807	24029157	350	9	0.00344444	0	0.009	0.474889	0.885667	-0.410778	FluB	Hypo
chr20	24129180	24129209	29	3	0.000333333	0	0.001	0.591333	0.143333	0.448	FluB	Hyper
chr20	24854057	24854157	100	4	0.001	0	0.003	0.5545	0.0545	0.5	FluB	Hyper
chr20	24931160	24931526	366	5	0.0046	0.001	0.01	0.6674	0.1828	0.4846	FluB	Hyper
chr20	25013760	25013918	158	3	0.001	0	0.002	0.457	0.931	-0.474	FluB	Hypo
chr20	25261004	25261048	44	3	0.004	0.001	0.007	0.711333	0.965	-0.253667	FluB	Hypo
chr20	25334497	25334636	139	4	0.00175	0	0.007	0.47975	0.9055	-0.42575	FluB	Hypo
chr20	25467604	25467767	163	3	0.003	0	0.008	0.447667	0.840667	-0.393	FluB	Hypo
chr20	25629075	25629150	75	3	0.00266667	0.001	0.004	0.916333	0.483333	0.433	FluB	Hyper
chr20	25972941	25973267	326	3	0.00366667	0.002	0.005	0.400333	0.817	-0.416667	FluB	Hypo
chr20	29524031	29524141	110	4	0.00075	0	0.002	0.61675	0.09575	0.521	FluB	Hyper
chr20	30154304	30154522	218	3	0.005	0	0.01	0.420333	0.839667	-0.419333	FluB	Hypo
chr20	30517669	30517855	186	4	0.00275	0	0.01	0.52825	0.91025	-0.382	FluB	Hypo
chr20	30642233	30642337	104	3	0.005	0	0.009	0.946333	0.611333	0.335	FluB	Hyper
chr20	30843838	30843980	142	3	0.00233333	0	0.005	0.480667	0.886333	-0.405667	FluB	Hypo
chr20	30857720	30857923	203	3	0.000666667	0	0.001	0.571333	0.977	-0.405667	FluB	Hypo
chr20	31037332	31037515	183	3	0.000333333	0	0.001	0.532	0.102667	0.429333	FluB	Hyper
chr20	31057919	31058107	188	3	0.00333333	0.001	0.008	0.584	0.114667	0.469333	FluB	Hyper
chr20	31097645	31097713	68	3	0	0	0	0.639	0.143667	0.495333	FluB	Hyper
chr20	31174399	31174405	6	3	0.00133333	0	0.002	0.56	0.153	0.407	FluB	Hyper
chr20	31252330	31252436	106	3	0.002	0	0.006	0.86	0.416667	0.443333	FluB	Hyper
chr20	31261170	31261237	67	6	0.0005	0	0.001	0.510667	0.0863333	0.424333	FluB	Hyper
chr20	31261569	31261594	25	3	0.002	0	0.005	0.744667	0.233	0.511667	FluB	Hyper
chr20	31335673	31335808	135	3	0.003	0	0.007	0.628333	0.936333	-0.308	FluB	Hypo
chr20	31384961	31385068	107	3	0.00133333	0	0.004	0.437667	0.89	-0.452333	FluB	Hypo
chr20	31396167	31396269	102	3	0.00333333	0	0.009	0.465	0.910333	-0.445333	FluB	Hypo
chr20	31429152	31429212	60	3	0.00166667	0	0.004	0.645333	0.212	0.433333	FluB	Hyper
chr20	31570500	31570609	109	3	0.00133333	0	0.004	0.384667	0.893	-0.508333	FluB	Hypo
chr20	31718180	31719092	912	10	0.0012	0	0.006	0.4317	0.8282	-0.3965	FluB	Hypo
chr20	31997327	31997376	49	3	0.00166667	0.001	0.003	0.782333	0.415333	0.367	FluB	Hyper
chr20	32155410	32155457	47	3	0.00466667	0	0.007	0.652	0.970667	-0.318667	FluB	Hypo
chr20	32235385	32235727	342	5	0.0004	0	0.002	0.2242	0.821	-0.5968	FluB	Hypo
chr20	32236152	32236273	121	3	0.00133333	0	0.004	0.451	0.871	-0.42	FluB	Hypo
chr20	32366368	32366491	123	5	0.0002	0	0.001	0.364	0.881	-0.517	FluB	Hypo
chr20	32384110	32384262	152	3	0.00133333	0	0.003	0.502	0.897333	-0.395333	FluB	Hypo
chr20	32409107	32409141	34	3	0.000666667	0	0.002	0.332	0.894667	-0.562667	FluB	Hypo
chr20	32677297	32677631	334	6	0.002	0	0.007	0.412333	0.8835	-0.471167	FluB	Hypo
chr20	32689117	32689173	56	3	0.000666667	0	0.001	0.63	0.174667	0.455333	FluB	Hyper
chr20	32768614	32768714	100	5	0.0004	0	0.002	0.4598	0.8978	-0.438	FluB	Hypo
chr20	32918008	32918250	242	3	0.00166667	0	0.004	0.499667	0.928667	-0.429	FluB	Hypo
chr20	32923484	32923504	20	3	0.002	0	0.006	0.514333	0.962667	-0.448333	FluB	Hypo
chr20	33085617	33085682	65	3	0	0	0	0.535667	0.972	-0.436333	FluB	Hypo
chr20	33167243	33167612	369	5	0.001	0	0.002	0.4832	0.8658	-0.3826	FluB	Hypo
chr20	33167671	33167868	197	3	0.00233333	0	0.007	0.464333	0.897	-0.432667	FluB	Hypo
chr20	33188786	33188975	189	3	0.00266667	0	0.008	0.590667	0.118	0.472667	FluB	Hyper
chr20	33212816	33212913	97	5	0.0032	0	0.01	0.5892	0.9834	-0.3942	FluB	Hypo
chr20	33275724	33275793	69	5	0.003	0.001	0.006	0.677	0.2582	0.4188	FluB	Hyper
chr20	33419978	33420029	51	3	0.003	0	0.007	0.598667	0.197333	0.401333	FluB	Hyper
chr20	33879944	33880000	56	4	0.00675	0.003	0.01	0.439	0.88525	-0.44625	FluB	Hypo
chr20	33914314	33914405	91	3	0.00566667	0.004	0.007	0.595	0.897	-0.302	FluB	Hypo
chr20	34195397	34195405	8	3	0.00133333	0	0.003	0.573	0.954	-0.381	FluB	Hypo
chr20	34437626	34437673	47	3	0.004	0	0.01	0.577333	0.161	0.416333	FluB	Hyper
chr20	34459645	34459707	62	3	0.003	0.001	0.007	0.515667	0.917667	-0.402	FluB	Hypo
chr20	34463188	34463409	221	4	0.00425	0.002	0.007	0.505	0.8465	-0.3415	FluB	Hypo
chr20	34670790	34670926	136	3	0.00166667	0	0.005	0.475667	0.928667	-0.453	FluB	Hypo
chr20	35274627	35274715	88	3	0.00133333	0	0.004	0.443333	0.0393333	0.404	FluB	Hyper
chr20	35938433	35938453	20	3	0.000333333	0	0.001	0.271333	0.819667	-0.548333	FluB	Hypo
chr20	35938760	35938873	113	3	0.00366667	0.003	0.005	0.638667	0.952333	-0.313667	FluB	Hypo
chr20	35960229	35960532	303	4	0.004	0.001	0.008	0.49675	0.896	-0.39925	FluB	Hypo
chr20	35987233	35987275	42	4	0.0015	0	0.005	0.2915	0.92325	-0.63175	FluB	Hypo
chr20	36190390	36190506	116	3	0.002	0	0.005	0.545667	0.952667	-0.407	FluB	Hypo
chr20	36310242	36310362	120	3	0.00366667	0	0.01	0.443	0.868667	-0.425667	FluB	Hypo
chr20	36330200	36330378	178	8	0.000875	0	0.007	0.47975	0.06975	0.41	FluB	Hyper
chr20	36526474	36526612	138	6	0.00166667	0	0.006	0.458333	0.933167	-0.474833	FluB	Hypo
chr20	36615462	36615509	47	3	0.000666667	0	0.002	0.474667	0.924	-0.449333	FluB	Hypo
chr20	36678207	36678401	194	3	0.001	0	0.003	0.483333	0.906667	-0.423333	FluB	Hypo
chr20	36860214	36860364	150	4	0.002	0	0.006	0.51675	0.1375	0.37925	FluB	Hyper
chr20	37422556	37422595	39	3	0.00233333	0	0.005	0.523667	0.077	0.446667	FluB	Hyper
chr20	37499658	37499797	139	4	0.00075	0	0.002	0.3695	0.8785	-0.509	FluB	Hypo
chr20	37602200	37602417	217	3	0.00133333	0	0.003	0.573	0.927333	-0.354333	FluB	Hypo
chr20	39346310	39346342	32	3	0	0	0	0.564	0.958	-0.394	FluB	Hypo
chr20	39410610	39410775	165	4	0.003	0.001	0.005	0.46875	0.10275	0.366	FluB	Hyper
chr20	39477360	39477428	68	3	0.00133333	0	0.003	0.448	0.876	-0.428	FluB	Hypo
chr20	39762793	39762991	198	3	0.002	0	0.003	0.468	0.915667	-0.447667	FluB	Hypo
chr20	39798388	39798587	199	3	0.00166667	0	0.003	0.494667	0.908	-0.413333	FluB	Hypo
chr20	39973307	39973437	130	3	0	0	0	0.359333	0.925333	-0.566	FluB	Hypo
chr20	40020202	40020442	240	4	0.00025	0	0.001	0.31675	0.897	-0.58025	FluB	Hypo
chr20	40024012	40024138	126	3	0.000333333	0	0.001	0.359667	0.881	-0.521333	FluB	Hypo
chr20	40414910	40414992	82	4	0.0015	0	0.005	0.25775	0.76775	-0.51	FluB	Hypo
chr20	42088434	42088647	213	3	0.001	0	0.003	0.481667	0.921	-0.439333	FluB	Hypo
chr20	42101526	42101689	163	3	0.00333333	0.001	0.006	0.49	0.111667	0.378333	FluB	Hyper
chr20	42166422	42166609	187	3	0	0	0	0.541667	0.102333	0.439333	FluB	Hyper
chr20	42427969	42428028	59	3	0.00233333	0	0.007	0.485	0.920333	-0.435333	FluB	Hypo
chr20	42526108	42526331	223	3	0.00333333	0.002	0.006	0.641	0.961667	-0.320667	FluB	Hypo
chr20	42557168	42557280	112	3	0.006	0.003	0.009	0.443	0.775	-0.332	FluB	Hypo
chr20	42557496	42557512	16	3	0.000666667	0	0.002	0.656	0.992333	-0.336333	FluB	Hypo
chr20	42592941	42593028	87	3	0.00133333	0	0.003	0.396	0.018	0.378	FluB	Hyper
chr20	42697600	42697667	67	3	0.00266667	0.001	0.005	0.611333	0.0926667	0.518667	FluB	Hyper
chr20	42722698	42722709	11	3	0.00233333	0.001	0.004	0.371333	0.877333	-0.506	FluB	Hypo
chr20	42729481	42729642	161	3	0.00266667	0	0.004	0.508333	0.897	-0.388667	FluB	Hypo
chr20	42833282	42833312	30	3	0.00233333	0	0.007	0.440333	0.872333	-0.432	FluB	Hypo
chr20	43023118	43023388	270	4	0.00175	0	0.005	0.636	0.1785	0.4575	FluB	Hyper
chr20	43148845	43148960	115	4	0.002	0	0.007	0.452	0.91125	-0.45925	FluB	Hypo
chr20	43255575	43255612	37	3	0.002	0	0.006	0.738	0.139	0.599	FluB	Hyper
chr20	43743301	43743511	210	4	0.0055	0.001	0.01	0.4495	0.81725	-0.36775	FluB	Hypo
chr20	43874212	43874386	174	3	0	0	0	0.552	0.0536667	0.498333	FluB	Hyper
chr20	43975289	43975850	561	7	0.00114286	0	0.003	0.461571	0.928571	-0.467	FluB	Hypo
chr20	43990128	43990144	16	3	0.00166667	0	0.005	0.446667	0.0746667	0.372	FluB	Hyper
chr20	44048174	44048450	276	3	0.00566667	0	0.01	0.456	0.855333	-0.399333	FluB	Hypo
chr20	44240414	44240621	207	3	0.00266667	0	0.005	0.542667	0.915333	-0.372667	FluB	Hypo
chr20	44446666	44446748	82	3	0	0	0	0.417667	0.920667	-0.503	FluB	Hypo
chr20	44464818	44464874	56	4	0.002	0.001	0.004	0.45225	0.93225	-0.48	FluB	Hypo
chr20	44798111	44798162	51	3	0.001	0	0.003	0.354333	0.802333	-0.448	FluB	Hypo
chr20	44844568	44844688	120	3	0.003	0	0.005	0.348667	0.822333	-0.473667	FluB	Hypo
chr20	44953276	44953380	104	3	0.00433333	0	0.007	0.503	0.855667	-0.352667	FluB	Hypo
chr20	44961114	44961245	131	4	0.002	0	0.007	0.44125	0.93875	-0.4975	FluB	Hypo
chr20	44988312	44988446	134	3	0.001	0	0.002	0.441667	0.0863333	0.355333	FluB	Hyper
chr20	45241989	45242104	115	3	0.00333333	0	0.009	0.5	0.907333	-0.407333	FluB	Hypo
chr20	45248480	45248577	97	3	0	0	0	0.648333	0.0673333	0.581	FluB	Hyper
chr20	45281275	45281333	58	5	0.0006	0	0.002	0.4464	0.903	-0.4566	FluB	Hypo
chr20	45312762	45312935	173	3	0.00166667	0	0.005	0.316333	0.812333	-0.496	FluB	Hypo
chr20	45524905	45525341	436	4	0.00275	0	0.009	0.2765	0.70375	-0.42725	FluB	Hypo
chr20	45525977	45526117	140	4	0	0	0	0.312	0.79025	-0.47825	FluB	Hypo
chr20	45527673	45527806	133	3	0.001	0	0.003	0.401667	0.894667	-0.493	FluB	Hypo
chr20	45529316	45529533	217	4	0	0	0	0.39125	0.9185	-0.52725	FluB	Hypo
chr20	45548338	45548581	243	3	0.004	0	0.01	0.391333	0.855	-0.463667	FluB	Hypo
chr20	45618127	45618160	33	3	0.00166667	0	0.005	0.388667	0.854333	-0.465667	FluB	Hypo
chr20	45637823	45637831	8	3	0.00266667	0.001	0.005	0.538	0.883667	-0.345667	FluB	Hypo
chr20	45754922	45755046	124	5	0.001	0	0.003	0.4336	0.8716	-0.438	FluB	Hypo
chr20	45765575	45765616	41	3	0.004	0	0.01	0.583	0.92	-0.337	FluB	Hypo
chr20	45991033	45991308	275	6	0.00433333	0	0.007	0.471	0.8615	-0.3905	FluB	Hypo
chr20	46034160	46034362	202	5	0	0	0	0.3802	0.9178	-0.5376	FluB	Hypo
chr20	46052210	46052351	141	3	0.00366667	0	0.01	0.607667	0.934333	-0.326667	FluB	Hypo
chr20	46086124	46086203	79	3	0.00333333	0	0.01	0.465333	0.854	-0.388667	FluB	Hypo
chr20	46175298	46175641	343	6	0	0	0	0.326667	0.912667	-0.586	FluB	Hypo
chr20	46296306	46296427	121	5	0.0004	0	0.002	0.6114	0.1126	0.4988	FluB	Hyper
chr20	46310981	46311140	159	3	0.00333333	0	0.009	0.575333	0.914667	-0.339333	FluB	Hypo
chr20	46365517	46365621	104	5	0.0014	0	0.003	0.4122	0.9094	-0.4972	FluB	Hypo
chr20	46465018	46465044	26	3	0.00166667	0	0.005	0.397667	0.884	-0.486333	FluB	Hypo
chr20	46621754	46622072	318	4	0.0025	0	0.009	0.48225	0.88725	-0.405	FluB	Hypo
chr20	46819939	46820066	127	3	0.00466667	0	0.008	0.525	0.872333	-0.347333	FluB	Hypo
chr20	46822525	46822631	106	4	0.0035	0	0.01	0.40375	0.93925	-0.5355	FluB	Hypo
chr20	46835104	46835230	126	3	0.000666667	0	0.002	0.353667	0.913333	-0.559667	FluB	Hypo
chr20	46921695	46921848	153	4	0.0015	0	0.004	0.416	0.86925	-0.45325	FluB	Hypo
chr20	46928945	46928975	30	4	0.0035	0	0.007	0.43475	0.86025	-0.4255	FluB	Hypo
chr20	47287139	47287168	29	3	0.00566667	0.002	0.01	0.481333	0.0996667	0.381667	FluB	Hyper
chr20	47346897	47346985	88	3	0.000666667	0	0.001	0.503	0.0973333	0.405667	FluB	Hyper
chr20	47422033	47422102	69	3	0.00133333	0	0.004	0.461667	0.949	-0.487333	FluB	Hypo
chr20	47764676	47764822	146	3	0.007	0.006	0.008	0.551667	0.913667	-0.362	FluB	Hypo
chr20	47799097	47799191	94	5	0.0016	0	0.005	0.491	0.9154	-0.4244	FluB	Hypo
chr20	47905442	47905465	23	4	0.00025	0	0.001	0.45225	0.927	-0.47475	FluB	Hypo
chr20	47961830	47962109	279	3	0.000333333	0	0.001	0.358	0.879	-0.521	FluB	Hypo
chr20	48210590	48210764	174	3	0.000666667	0	0.002	0.516667	0.951	-0.434333	FluB	Hypo
chr20	48403941	48404061	120	4	0.001	0	0.003	0.57275	0.153	0.41975	FluB	Hyper
chr20	48419465	48419510	45	3	0.002	0	0.005	0.421	0.848667	-0.427667	FluB	Hypo
chr20	48433516	48433586	70	3	0.00366667	0.001	0.009	0.524667	0.926667	-0.402	FluB	Hypo
chr20	48433593	48433625	32	3	0.00133333	0.001	0.002	0.589	0.961333	-0.372333	FluB	Hypo
chr20	48764192	48764373	181	3	0.008	0.007	0.009	0.584333	0.913667	-0.329333	FluB	Hypo
chr20	48780073	48780128	55	3	0	0	0	0.673667	0.182333	0.491333	FluB	Hyper
chr20	48863427	48863622	195	6	0.000333333	0	0.001	0.1915	0.9195	-0.728	FluB	Hypo
chr20	48887288	48887472	184	10	0.0017	0	0.008	0.3618	0.021	0.3408	FluB	Hyper
chr20	48891402	48891628	226	3	0.002	0	0.005	0.409333	0.0366667	0.372667	FluB	Hyper
chr20	48960368	48960438	70	3	0.00433333	0	0.007	0.400667	0.792	-0.391333	FluB	Hypo
chr20	48964728	48964777	49	3	0.00166667	0	0.005	0.436333	0.0526667	0.383667	FluB	Hyper
chr20	48965949	48965989	40	3	0.00333333	0	0.008	0.438667	0.0663333	0.372333	FluB	Hyper
chr20	48976760	48977134	374	6	0.00483333	0.001	0.01	0.536167	0.9485	-0.412333	FluB	Hypo
chr20	49026349	49026451	102	3	0.00233333	0	0.007	0.644667	0.128667	0.516	FluB	Hyper
chr20	49031484	49031572	88	4	0.0015	0	0.006	0.339	0.87125	-0.53225	FluB	Hypo
chr20	49033493	49033760	267	6	0.0015	0	0.004	0.479667	0.936667	-0.457	FluB	Hypo
chr20	49044042	49044246	204	3	0	0	0	0.293333	0.919333	-0.626	FluB	Hypo
chr20	49100041	49100173	132	5	0	0	0	0.538	0.046	0.492	FluB	Hyper
chr20	49109548	49109706	158	4	0.0005	0	0.001	0.44925	0.9375	-0.48825	FluB	Hypo
chr20	49146450	49146521	71	3	0.002	0.001	0.004	0.475333	0.929	-0.453667	FluB	Hypo
chr20	49405585	49405629	44	3	0.00366667	0.003	0.005	0.591667	0.151	0.440667	FluB	Hyper
chr20	49410780	49410828	48	4	0.00275	0	0.009	0.43325	0.0295	0.40375	FluB	Hyper
chr20	49429802	49429991	189	3	0.00133333	0	0.003	0.972333	0.471333	0.501	FluB	Hyper
chr20	49454134	49454305	171	6	0.000833333	0	0.004	0.380833	0.937333	-0.5565	FluB	Hypo
chr20	49461406	49461623	217	3	0.001	0	0.002	0.455667	0.876333	-0.420667	FluB	Hypo
chr20	49610684	49610715	31	3	0.00233333	0.002	0.003	0.604333	0.92	-0.315667	FluB	Hypo
chr20	49755911	49756002	91	3	0.00333333	0	0.01	0.353333	0.926	-0.572667	FluB	Hypo
chr20	49928307	49928432	125	4	0.00775	0.003	0.01	0.3115	0.6435	-0.332	FluB	Hypo
chr20	50026314	50026615	301	4	0.001	0	0.002	0.49525	0.902	-0.40675	FluB	Hypo
chr20	50063767	50063928	161	3	0	0	0	0.319667	0.914667	-0.595	FluB	Hypo
chr20	50127712	50128043	331	3	0.00166667	0.001	0.003	0.584	0.905	-0.321	FluB	Hypo
chr20	50331023	50331186	163	3	0.000666667	0	0.001	0.538667	0.965333	-0.426667	FluB	Hypo
chr20	50332000	50332246	246	5	0.0018	0	0.004	0.5502	0.9304	-0.3802	FluB	Hypo
chr20	50359242	50359305	63	3	0	0	0	0.491667	0.957333	-0.465667	FluB	Hypo
chr20	50510934	50510990	56	3	0.001	0	0.003	0.407667	0.889667	-0.482	FluB	Hypo
chr20	50656385	50656505	120	3	0.00133333	0.001	0.002	0.447667	0.871667	-0.424	FluB	Hypo
chr20	50719777	50719968	191	5	0.0028	0	0.008	0.4926	0.1186	0.374	FluB	Hyper
chr20	50818331	50818499	168	3	0.003	0	0.008	0.426333	0.917333	-0.491	FluB	Hypo
chr20	51168984	51169293	309	4	0.00425	0	0.009	0.3565	0.7655	-0.409	FluB	Hypo
chr20	51949125	51949177	52	3	0.000666667	0	0.001	0.528333	0.919667	-0.391333	FluB	Hypo
chr20	51994216	51994334	118	4	0.001	0	0.002	0.4275	0.90475	-0.47725	FluB	Hypo
chr20	51995686	51995791	105	5	0.0016	0	0.003	0.5284	0.9088	-0.3804	FluB	Hypo
chr20	52020629	52020829	200	3	0.00466667	0.002	0.008	0.619	0.917667	-0.298667	FluB	Hypo
chr20	52025120	52025278	158	4	0.00575	0.002	0.008	0.476	0.146	0.33	FluB	Hyper
chr20	52051118	52051413	295	5	0.0016	0	0.003	0.4794	0.8688	-0.3894	FluB	Hypo
chr20	52234310	52234471	161	3	0.00266667	0	0.005	0.540667	0.89	-0.349333	FluB	Hypo
chr20	52275588	52275844	256	8	0.00275	0	0.007	0.4775	0.897125	-0.419625	FluB	Hypo
chr20	52318227	52318475	248	6	0.002	0	0.009	0.558333	0.973667	-0.415333	FluB	Hypo
chr20	52354586	52354878	292	5	0.0012	0	0.005	0.4178	0.8914	-0.4736	FluB	Hypo
chr20	52368676	52368752	76	3	0.002	0	0.006	0.439667	0.888333	-0.448667	FluB	Hypo
chr20	52370106	52370216	110	3	0.001	0	0.002	0.413	0.890667	-0.477667	FluB	Hypo
chr20	52374105	52374313	208	5	0.0022	0	0.01	0.562	0.9464	-0.3844	FluB	Hypo
chr20	52380753	52380848	95	3	0.00466667	0.003	0.007	0.486667	0.851667	-0.365	FluB	Hypo
chr20	52436778	52436934	156	3	0.000666667	0	0.001	0.405667	0.905	-0.499333	FluB	Hypo
chr20	52480865	52480930	65	3	0.000666667	0	0.002	0.611	0.943667	-0.332667	FluB	Hypo
chr20	52715104	52715131	27	3	0	0	0	0.710667	0.151667	0.559	FluB	Hyper
chr20	52731704	52731849	145	6	0.0005	0	0.003	0.576167	0.111	0.465167	FluB	Hyper
chr20	52740351	52740720	369	5	0.002	0	0.01	0.3768	0.957	-0.5802	FluB	Hypo
chr20	52811614	52811823	209	5	0.0004	0	0.002	0.4432	0.9554	-0.5122	FluB	Hypo
chr20	53050357	53050434	77	4	0.00275	0.001	0.004	0.52025	0.86375	-0.3435	FluB	Hypo
chr20	53239063	53239347	284	9	0.001	0	0.006	0.433	0.897	-0.464	FluB	Hypo
chr20	54798675	54798728	53	3	0.00233333	0	0.005	0.521667	0.881667	-0.36	FluB	Hypo
chr20	54832481	54832797	316	4	0.00225	0	0.007	0.40325	0.82325	-0.42	FluB	Hypo
chr20	54934902	54934922	20	3	0.00233333	0.002	0.003	0.433667	0.847667	-0.414	FluB	Hypo
chr20	54993464	54993686	222	4	0.003	0	0.009	0.58	0.154	0.426	FluB	Hyper
chr20	55004096	55004251	155	5	0.0032	0	0.005	0.5496	0.1446	0.405	FluB	Hyper
chr20	55067944	55068015	71	4	0.00025	0	0.001	0.6315	0.1335	0.498	FluB	Hyper
chr20	55117072	55117154	82	4	0.0005	0	0.002	0.614	0.1115	0.5025	FluB	Hyper
chr20	55201053	55201280	227	10	0.0022	0	0.009	0.5089	0.1267	0.3822	FluB	Hyper
chr20	55203012	55203218	206	4	0.002	0	0.005	0.46725	0.08775	0.3795	FluB	Hyper
chr20	55311266	55311321	55	3	0.002	0	0.005	0.5	0.0463333	0.453667	FluB	Hyper
chr20	55379140	55379187	47	3	0.00266667	0.001	0.006	0.417	0.817333	-0.400333	FluB	Hypo
chr20	55444189	55444265	76	4	0.002	0	0.003	0.41125	0.83425	-0.423	FluB	Hypo
chr20	55502846	55503011	165	3	0.00166667	0	0.003	0.474667	0.0743333	0.400333	FluB	Hyper
chr20	55575845	55575872	27	3	0.00166667	0	0.005	0.160333	0.695667	-0.535333	FluB	Hypo
chr20	55651522	55651748	226	5	0.0006	0	0.001	0.463	0.8976	-0.4346	FluB	Hypo
chr20	55679120	55679193	73	5	0	0	0	0.2626	0.888	-0.6254	FluB	Hypo
chr20	55806285	55806372	87	3	0.00266667	0	0.005	0.443	0.884	-0.441	FluB	Hypo
chr20	55892952	55893143	191	4	0.00275	0.001	0.007	0.40325	0.78	-0.37675	FluB	Hypo
chr20	55983381	55983441	60	3	0.000666667	0	0.002	0.527	0.981333	-0.454333	FluB	Hypo
chr20	56007883	56007989	106	3	0.000333333	0	0.001	0.579	0.0963333	0.482667	FluB	Hyper
chr20	56016377	56016536	159	3	0.00133333	0.001	0.002	0.362	0.838	-0.476	FluB	Hypo
chr20	56078461	56078498	37	3	0	0	0	0.511667	0.055	0.456667	FluB	Hyper
chr20	56204863	56205152	289	5	0.0048	0	0.01	0.5734	0.1276	0.4458	FluB	Hyper
chr20	56254471	56254522	51	3	0.00166667	0	0.004	0.5	0.916667	-0.416667	FluB	Hypo
chr20	56260576	56260752	176	3	0.00266667	0.001	0.005	0.457333	0.878667	-0.421333	FluB	Hypo
chr20	56270501	56270581	80	3	0.005	0.001	0.008	0.496	0.846333	-0.350333	FluB	Hypo
chr20	56273171	56273259	88	4	0.00225	0	0.009	0.51375	0.90475	-0.391	FluB	Hypo
chr20	56273537	56273745	208	5	0.0002	0	0.001	0.3292	0.8882	-0.559	FluB	Hypo
chr20	56468640	56468790	150	6	0.00216667	0	0.009	0.445833	0.876667	-0.430833	FluB	Hypo
chr20	56516818	56516895	77	3	0.00633333	0.004	0.008	0.525333	0.866667	-0.341333	FluB	Hypo
chr20	56592879	56592919	40	3	0.00266667	0	0.006	0.322667	0.798	-0.475333	FluB	Hypo
chr20	56595881	56595943	62	4	0.00275	0.001	0.006	0.4705	0.095	0.3755	FluB	Hyper
chr20	56749337	56749452	115	4	0.00375	0	0.009	0.34975	0.02925	0.3205	FluB	Hyper
chr20	56948033	56948217	184	3	0.000333333	0	0.001	0.489333	0.928	-0.438667	FluB	Hypo
chr20	57087598	57087620	22	3	0.000666667	0	0.001	0.555	0.935	-0.38	FluB	Hypo
chr20	57199129	57199268	139	4	0	0	0	0.41825	0.99275	-0.5745	FluB	Hypo
chr20	57209687	57209894	207	5	0.0054	0.001	0.009	0.4236	0.087	0.3366	FluB	Hyper
chr20	57297150	57297239	89	3	0.001	0	0.003	0.423333	0.0466667	0.376667	FluB	Hyper
chr20	57353836	57353953	117	5	0.0014	0	0.007	0.6966	0.1682	0.5284	FluB	Hyper
chr20	57498478	57498643	165	5	0.0024	0	0.009	0.368	0.8084	-0.4404	FluB	Hypo
chr20	57566976	57567016	40	3	0.00233333	0	0.006	0.701667	0.213333	0.488333	FluB	Hyper
chr20	57738616	57738831	215	5	0.005	0.001	0.009	0.4378	0.065	0.3728	FluB	Hyper
chr20	57821097	57821151	54	3	0.00633333	0.003	0.01	0.630667	0.935333	-0.304667	FluB	Hypo
chr20	57829597	57829631	34	3	0.00133333	0	0.003	0.911667	0.414	0.497667	FluB	Hyper
chr20	57836157	57836550	393	3	0.001	0	0.002	0.770333	0.256333	0.514	FluB	Hyper
chr20	58293886	58293956	70	5	0.0016	0	0.007	0.7124	0.1284	0.584	FluB	Hyper
chr20	58630267	58630351	84	3	0.00233333	0.002	0.003	0.594333	0.202333	0.392	FluB	Hyper
chr20	58688921	58689079	158	3	0	0	0	0.562667	0.091	0.471667	FluB	Hyper
chr20	58690800	58691014	214	6	0.00166667	0	0.007	0.713333	0.256	0.457333	FluB	Hyper
chr20	58707009	58707195	186	3	0.001	0	0.003	0.658	0.193667	0.464333	FluB	Hyper
chr20	58891114	58891497	383	3	0.00566667	0	0.01	0.580667	0.957333	-0.376667	FluB	Hypo
chr20	59398035	59398215	180	4	0.002	0.001	0.003	0.39625	0.80875	-0.4125	FluB	Hypo
chr20	59889840	59889935	95	4	0.0005	0	0.001	0.41425	0.9325	-0.51825	FluB	Hypo
chr20	59994298	59994386	88	4	0.00075	0	0.003	0.3275	0.861	-0.5335	FluB	Hypo
chr20	60132851	60132903	52	3	0.001	0	0.002	0.527333	0.897	-0.369667	FluB	Hypo
chr20	60133919	60134149	230	5	0.0028	0	0.006	0.3398	0.7728	-0.433	FluB	Hypo
chr20	60144756	60144810	54	3	0.00166667	0	0.004	0.324667	0.837333	-0.512667	FluB	Hypo
chr20	60203676	60204040	364	4	0.0035	0	0.01	0.263	0.7785	-0.5155	FluB	Hypo
chr20	60204075	60204329	254	4	0.0005	0	0.001	0.242	0.80525	-0.56325	FluB	Hypo
chr20	60235579	60235675	96	3	0.005	0.001	0.01	0.609333	0.944667	-0.335333	FluB	Hypo
chr20	60258516	60258531	15	3	0.00366667	0.003	0.005	0.576667	0.953	-0.376333	FluB	Hypo
chr20	60417177	60417287	110	4	0.002	0	0.007	0.453	0.82375	-0.37075	FluB	Hypo
chr20	60760919	60761282	363	7	0.000714286	0	0.005	0.639714	0.0918571	0.547857	FluB	Hyper
chr20	60816630	60816672	42	4	0	0	0	0.39575	0.891	-0.49525	FluB	Hypo
chr20	60879901	60880003	102	3	0.00133333	0	0.002	0.441667	0.854333	-0.412667	FluB	Hypo
chr20	60881680	60881774	94	3	0.00133333	0	0.004	0.469333	0.879	-0.409667	FluB	Hypo
chr20	60882772	60882846	74	3	0.000666667	0	0.002	0.327	0.932333	-0.605333	FluB	Hypo
chr20	60883182	60883455	273	5	0.0018	0	0.005	0.6436	0.9656	-0.322	FluB	Hypo
chr20	60914442	60914454	12	3	0.000666667	0	0.002	0.616667	0.975333	-0.358667	FluB	Hypo
chr20	60925507	60925652	145	3	0.000333333	0	0.001	0.278	0.935667	-0.657667	FluB	Hypo
chr20	60929982	60930109	127	5	0.001	0	0.003	0.1966	0.839	-0.6424	FluB	Hypo
chr20	60951497	60951548	51	4	0.00225	0	0.008	0.511	0.98275	-0.47175	FluB	Hypo
chr20	61158530	61158593	63	3	0.001	0	0.002	0.65	0.084	0.566	FluB	Hyper
chr20	61278214	61278380	166	3	0.00366667	0.001	0.009	0.409667	0.853	-0.443333	FluB	Hypo
chr20	61315368	61315402	34	4	0.0055	0.002	0.01	0.829	0.4695	0.3595	FluB	Hyper
chr20	61362034	61362107	73	4	0.0005	0	0.002	0.884	0.26625	0.61775	FluB	Hyper
chr20	61382149	61382172	23	3	0.000333333	0	0.001	0.736	0.292	0.444	FluB	Hyper
chr20	61400400	61400444	44	3	0.00233333	0.001	0.005	0.494	0.849667	-0.355667	FluB	Hypo
chr20	61540931	61541013	82	5	0.0002	0	0.001	0.4614	0.9092	-0.4478	FluB	Hypo
chr20	61554899	61554945	46	3	0.001	0	0.003	0.500667	0.942333	-0.441667	FluB	Hypo
chr20	61651117	61651158	41	5	0.0022	0	0.004	0.3212	0.8916	-0.5704	FluB	Hypo
chr20	61660637	61660739	102	4	0.00125	0	0.003	0.324	0.98325	-0.65925	FluB	Hypo
chr20	61822867	61822892	25	3	0.003	0	0.006	0.439	0.885	-0.446	FluB	Hypo
chr20	61828073	61828114	41	3	0	0	0	0.538	0.952	-0.414	FluB	Hypo
chr20	61971304	61971467	163	3	0.006	0	0.01	0.584333	0.24	0.344333	FluB	Hyper
chr20	61974384	61974455	71	3	0.00366667	0	0.008	0.493	0.882333	-0.389333	FluB	Hypo
chr20	62072959	62073233	274	3	0.002	0.001	0.003	0.473667	0.0973333	0.376333	FluB	Hyper
chr20	62112205	62112283	78	3	0.00266667	0.002	0.004	0.569333	0.965333	-0.396	FluB	Hypo
chr20	62166756	62166861	105	3	0.00133333	0	0.003	0.641	0.960667	-0.319667	FluB	Hypo
chr20	62167890	62168075	185	4	0.00225	0	0.008	0.287	0.808	-0.521	FluB	Hypo
chr20	62198831	62199034	203	11	9.09091e-05	0	0.001	0.845909	0.082	0.763909	FluB	Hyper
chr20	62216479	62216654	175	4	0.0015	0	0.005	0.439	0.091	0.348	FluB	Hyper
chr20	62238260	62238328	68	4	0.00025	0	0.001	0.58975	0.086	0.50375	FluB	Hyper
chr20	62330419	62330517	98	3	0.000666667	0	0.002	0.342667	0.910333	-0.567667	FluB	Hypo
chr20	62454026	62454068	42	3	0.00266667	0	0.008	0.801667	0.342333	0.459333	FluB	Hyper
chr20	62471605	62471703	98	3	0.005	0	0.008	0.554	0.967667	-0.413667	FluB	Hypo
chr20	62522469	62522518	49	3	0.00233333	0	0.004	0.484667	0.0813333	0.403333	FluB	Hyper
chr20	62537859	62537953	94	5	0.0026	0	0.005	0.6888	0.2468	0.442	FluB	Hyper
chr20	62633079	62633123	44	4	0.00175	0	0.005	0.476	0.88625	-0.41025	FluB	Hypo
chr20	62635197	62635246	49	3	0.00366667	0.001	0.009	0.498	0.943333	-0.445333	FluB	Hypo
chr20	62837125	62837241	116	5	0.0032	0	0.01	0.374	0.91	-0.536	FluB	Hypo
chr20	62877101	62877231	130	3	0.00433333	0	0.008	0.576333	0.157667	0.418667	FluB	Hyper
chr21	15605082	15605357	275	3	0.000333333	0	0.001	0.452667	0.859333	-0.406667	FluB	Hypo
chr21	15854564	15854751	187	4	0.0015	0	0.003	0.5645	0.168	0.3965	FluB	Hyper
chr21	16099910	16100269	359	4	0.0025	0	0.007	0.4235	0.8215	-0.398	FluB	Hypo
chr21	16315837	16316240	403	4	0	0	0	0.414	0.959	-0.545	FluB	Hypo
chr21	16353613	16353862	249	3	0.00333333	0.002	0.006	0.643667	0.933	-0.289333	FluB	Hypo
chr21	16429754	16429847	93	3	0.002	0	0.005	0.554333	0.148333	0.406	FluB	Hyper
chr21	16443820	16444038	218	3	0.000333333	0	0.001	0.969	0.341	0.628	FluB	Hyper
chr21	16513092	16513480	388	4	0.0025	0	0.007	0.411	0.8025	-0.3915	FluB	Hypo
chr21	16592908	16593057	149	3	0.005	0.003	0.006	0.354	0.738667	-0.384667	FluB	Hypo
chr21	16595757	16595956	199	3	0.001	0	0.003	0.476333	0.911333	-0.435	FluB	Hypo
chr21	16627868	16627906	38	3	0.000666667	0	0.001	0.382333	0.845	-0.462667	FluB	Hypo
chr21	16727412	16727495	83	3	0.001	0	0.003	0.656333	0.177667	0.478667	FluB	Hyper
chr21	16976418	16976798	380	3	0.00166667	0	0.005	0.568667	0.934333	-0.365667	FluB	Hypo
chr21	17080697	17080759	62	5	0.0012	0	0.004	0.494	0.9298	-0.4358	FluB	Hypo
chr21	17080831	17080976	145	5	0.0018	0.001	0.003	0.5424	0.8828	-0.3404	FluB	Hypo
chr21	17085500	17085552	52	3	0.000666667	0	0.001	0.609333	0.958667	-0.349333	FluB	Hypo
chr21	17095029	17095112	83	3	0.000333333	0	0.001	0.491667	0.904333	-0.412667	FluB	Hypo
chr21	17264530	17264921	391	4	0.0005	0	0.001	0.4325	0.87025	-0.43775	FluB	Hypo
chr21	17442467	17442622	155	4	0.00225	0	0.006	0.4875	0.88675	-0.39925	FluB	Hypo
chr21	17791899	17792307	408	8	0.00175	0	0.007	0.378875	0.87475	-0.495875	FluB	Hypo
chr21	17793044	17793050	6	3	0	0	0	0.394	0.892667	-0.498667	FluB	Hypo
chr21	18793317	18793663	346	4	0.00075	0	0.003	0.54525	0.951	-0.40575	FluB	Hypo
chr21	18886981	18887044	63	4	0.001	0	0.004	0.41325	0.04075	0.3725	FluB	Hyper
chr21	18983368	18983493	125	4	0.0015	0	0.004	0.38975	0.83	-0.44025	FluB	Hypo
chr21	19046119	19046224	105	5	0.0038	0.001	0.008	0.4794	0.8404	-0.361	FluB	Hypo
chr21	19061840	19062107	267	3	0.00166667	0	0.003	0.367333	0.895667	-0.528333	FluB	Hypo
chr21	19104509	19104565	56	5	0.0008	0	0.002	0.4954	0.9678	-0.4724	FluB	Hypo
chr21	19274638	19274654	16	3	0.00466667	0.002	0.008	0.560333	0.953667	-0.393333	FluB	Hypo
chr21	25211181	25211221	40	3	0.002	0	0.006	0.503667	0.878667	-0.375	FluB	Hypo
chr21	26366446	26366566	120	3	0.00233333	0	0.007	0.568333	0.975333	-0.407	FluB	Hypo
chr21	27142545	27142837	292	3	0.000333333	0	0.001	0.501667	0.912	-0.410333	FluB	Hypo
chr21	27196931	27196969	38	3	0.00266667	0.001	0.005	0.396	0	0.396	FluB	Hyper
chr21	27209854	27210355	501	4	0.0035	0	0.009	0.4625	0.8795	-0.417	FluB	Hypo
chr21	27306999	27307109	110	5	0.0006	0	0.002	0.2912	0.9036	-0.6124	FluB	Hypo
chr21	27472061	27472191	130	3	0.003	0	0.008	0.526	0.122333	0.403667	FluB	Hyper
chr21	27919109	27919477	368	5	0.0014	0	0.006	0.4918	0.0742	0.4176	FluB	Hyper
chr21	28009685	28010009	324	3	0	0	0	0.352333	0.882	-0.529667	FluB	Hypo
chr21	28310917	28311048	131	3	0.00166667	0	0.004	0.313333	0.811333	-0.498	FluB	Hypo
chr21	28953588	28953702	114	3	0.00133333	0	0.003	0.631333	0.919333	-0.288	FluB	Hypo
chr21	29085581	29085891	310	3	0.003	0	0.005	0.466667	0.873667	-0.407	FluB	Hypo
chr21	29765744	29765894	150	5	0.004	0	0.01	0.546	0.8776	-0.3316	FluB	Hypo
chr21	30376368	30376412	44	3	0.000333333	0	0.001	0.814	0.328	0.486	FluB	Hyper
chr21	30634306	30634728	422	4	0.00025	0	0.001	0.55025	0.9185	-0.36825	FluB	Hypo
chr21	31579443	31579562	119	3	0.000666667	0	0.001	0.446	0.836	-0.39	FluB	Hypo
chr21	32505169	32505393	224	3	0.00366667	0.002	0.007	0.362333	0.0713333	0.291	FluB	Hyper
chr21	32509501	32509563	62	4	0.0005	0	0.002	0.85225	0.37875	0.4735	FluB	Hyper
chr21	32526661	32526814	153	3	0.00266667	0	0.007	0.561333	0.955	-0.393667	FluB	Hypo
chr21	32546322	32546554	232	4	0.00275	0	0.01	0.60425	0.19775	0.4065	FluB	Hyper
chr21	32556869	32556971	102	4	0.00525	0	0.009	0.47625	0.11925	0.357	FluB	Hyper
chr21	32819053	32819095	42	3	0.00733333	0.003	0.01	0.361	0.0806667	0.280333	FluB	Hyper
chr21	32874135	32874195	60	3	0.00233333	0	0.007	0.475	0.941667	-0.466667	FluB	Hypo
chr21	32876227	32876637	410	4	0.00425	0.001	0.01	0.57575	0.91375	-0.338	FluB	Hypo
chr21	32887205	32887302	97	3	0.000333333	0	0.001	0.462667	0.928667	-0.466	FluB	Hypo
chr21	33030440	33030533	93	3	0.00133333	0	0.004	0.463	0.931667	-0.468667	FluB	Hypo
chr21	33054552	33054623	71	3	0.00166667	0	0.005	0.913667	0.469	0.444667	FluB	Hyper
chr21	33172625	33172847	222	3	0.00166667	0	0.004	0.366333	0.806333	-0.44	FluB	Hypo
chr21	33172942	33173108	166	3	0.00166667	0	0.005	0.393333	0.866	-0.472667	FluB	Hypo
chr21	33175675	33176013	338	5	0.0018	0	0.006	0.5026	0.9044	-0.4018	FluB	Hypo
chr21	33300393	33300603	210	3	0.00266667	0	0.007	0.638333	0.96	-0.321667	FluB	Hypo
chr21	33468570	33468627	57	3	0.000333333	0	0.001	0.552	0.041	0.511	FluB	Hyper
chr21	33563006	33563183	177	3	0.00366667	0	0.008	0.47	0.812667	-0.342667	FluB	Hypo
chr21	33712021	33712079	58	4	0.00075	0	0.001	0.53925	0.94	-0.40075	FluB	Hypo
chr21	33720297	33720364	67	3	0.007	0.005	0.01	0.5	0.901	-0.401	FluB	Hypo
chr21	33720495	33720998	503	4	0.00125	0	0.003	0.5145	0.93525	-0.42075	FluB	Hypo
chr21	33733202	33733222	20	3	0.00266667	0	0.006	0.415667	0.806333	-0.390667	FluB	Hypo
chr21	33744841	33745108	267	4	0	0	0	0.46025	0.91975	-0.4595	FluB	Hypo
chr21	33754469	33754613	144	4	0.0005	0	0.002	0.44625	0.93	-0.48375	FluB	Hypo
chr21	33805495	33805772	277	4	0.0015	0	0.005	0.44225	0.89025	-0.448	FluB	Hypo
chr21	33810276	33810310	34	4	0.0005	0	0.001	0.53	0.11525	0.41475	FluB	Hyper
chr21	33835899	33836017	118	4	0.001	0	0.003	0.37425	0.852	-0.47775	FluB	Hypo
chr21	33851096	33851278	182	4	0.001	0	0.003	0.5905	0.97475	-0.38425	FluB	Hypo
chr21	33851600	33851835	235	3	0.000666667	0	0.001	0.404333	0.866667	-0.462333	FluB	Hypo
chr21	33944961	33945283	322	9	0.000888889	0	0.004	0.434	0.851556	-0.417556	FluB	Hypo
chr21	33945353	33945546	193	5	0.0022	0	0.009	0.3774	0.8392	-0.4618	FluB	Hypo
chr21	34018071	34018108	37	4	0.00575	0.003	0.009	0.47525	0.9295	-0.45425	FluB	Hypo
chr21	34303183	34303254	71	3	0.000666667	0	0.001	0.553667	0.931667	-0.378	FluB	Hypo
chr21	34431566	34431807	241	4	0.0005	0	0.001	0.51075	0.11325	0.3975	FluB	Hyper
chr21	34524264	34524358	94	3	0.00266667	0	0.007	0.428667	0.044	0.384667	FluB	Hyper
chr21	34558284	34558387	103	3	0.00166667	0	0.003	0.660667	0.217	0.443667	FluB	Hyper
chr21	34641595	34641831	236	4	0.0005	0	0.002	0.287	0.79375	-0.50675	FluB	Hypo
chr21	34666090	34666417	327	4	0.0045	0	0.01	0.28825	0.762	-0.47375	FluB	Hypo
chr21	34677002	34677235	233	3	0.000666667	0	0.002	0.561	0.126667	0.434333	FluB	Hyper
chr21	34773671	34773721	50	3	0.00466667	0	0.007	0.612	0.171333	0.440667	FluB	Hyper
chr21	34773886	34774137	251	4	0.004	0	0.008	0.449	0.104	0.345	FluB	Hyper
chr21	34932195	34932300	105	6	0.00283333	0	0.01	0.481667	0.952333	-0.470667	FluB	Hypo
chr21	35216608	35217013	405	7	0.00314286	0	0.009	0.449286	0.878429	-0.429143	FluB	Hypo
chr21	35286714	35286800	86	3	0.001	0	0.002	0.472667	0.891	-0.418333	FluB	Hypo
chr21	35310430	35310444	14	3	0	0	0	0.408667	0.0276667	0.381	FluB	Hyper
chr21	35343980	35344171	191	5	0.0002	0	0.001	0.4232	0.8676	-0.4444	FluB	Hypo
chr21	35572744	35572866	122	3	0	0	0	0.582333	0.074	0.508333	FluB	Hyper
chr21	35708982	35709156	174	5	0.0052	0	0.009	0.5012	0.8722	-0.371	FluB	Hypo
chr21	35884478	35884679	201	6	0.0005	0	0.002	0.622167	0.104	0.518167	FluB	Hyper
chr21	35889960	35890285	325	3	0.001	0	0.002	0.760667	0.318667	0.442	FluB	Hyper
chr21	35890911	35891001	90	3	0.000333333	0	0.001	0.729667	0.185	0.544667	FluB	Hyper
chr21	35948626	35948778	152	4	0	0	0	0.439	0.94175	-0.50275	FluB	Hypo
chr21	35954889	35954962	73	5	0.0014	0	0.003	0.4858	0.9104	-0.4246	FluB	Hypo
chr21	35967847	35967898	51	3	0.001	0	0.003	0.775333	0.266333	0.509	FluB	Hyper
chr21	36120584	36120748	164	4	0.00225	0.001	0.004	0.6185	0.265	0.3535	FluB	Hyper
chr21	36190918	36191383	465	4	0.00125	0	0.003	0.366	0.846	-0.48	FluB	Hypo
chr21	36236327	36236747	420	3	0.00133333	0	0.002	0.436667	0.881333	-0.444667	FluB	Hypo
chr21	36249346	36249451	105	3	0.006	0.005	0.008	0.566667	0.891	-0.324333	FluB	Hypo
chr21	36252469	36252620	151	3	0.000666667	0	0.001	0.436	0.853667	-0.417667	FluB	Hypo
chr21	36343147	36343281	134	3	0.00166667	0	0.005	0.653	0.192333	0.460667	FluB	Hyper
chr21	36386811	36387166	355	3	0.003	0	0.009	0.85	0.272667	0.577333	FluB	Hyper
chr21	36398255	36398534	279	3	0.000666667	0	0.002	0.573667	0.0793333	0.494333	FluB	Hyper
chr21	36418304	36418349	45	3	0.00366667	0.001	0.009	0.567667	0.166	0.401667	FluB	Hyper
chr21	36420657	36421046	389	4	0.00175	0	0.005	0.46825	0.061	0.40725	FluB	Hyper
chr21	36421161	36421264	103	3	0.001	0	0.003	0.466333	0.0576667	0.408667	FluB	Hyper
chr21	36436273	36436341	68	3	0.001	0	0.002	0.555667	0.937	-0.381333	FluB	Hypo
chr21	36562514	36562738	224	4	0	0	0	0.4115	0.88475	-0.47325	FluB	Hypo
chr21	36577767	36578111	344	5	0.0004	0	0.001	0.5962	0.134	0.4622	FluB	Hyper
chr21	36649915	36650005	90	5	0.001	0	0.002	0.4922	0.927	-0.4348	FluB	Hypo
chr21	36883452	36883476	24	3	0	0	0	0.46	0.929	-0.469	FluB	Hypo
chr21	36894371	36894613	242	3	0.001	0	0.003	0.573667	0.960333	-0.386667	FluB	Hypo
chr21	36944176	36944371	195	4	0.001	0	0.004	0.5315	0.9125	-0.381	FluB	Hypo
chr21	37110311	37110647	336	3	0.00233333	0	0.005	0.423667	0.804	-0.380333	FluB	Hypo
chr21	37171733	37172093	360	4	0.00175	0	0.004	0.50175	0.906	-0.40425	FluB	Hypo
chr21	37273008	37273178	170	3	0.00333333	0	0.008	0.393667	0.798	-0.404333	FluB	Hypo
chr21	37377538	37377620	82	3	0.00733333	0.004	0.01	0.517667	0.156333	0.361333	FluB	Hyper
chr21	37531736	37531872	136	4	0.00225	0	0.007	0.30675	0.026	0.28075	FluB	Hyper
chr21	37561827	37561932	105	3	0.00333333	0.001	0.007	0.493667	0.893	-0.399333	FluB	Hypo
chr21	37572304	37572656	352	6	0.00433333	0	0.01	0.571167	0.144833	0.426333	FluB	Hyper
chr21	37618453	37618739	286	13	0.000538462	0	0.006	0.437385	0.938462	-0.501077	FluB	Hypo
chr21	37618868	37619059	191	8	0.001125	0	0.003	0.5705	0.927625	-0.357125	FluB	Hypo
chr21	37655011	37655213	202	4	0.001	0.001	0.001	0.637	0.97	-0.333	FluB	Hypo
chr21	37752428	37752473	45	3	0.000333333	0	0.001	0.445	0.901667	-0.456667	FluB	Hypo
chr21	37802033	37802182	149	3	0.00266667	0	0.007	0.655667	0.156333	0.499333	FluB	Hyper
chr21	37836496	37836562	66	3	0.001	0	0.002	0.542333	0.118667	0.423667	FluB	Hyper
chr21	37882445	37882556	111	5	0.0014	0	0.003	0.544	0.8992	-0.3552	FluB	Hypo
chr21	37985566	37985699	133	4	0.00025	0	0.001	0.42425	0.88675	-0.4625	FluB	Hypo
chr21	37985766	37985830	64	3	0.000333333	0	0.001	0.55	0.931667	-0.381667	FluB	Hypo
chr21	38035756	38035999	243	5	0.0032	0	0.01	0.141	0.6048	-0.4638	FluB	Hypo
chr21	38103367	38103463	96	6	0.00216667	0	0.008	0.367167	0.876	-0.508833	FluB	Hypo
chr21	38554864	38555086	222	5	0.0042	0	0.007	0.513	0.8768	-0.3638	FluB	Hypo
chr21	38597759	38597841	82	3	0	0	0	0.521667	0.02	0.501667	FluB	Hyper
chr21	38941086	38941327	241	3	0.00266667	0.002	0.004	0.611	0.925667	-0.314667	FluB	Hypo
chr21	39589015	39589084	69	3	0.003	0	0.008	0.681667	0.951333	-0.269667	FluB	Hypo
chr21	39715496	39715834	338	6	0.00166667	0	0.005	0.4235	0.831667	-0.408167	FluB	Hypo
chr21	39748213	39748245	32	3	0	0	0	0.689667	0.151	0.538667	FluB	Hyper
chr21	39756113	39756198	85	3	0.00366667	0	0.009	0.472667	0.053	0.419667	FluB	Hyper
chr21	39773375	39773606	231	4	0.004	0	0.01	0.527	0.11275	0.41425	FluB	Hyper
chr21	39788833	39789096	263	5	0.0014	0	0.003	0.6018	0.1752	0.4266	FluB	Hyper
chr21	39848067	39848223	156	6	0.00316667	0	0.009	0.438667	0.0535	0.385167	FluB	Hyper
chr21	39866824	39867402	578	6	0.00266667	0	0.006	0.484333	0.103667	0.380667	FluB	Hyper
chr21	39868071	39868326	255	3	0.000666667	0	0.001	0.417333	0.055	0.362333	FluB	Hyper
chr21	39870690	39870783	93	4	0.00125	0	0.004	0.4835	0.0495	0.434	FluB	Hyper
chr21	39939781	39939941	160	3	0.007	0.004	0.01	0.556333	0.901333	-0.345	FluB	Hypo
chr21	39968267	39968642	375	3	0.001	0	0.003	0.504667	0.890667	-0.386	FluB	Hypo
chr21	40003206	40003464	258	4	0.00075	0	0.003	0.4935	0.927	-0.4335	FluB	Hypo
chr21	40018615	40018991	376	5	0.0026	0	0.008	0.4656	0.9156	-0.45	FluB	Hypo
chr21	40045605	40045973	368	4	0.0015	0	0.005	0.46175	0.89675	-0.435	FluB	Hypo
chr21	40123638	40123754	116	3	0.000666667	0	0.001	0.370333	0.0396667	0.330667	FluB	Hyper
chr21	40159625	40159937	312	4	0.003	0	0.007	0.45075	0.9035	-0.45275	FluB	Hypo
chr21	40174791	40174931	140	4	0.00025	0	0.001	0.31025	0.846	-0.53575	FluB	Hypo
chr21	40275023	40275133	110	4	0.00025	0	0.001	0.41825	0.9355	-0.51725	FluB	Hypo
chr21	40361670	40361883	213	4	0	0	0	0.25425	0.88225	-0.628	FluB	Hypo
chr21	40406096	40406118	22	3	0.00133333	0	0.004	0.364667	0.847667	-0.483	FluB	Hypo
chr21	40708652	40708776	124	3	0.001	0	0.002	0.433333	0.923	-0.489667	FluB	Hypo
chr21	41009089	41009632	543	4	0.00275	0	0.01	0.3825	0.87325	-0.49075	FluB	Hypo
chr21	41010603	41010741	138	5	0.0002	0	0.001	0.306	0.854	-0.548	FluB	Hypo
chr21	41011009	41011045	36	3	0.000666667	0	0.002	0.503333	0.933333	-0.43	FluB	Hypo
chr21	41068022	41068299	277	3	0.00233333	0	0.005	0.291667	0.809	-0.517333	FluB	Hypo
chr21	41490470	41490710	240	4	0.0015	0	0.003	0.405	0.827	-0.422	FluB	Hypo
chr21	41793209	41793290	81	3	0.000666667	0	0.002	0.626	0.975667	-0.349667	FluB	Hypo
chr21	42295451	42295462	11	3	0.004	0	0.008	0.360333	0.836333	-0.476	FluB	Hypo
chr21	42383895	42383976	81	3	0.00433333	0.002	0.006	0.552667	0.886	-0.333333	FluB	Hypo
chr21	42537294	42537505	211	5	0.0016	0	0.006	0.4594	0.8642	-0.4048	FluB	Hypo
chr21	42562443	42562473	30	3	0	0	0	0.469333	0.896333	-0.427	FluB	Hypo
chr21	42580069	42580221	152	3	0.002	0	0.003	0.358333	0.856	-0.497667	FluB	Hypo
chr21	42588700	42588719	19	3	0.00333333	0	0.01	0.389333	0.886667	-0.497333	FluB	Hypo
chr21	42589530	42589792	262	5	0.001	0	0.004	0.485	0.9396	-0.4546	FluB	Hypo
chr21	42649617	42649911	294	4	0.0015	0	0.003	0.43075	0.8605	-0.42975	FluB	Hypo
chr21	42694520	42694758	238	4	0.0005	0	0.002	0.30025	0.81575	-0.5155	FluB	Hypo
chr21	42838042	42838074	32	4	0.00125	0	0.002	0.51	0.87375	-0.36375	FluB	Hypo
chr21	42908138	42908318	180	4	0.00125	0	0.005	0.44525	0.8265	-0.38125	FluB	Hypo
chr21	43058441	43058578	137	3	0.002	0	0.005	0.956667	0.478	0.478667	FluB	Hyper
chr21	43063571	43063844	273	7	0.000714286	0	0.002	0.465714	0.871571	-0.405857	FluB	Hypo
chr21	43085230	43085346	116	4	0.00325	0	0.008	0.331	0.7435	-0.4125	FluB	Hypo
chr21	43097798	43098508	710	6	0.00333333	0	0.007	0.348	0.818	-0.47	FluB	Hypo
chr21	43100636	43100888	252	4	0	0	0	0.33375	0.92675	-0.593	FluB	Hypo
chr21	43101606	43101827	221	9	0	0	0	0.344667	0.904222	-0.559556	FluB	Hypo
chr21	43113010	43113083	73	3	0.00133333	0	0.004	0.339333	0.887	-0.547667	FluB	Hypo
chr21	43131448	43131712	264	4	0.002	0	0.007	0.4275	0.84475	-0.41725	FluB	Hypo
chr21	43168739	43168786	47	3	0.00366667	0	0.01	0.513667	0.919	-0.405333	FluB	Hypo
chr21	43171531	43171776	245	4	0.0025	0	0.01	0.203	0.852	-0.649	FluB	Hypo
chr21	43171970	43172217	247	5	0	0	0	0.2284	0.7984	-0.57	FluB	Hypo
chr21	43173968	43174380	412	3	0.003	0	0.005	0.550667	0.888667	-0.338	FluB	Hypo
chr21	43175946	43176106	160	3	0.002	0	0.004	0.527	0.889	-0.362	FluB	Hypo
chr21	43203238	43203426	188	3	0.00333333	0	0.006	0.513	0.867	-0.354	FluB	Hypo
chr21	43243739	43243760	21	3	0.00166667	0	0.005	0.959667	0.483333	0.476333	FluB	Hyper
chr21	43341701	43341829	128	4	0.00175	0	0.006	0.7315	0.23675	0.49475	FluB	Hyper
chr21	43348348	43348516	168	3	0.00266667	0	0.005	0.623667	0.123667	0.5	FluB	Hyper
chr21	43376434	43376519	85	5	0.0022	0.001	0.003	0.3586	0.7974	-0.4388	FluB	Hypo
chr21	43406350	43406514	164	3	0.00466667	0	0.01	0.464333	0.915	-0.450667	FluB	Hypo
chr21	43432494	43432617	123	3	0.000666667	0	0.002	0.4	0.895333	-0.495333	FluB	Hypo
chr21	43436712	43436736	24	3	0.00166667	0	0.003	0.652	0.955333	-0.303333	FluB	Hypo
chr21	43436830	43437058	228	5	0.0012	0	0.004	0.4802	0.8816	-0.4014	FluB	Hypo
chr21	43439247	43439374	127	3	0.000333333	0	0.001	0.418667	0.965667	-0.547	FluB	Hypo
chr21	43451498	43451664	166	7	0.000428571	0	0.001	0.446714	0.897143	-0.450429	FluB	Hypo
chr21	43539337	43539463	126	5	0.0012	0	0.002	0.3714	0.0316	0.3398	FluB	Hyper
chr21	43548088	43548208	120	3	0.00166667	0	0.005	0.673667	0.217	0.456667	FluB	Hyper
chr21	43621903	43621989	86	3	0.000333333	0	0.001	0.489	0.926667	-0.437667	FluB	Hypo
chr21	43642607	43642697	90	3	0.003	0	0.009	0.421333	0.0726667	0.348667	FluB	Hyper
chr21	43651440	43651549	109	3	0.001	0	0.003	0.458667	0.921	-0.462333	FluB	Hypo
chr21	43672164	43672252	88	3	0.002	0	0.006	0.629333	0.965333	-0.336	FluB	Hypo
chr21	43689812	43689937	125	3	0.004	0.001	0.009	0.376	0.0266667	0.349333	FluB	Hyper
chr21	43737700	43737754	54	3	0.00166667	0.001	0.003	0.66	0.990333	-0.330333	FluB	Hypo
chr21	43784292	43784585	293	5	0.0016	0	0.005	0.6536	0.1502	0.5034	FluB	Hyper
chr21	43809043	43809101	58	5	0.0014	0	0.004	0.5984	0.9936	-0.3952	FluB	Hypo
chr21	43831819	43832134	315	3	0.00266667	0	0.007	0.383667	0.822333	-0.438667	FluB	Hypo
chr21	43845112	43845208	96	4	0.0005	0	0.002	0.589	0.10725	0.48175	FluB	Hyper
chr21	43884425	43884486	61	3	0.003	0.002	0.005	0.673333	0.218	0.455333	FluB	Hyper
chr21	43885250	43885368	118	3	0.00133333	0.001	0.002	0.420333	0.0696667	0.350667	FluB	Hyper
chr21	43902737	43902958	221	3	0.00466667	0.001	0.007	0.442	0.785667	-0.343667	FluB	Hypo
chr21	43921183	43921335	152	3	0.00233333	0	0.007	0.573667	0.933333	-0.359667	FluB	Hypo
chr21	43944230	43944422	192	3	0.002	0	0.005	0.45	0.889667	-0.439667	FluB	Hypo
chr21	43974319	43974558	239	3	0.004	0.002	0.005	0.528	0.909	-0.381	FluB	Hypo
chr21	44003079	44003160	81	6	0.0005	0	0.001	0.520333	0.902	-0.381667	FluB	Hypo
chr21	44011007	44011158	151	4	0.00375	0.001	0.01	0.48775	0.09375	0.394	FluB	Hyper
chr21	44011221	44011339	118	4	0.0015	0	0.004	0.622	0.177	0.445	FluB	Hyper
chr21	44041411	44041619	208	5	0.0026	0	0.009	0.3588	0.8686	-0.5098	FluB	Hypo
chr21	44092750	44093206	456	6	0.00433333	0.001	0.01	0.331333	0.733833	-0.4025	FluB	Hypo
chr21	44104194	44104538	344	6	0.000833333	0	0.003	0.571167	0.0953333	0.475833	FluB	Hyper
chr21	44153404	44153606	202	3	0	0	0	0.355	0.847667	-0.492667	FluB	Hypo
chr21	44166888	44166975	87	4	0.00175	0	0.005	0.563	0.1015	0.4615	FluB	Hyper
chr21	44169105	44169165	60	3	0.00533333	0	0.008	0.573333	0.898	-0.324667	FluB	Hypo
chr21	44369653	44369792	139	3	0.00533333	0.003	0.008	0.547	0.853333	-0.306333	FluB	Hypo
chr21	44375897	44375976	79	3	0.004	0	0.006	0.554	0.886333	-0.332333	FluB	Hypo
chr21	44376259	44376411	152	4	0	0	0	0.3835	0.90325	-0.51975	FluB	Hypo
chr21	44461363	44461699	336	3	0.002	0	0.005	0.566667	0.944	-0.377333	FluB	Hypo
chr21	44473613	44473907	294	5	0.001	0	0.002	0.5394	0.15	0.3894	FluB	Hyper
chr21	44474629	44474873	244	4	0.0025	0	0.005	0.5245	0.913	-0.3885	FluB	Hypo
chr21	44483199	44483381	182	4	0.00125	0	0.003	0.4345	0.90725	-0.47275	FluB	Hypo
chr21	44585506	44585642	136	4	0.00275	0	0.01	0.4575	0.8965	-0.439	FluB	Hypo
chr21	44588442	44588506	64	3	0.001	0	0.002	0.907	0.439	0.468	FluB	Hyper
chr21	44617701	44617948	247	5	0.001	0	0.003	0.5382	0.9614	-0.4232	FluB	Hypo
chr21	44727319	44727494	175	3	0.00433333	0.003	0.007	0.341667	0.774667	-0.433	FluB	Hypo
chr21	44753602	44753677	75	4	0.0035	0.001	0.008	0.2005	0.70975	-0.50925	FluB	Hypo
chr21	44765842	44765865	23	4	0.004	0	0.01	0.65725	0.235	0.42225	FluB	Hyper
chr21	44807041	44807080	39	3	0.000666667	0	0.001	0.376	1	-0.624	FluB	Hypo
chr21	44816747	44816818	71	4	0.0025	0	0.007	0.27775	0.80575	-0.528	FluB	Hypo
chr21	44821196	44821340	144	3	0.001	0	0.003	0.330667	0.798333	-0.467667	FluB	Hypo
chr21	44832350	44832493	143	3	0.005	0	0.01	0.141667	0.717	-0.575333	FluB	Hypo
chr21	44837097	44837206	109	6	0.001	0	0.003	0.371	0.890667	-0.519667	FluB	Hypo
chr21	44840179	44840268	89	4	0	0	0	0.42475	0.96075	-0.536	FluB	Hypo
chr21	44865827	44865842	15	3	0.00166667	0	0.005	0.476333	0.876	-0.399667	FluB	Hypo
chr21	45078860	45078904	44	3	0.00233333	0	0.006	0.411667	0.848667	-0.437	FluB	Hypo
chr21	45105397	45105430	33	3	0.000666667	0	0.002	0.924	0.439667	0.484333	FluB	Hyper
chr21	45131579	45131839	260	3	0.003	0	0.007	0.381	0.805667	-0.424667	FluB	Hypo
chr21	45152203	45152220	17	3	0.00133333	0	0.004	0.605667	0.945	-0.339333	FluB	Hypo
chr21	45152664	45152784	120	3	0.002	0	0.006	0.448667	0.836333	-0.387667	FluB	Hypo
chr21	45225210	45225342	132	4	0.00075	0	0.003	0.481	0.06975	0.41125	FluB	Hyper
chr21	45237922	45237955	33	3	0	0	0	0.657667	0.106333	0.551333	FluB	Hyper
chr21	45246300	45246366	66	5	0.0046	0.002	0.008	0.3744	0.8124	-0.438	FluB	Hypo
chr21	45280324	45280559	235	7	0	0	0	0.221	0.830857	-0.609857	FluB	Hypo
chr21	45286912	45287128	216	9	0.00211111	0	0.008	0.458556	0.932	-0.473444	FluB	Hypo
chr21	45336749	45336820	71	5	0.0032	0	0.01	0.5472	0.083	0.4642	FluB	Hyper
chr21	45376544	45376674	130	3	0.00166667	0.001	0.003	0.487333	0.929	-0.441667	FluB	Hypo
chr21	45395775	45395829	54	3	0.00266667	0	0.007	0.403	0.819333	-0.416333	FluB	Hypo
chr21	45407019	45407200	181	3	0.00266667	0	0.008	0.443	0.97	-0.527	FluB	Hypo
chr21	45434297	45434431	134	8	0.001375	0	0.004	0.669	0.149375	0.519625	FluB	Hyper
chr21	45507596	45507603	7	3	0.00633333	0.003	0.01	0.519333	0.164	0.355333	FluB	Hyper
chr21	45509438	45509455	17	3	0.00633333	0.004	0.008	0.262	0.0323333	0.229667	FluB	Hyper
chr21	45529538	45529597	59	3	0.00633333	0	0.01	0.908333	0.522333	0.386	FluB	Hyper
chr21	45541230	45541275	45	3	0.00366667	0.001	0.007	0.568333	0.136333	0.432	FluB	Hyper
chr21	45575077	45575122	45	5	0.0048	0.001	0.01	0.4502	0.7636	-0.3134	FluB	Hypo
chr21	45577684	45577748	64	3	0.00466667	0.002	0.008	0.482333	0.069	0.413333	FluB	Hyper
chr21	45577954	45578100	146	3	0.001	0	0.003	0.581	0.068	0.513	FluB	Hyper
chr21	45595278	45595315	37	5	0.0016	0.001	0.003	0.5218	0.0732	0.4486	FluB	Hyper
chr21	45602203	45602305	102	3	0	0	0	0.620333	0.113667	0.506667	FluB	Hyper
chr21	45608557	45608613	56	3	0.000333333	0	0.001	0.506	0.917	-0.411	FluB	Hypo
chr21	45658853	45658875	22	4	0.00375	0	0.009	0.67075	0.92425	-0.2535	FluB	Hypo
chr21	45773335	45773976	641	5	0.0042	0	0.008	0.4442	0.0776	0.3666	FluB	Hyper
chr21	45780821	45780988	167	4	0.0005	0	0.002	0.6225	0.12925	0.49325	FluB	Hyper
chr21	45795335	45795459	124	4	0.00175	0	0.003	0.45125	0.09125	0.36	FluB	Hyper
chr21	46036559	46036671	112	5	0.0004	0	0.002	0.36	0.934	-0.574	FluB	Hypo
chr21	46063738	46063774	36	3	0.001	0	0.003	0.515	0.921	-0.406	FluB	Hypo
chr21	46086674	46087026	352	3	0.00666667	0.003	0.009	0.521667	0.871667	-0.35	FluB	Hypo
chr21	46170799	46170825	26	3	0.00433333	0	0.009	0.578	0.193667	0.384333	FluB	Hyper
chr21	46206014	46206108	94	6	0.00216667	0	0.006	0.459833	0.866167	-0.406333	FluB	Hypo
chr21	46232766	46232872	106	4	0.00075	0	0.003	0.315	0.85	-0.535	FluB	Hypo
chr21	46274874	46274977	103	3	0	0	0	0.867	0.262667	0.604333	FluB	Hyper
chr21	46302786	46302984	198	4	0.00075	0	0.002	0.40375	0.0395	0.36425	FluB	Hyper
chr21	46454129	46454255	126	3	0.00233333	0	0.006	0.266667	0.728667	-0.462	FluB	Hypo
chr21	46493434	46493476	42	3	0.000666667	0	0.002	0.257333	0.784667	-0.527333	FluB	Hypo
chr21	46506761	46506994	233	3	0.002	0	0.005	0.644333	0.299667	0.344667	FluB	Hyper
chr21	46648408	46648439	31	3	0.000666667	0	0.002	0.479667	0.880667	-0.401	FluB	Hypo
chr21	46655197	46655451	254	3	0.001	0	0.003	0.415667	0.887667	-0.472	FluB	Hypo
chr21	46676097	46676135	38	3	0.00266667	0	0.007	0.974333	0.448333	0.526	FluB	Hyper
chr21	46708712	46708750	38	3	0.00566667	0.005	0.007	0.199333	0.724333	-0.525	FluB	Hypo
chr21	46719488	46719509	21	3	0.003	0.001	0.004	0.671	0.978	-0.307	FluB	Hypo
chr21	46739501	46739532	31	3	0.00333333	0.002	0.005	0.5	0.0703333	0.429667	FluB	Hyper
chr21	46753689	46753798	109	3	0.00366667	0.001	0.006	0.527	0.937667	-0.410667	FluB	Hypo
chr21	46812996	46813007	11	3	0.00566667	0.001	0.01	0.490667	0.921667	-0.431	FluB	Hypo
chr21	46813047	46813145	98	4	0.0025	0	0.01	0.45475	0.97825	-0.5235	FluB	Hypo
chr21	46870277	46870363	86	3	0.003	0.001	0.005	0.406	0.860667	-0.454667	FluB	Hypo
chr21	46875024	46875142	118	4	0.002	0	0.004	0.2945	0.82025	-0.52575	FluB	Hypo
chr21	46890884	46890962	78	3	0	0	0	0.465333	0.917333	-0.452	FluB	Hypo
chr21	46902588	46902640	52	4	0.00025	0	0.001	0.54275	0.07375	0.469	FluB	Hyper
chr21	46902824	46903050	226	11	0.000272727	0	0.001	0.598909	0.0947273	0.504182	FluB	Hyper
chr21	46933469	46933558	89	5	0.0028	0	0.01	0.4246	0.9096	-0.485	FluB	Hypo
chr21	46954764	46954808	44	3	0.00166667	0	0.003	0.581	0.170667	0.410333	FluB	Hyper
chr21	46967220	46967424	204	3	0.001	0	0.002	0.376	0.863333	-0.487333	FluB	Hypo
chr21	46990948	46991328	380	4	0.00225	0	0.008	0.40075	0.893	-0.49225	FluB	Hypo
chr21	47052078	47052232	154	3	0.00366667	0	0.009	0.826333	0.351	0.475333	FluB	Hyper
chr21	47061111	47061190	79	5	0.003	0	0.005	0.605	0.9166	-0.3116	FluB	Hypo
chr21	47157476	47157502	26	3	0.005	0.002	0.01	0.578	0.933	-0.355	FluB	Hypo
chr21	47167893	47168135	242	4	0.00025	0	0.001	0.385	0.9265	-0.5415	FluB	Hypo
chr21	47188232	47188367	135	3	0.00733333	0.003	0.01	0.476667	0.824667	-0.348	FluB	Hypo
chr21	47246120	47246253	133	3	0.000666667	0	0.001	0.417667	0.867333	-0.449667	FluB	Hypo
chr21	47284534	47284631	97	3	0.003	0	0.009	0.548	0.953	-0.405	FluB	Hypo
chr21	47472940	47473269	329	5	0.0014	0	0.003	0.6448	0.9696	-0.3248	FluB	Hypo
chr21	47476520	47476581	61	5	0.0022	0.001	0.004	0.7188	0.275	0.4438	FluB	Hyper
chr21	47504825	47504881	56	5	0.0018	0	0.004	0.5002	0.9386	-0.4384	FluB	Hypo
chr21	47560290	47560490	200	6	0.000166667	0	0.001	0.349833	0.845833	-0.496	FluB	Hypo
chr21	47572937	47572970	33	4	0.005	0.001	0.01	0.36125	0.824	-0.46275	FluB	Hypo
chr21	47581541	47581586	45	4	0.00175	0.001	0.003	0.93725	0.3565	0.58075	FluB	Hyper
chr21	47581769	47581825	56	7	0.00142857	0	0.009	0.972714	0.329143	0.643571	FluB	Hyper
chr21	47604193	47604598	405	6	0.00366667	0	0.009	0.1295	0.492333	-0.362833	FluB	Hypo
chr21	47833533	47833618	85	3	0.001	0	0.003	0.402	0.926	-0.524	FluB	Hypo
chr21	47971951	47972021	70	3	0	0	0	0.603333	0.0916667	0.511667	FluB	Hyper
chr21	48026452	48026547	95	3	0.00133333	0	0.002	0.441667	0.0533333	0.388333	FluB	Hyper
chr22	17579724	17579980	256	4	0.0015	0	0.004	0.59425	0.16175	0.4325	FluB	Hyper
chr22	17587558	17587784	226	5	0	0	0	0.6312	0.0708	0.5604	FluB	Hyper
chr22	17679261	17679458	197	3	0.005	0.003	0.007	0.577	0.949667	-0.372667	FluB	Hypo
chr22	17762434	17762540	106	3	0.003	0.001	0.004	0.284	0.0236667	0.260333	FluB	Hyper
chr22	17881460	17881528	68	3	0.000666667	0	0.001	0.605667	0.977333	-0.371667	FluB	Hypo
chr22	17929998	17930071	73	3	0.00366667	0	0.006	0.548333	0.905667	-0.357333	FluB	Hypo
chr22	17956453	17956462	9	3	0.00466667	0	0.01	0.342667	0.0456667	0.297	FluB	Hyper
chr22	17988893	17989163	270	4	0.00475	0	0.009	0.56	0.90725	-0.34725	FluB	Hypo
chr22	18006361	18006572	211	3	0.00566667	0.003	0.007	0.428667	0.871	-0.442333	FluB	Hypo
chr22	18029378	18029387	9	3	0	0	0	0.239	0.882333	-0.643333	FluB	Hypo
chr22	18051204	18051228	24	3	0.001	0	0.002	0.464667	0.905333	-0.440667	FluB	Hypo
chr22	18056579	18056695	116	3	0	0	0	0.376333	0.872667	-0.496333	FluB	Hypo
chr22	18112701	18112937	236	4	0.0055	0	0.009	0.46675	0.10625	0.3605	FluB	Hyper
chr22	18197402	18197556	154	3	0.003	0.001	0.004	0.482	0.854	-0.372	FluB	Hypo
chr22	18260432	18260474	42	4	0.0015	0	0.004	0.45425	0.04525	0.409	FluB	Hyper
chr22	18455760	18455957	197	3	0.00466667	0	0.01	0.480667	0.909667	-0.429	FluB	Hypo
chr22	18515368	18515491	123	3	0	0	0	0.398	0.926333	-0.528333	FluB	Hypo
chr22	18596871	18597175	304	5	0.003	0	0.01	0.532	0.141	0.391	FluB	Hyper
chr22	19048031	19048136	105	4	0.00025	0	0.001	0.49025	0.93725	-0.447	FluB	Hypo
chr22	19063957	19063969	12	3	0.00366667	0	0.006	0.703667	0.985	-0.281333	FluB	Hypo
chr22	19084989	19085043	54	3	0.00266667	0.002	0.004	0.536	0.189	0.347	FluB	Hyper
chr22	19228966	19229283	317	4	0.00025	0	0.001	0.6015	0.15025	0.45125	FluB	Hyper
chr22	19309504	19309794	290	4	0.00275	0	0.009	0.455	0.08875	0.36625	FluB	Hyper
chr22	19562816	19562848	32	3	0.002	0.001	0.004	0.611667	0.953667	-0.342	FluB	Hypo
chr22	19631697	19631810	113	4	0.00275	0	0.009	0.51025	0.066	0.44425	FluB	Hyper
chr22	19674952	19675227	275	3	0.00233333	0.001	0.004	0.612	0.135333	0.476667	FluB	Hyper
chr22	19754650	19754715	65	3	0.001	0	0.002	0.395	0.00933333	0.385667	FluB	Hyper
chr22	19794169	19794357	188	7	0.00328571	0	0.01	0.455286	0.855571	-0.400286	FluB	Hypo
chr22	19830941	19830987	46	4	0.0005	0	0.001	0.42175	0.96125	-0.5395	FluB	Hypo
chr22	19837902	19837983	81	3	0	0	0	0.460667	0.944	-0.483333	FluB	Hypo
chr22	19839730	19839987	257	6	0.00333333	0	0.009	0.441833	0.8945	-0.452667	FluB	Hypo
chr22	19840455	19840531	76	6	0.00116667	0	0.003	0.407167	0.899167	-0.492	FluB	Hypo
chr22	19862261	19862478	217	5	0.0012	0	0.002	0.4234	0.8928	-0.4694	FluB	Hypo
chr22	19962937	19962950	13	3	0.001	0	0.002	0.521	0.101667	0.419333	FluB	Hyper
chr22	19965016	19965046	30	4	0.0025	0.001	0.005	0.53275	0.9555	-0.42275	FluB	Hypo
chr22	20195627	20195966	339	6	0.002	0	0.009	0.4195	0.899167	-0.479667	FluB	Hypo
chr22	20204466	20204671	205	3	0.00466667	0.003	0.007	0.604	0.925333	-0.321333	FluB	Hypo
chr22	20295985	20296072	87	7	0.00142857	0	0.005	0.414857	0.84	-0.425143	FluB	Hypo
chr22	20747554	20747640	86	4	0	0	0	0.65725	0.14825	0.509	FluB	Hyper
chr22	20885911	20885934	23	3	0.002	0	0.006	0.303333	0.813	-0.509667	FluB	Hypo
chr22	20921247	20921454	207	4	0	0	0	0.36475	0.931	-0.56625	FluB	Hypo
chr22	21131919	21131939	20	3	0.00166667	0	0.004	0.486	0.871	-0.385	FluB	Hypo
chr22	21328051	21328137	86	3	0	0	0	0.351667	0.982333	-0.630667	FluB	Hypo
chr22	21380161	21380446	285	5	0.003	0	0.007	0.4314	0.8974	-0.466	FluB	Hypo
chr22	22068929	22069040	111	4	0	0	0	0.4645	0.89225	-0.42775	FluB	Hypo
chr22	22121671	22121762	91	5	0	0	0	0.6962	0.19	0.5062	FluB	Hyper
chr22	22165115	22165156	41	4	0.0025	0	0.005	0.5485	0.11175	0.43675	FluB	Hyper
chr22	22290693	22290746	53	3	0.000333333	0	0.001	0.451	0.097	0.354	FluB	Hyper
chr22	22290972	22291057	85	4	0.0005	0	0.002	0.48325	0.00925	0.474	FluB	Hyper
chr22	23289384	23289431	47	3	0.003	0	0.008	0.661	0.234333	0.426667	FluB	Hyper
chr22	23368684	23368799	115	3	0.005	0.003	0.008	0.539	0.895333	-0.356333	FluB	Hypo
chr22	23501628	23501724	96	3	0.00233333	0	0.007	0.809333	0.199667	0.609667	FluB	Hyper
chr22	23528174	23528208	34	3	0.00133333	0	0.003	0.560667	0.0906667	0.47	FluB	Hyper
chr22	23558503	23558680	177	3	0.00533333	0	0.009	0.493667	0.119667	0.374	FluB	Hyper
chr22	23593169	23593211	42	3	0.002	0	0.006	0.700667	0.246667	0.454	FluB	Hyper
chr22	23620915	23621149	234	3	0	0	0	0.347	0.88	-0.533	FluB	Hypo
chr22	23799497	23799611	114	4	0.0025	0	0.01	0.5585	0.12675	0.43175	FluB	Hyper
chr22	24434480	24434850	370	4	0.001	0	0.004	0.47	0.93475	-0.46475	FluB	Hypo
chr22	24553569	24553643	74	3	0.000333333	0	0.001	0.608333	0.0836667	0.524667	FluB	Hyper
chr22	24554289	24554621	332	7	0.00142857	0	0.005	0.647143	0.220857	0.426286	FluB	Hyper
chr22	24735506	24735694	188	3	0.000666667	0	0.002	0.747	0.116667	0.630333	FluB	Hyper
chr22	24896542	24896720	178	10	0.0005	0	0.003	0.4735	0.9585	-0.485	FluB	Hypo
chr22	24910265	24910400	135	4	0.001	0	0.004	0.26325	0.8905	-0.62725	FluB	Hypo
chr22	24979633	24979660	27	3	0.00166667	0	0.004	0.537	0.929	-0.392	FluB	Hypo
chr22	24995700	24995832	132	3	0.003	0.001	0.007	0.443	0.872333	-0.429333	FluB	Hypo
chr22	25016310	25016461	151	3	0.005	0.002	0.007	0.426333	0.941333	-0.515	FluB	Hypo
chr22	25219228	25219305	77	4	0	0	0	0.3825	0.94375	-0.56125	FluB	Hypo
chr22	25223517	25223736	219	4	0.00075	0	0.001	0.46875	0.9135	-0.44475	FluB	Hypo
chr22	25387937	25388126	189	3	0.00133333	0	0.003	0.360667	0.862	-0.501333	FluB	Hypo
chr22	25461087	25461190	103	3	0.00133333	0	0.003	0.647	0.961	-0.314	FluB	Hypo
chr22	25487657	25487764	107	4	0.00175	0	0.003	0.38875	0.8075	-0.41875	FluB	Hypo
chr22	25509599	25509678	79	5	0.0006	0	0.003	0.3226	0.9542	-0.6316	FluB	Hypo
chr22	25511313	25511544	231	3	0.00133333	0	0.004	0.489667	0.883	-0.393333	FluB	Hypo
chr22	25559557	25559696	139	4	0.00275	0	0.008	0.5215	0.93875	-0.41725	FluB	Hypo
chr22	25962578	25962688	110	3	0	0	0	0.569333	0.079	0.490333	FluB	Hyper
chr22	26014077	26014265	188	4	0.00025	0	0.001	0.54275	0.935	-0.39225	FluB	Hypo
chr22	26062474	26062571	97	4	0.00175	0	0.004	0.52125	0.0485	0.47275	FluB	Hyper
chr22	26125123	26125265	142	4	0.00325	0	0.008	0.419	0.86475	-0.44575	FluB	Hypo
chr22	26225353	26225621	268	3	0.00233333	0	0.006	0.345	0.793	-0.448	FluB	Hypo
chr22	26253247	26253315	68	3	0.00566667	0.003	0.01	0.304333	0.742667	-0.438333	FluB	Hypo
chr22	26672894	26673031	137	3	0.002	0	0.005	0.405667	0.866667	-0.461	FluB	Hypo
chr22	26859916	26859981	65	3	0.001	0	0.003	0.682333	0.151667	0.530667	FluB	Hyper
chr22	26925111	26925180	69	3	0.000333333	0	0.001	0.562333	0.091	0.471333	FluB	Hyper
chr22	27056363	27056593	230	4	0.00075	0	0.003	0.5335	0.0885	0.445	FluB	Hyper
chr22	27067955	27068124	169	3	0.003	0.001	0.006	0.710667	0.293333	0.417333	FluB	Hyper
chr22	27160146	27160250	104	7	0.00185714	0	0.006	0.479	0.906857	-0.427857	FluB	Hypo
chr22	27180160	27180220	60	3	0.004	0.003	0.005	0.599667	0.962667	-0.363	FluB	Hypo
chr22	27244349	27244652	303	4	0.00075	0	0.001	0.60325	0.9605	-0.35725	FluB	Hypo
chr22	27520402	27520691	289	6	0.00166667	0	0.008	0.531833	0.0558333	0.476	FluB	Hyper
chr22	27675303	27675445	142	5	0.0012	0	0.005	0.3554	0.8722	-0.5168	FluB	Hypo
chr22	27714360	27714549	189	3	0.000333333	0	0.001	0.464333	0.0866667	0.377667	FluB	Hyper
chr22	27773652	27773873	221	3	0.000333333	0	0.001	0.390333	0.897	-0.506667	FluB	Hypo
chr22	27834426	27834465	39	3	0.00133333	0	0.003	0.0636667	0.485333	-0.421667	FluB	Hypo
chr22	27967627	27967832	205	3	0.00433333	0.001	0.007	0.369333	0.758	-0.388667	FluB	Hypo
chr22	28029071	28029124	53	3	0.004	0.001	0.01	0.593667	0.145	0.448667	FluB	Hyper
chr22	28150587	28150836	249	6	0.001	0	0.004	0.353833	0.897833	-0.544	FluB	Hypo
chr22	28187613	28187805	192	3	0.001	0	0.003	0.419667	0.914	-0.494333	FluB	Hypo
chr22	28189764	28189926	162	7	0.00157143	0	0.005	0.499143	0.924286	-0.425143	FluB	Hypo
chr22	28393186	28393227	41	3	0.00133333	0	0.003	0.453333	0.883333	-0.43	FluB	Hypo
chr22	28508315	28508719	404	3	0.00666667	0.003	0.01	0.588333	0.911333	-0.323	FluB	Hypo
chr22	28538251	28538287	36	3	0.00533333	0.001	0.009	0.713	0.971	-0.258	FluB	Hypo
chr22	28746564	28746684	120	3	0.00566667	0.005	0.006	0.472667	0.853	-0.380333	FluB	Hypo
chr22	29203212	29203374	162	3	0	0	0	0.429333	0.892	-0.462667	FluB	Hypo
chr22	29211056	29211168	112	3	0.000333333	0	0.001	0.522333	0.0443333	0.478	FluB	Hyper
chr22	29280892	29280932	40	3	0.00266667	0	0.006	0.434667	0.87	-0.435333	FluB	Hypo
chr22	29288149	29288377	228	4	0.0015	0.001	0.003	0.34025	0.7605	-0.42025	FluB	Hypo
chr22	29345923	29345943	20	3	0.00166667	0.001	0.003	0.529	0.891	-0.362	FluB	Hypo
chr22	29400045	29400094	49	3	0.000333333	0	0.001	0.501	0.947667	-0.446667	FluB	Hypo
chr22	29407406	29407516	110	4	0.00225	0.001	0.006	0.59075	0.94275	-0.352	FluB	Hypo
chr22	29407769	29407973	204	3	0.000666667	0	0.002	0.292	0.790667	-0.498667	FluB	Hypo
chr22	29446230	29446332	102	3	0.004	0.001	0.008	0.486667	0.926	-0.439333	FluB	Hypo
chr22	29493061	29493246	185	4	0.00025	0	0.001	0.4725	0.9205	-0.448	FluB	Hypo
chr22	29563425	29563594	169	3	0.000333333	0	0.001	0.676	0.13	0.546	FluB	Hyper
chr22	29704232	29704268	36	3	0.00233333	0	0.006	0.384667	0.833667	-0.449	FluB	Hypo
chr22	29773939	29774366	427	7	0.00114286	0	0.007	0.418286	0.914143	-0.495857	FluB	Hypo
chr22	30054022	30054072	50	3	0.002	0	0.006	0.682	0.183	0.499	FluB	Hyper
chr22	30601957	30602038	81	3	0.00366667	0.003	0.005	0.447333	0.0716667	0.375667	FluB	Hyper
chr22	30603079	30603160	81	3	0.001	0	0.003	0.436	0.906	-0.47	FluB	Hypo
chr22	30617117	30617390	273	3	0.006	0.002	0.01	0.499333	0.07	0.429333	FluB	Hyper
chr22	30617445	30617470	25	3	0.000333333	0	0.001	0.435	0.0236667	0.411333	FluB	Hyper
chr22	30649130	30649270	140	6	0.00383333	0	0.01	0.386333	0.7925	-0.406167	FluB	Hypo
chr22	30662183	30662204	21	3	0.00166667	0	0.005	0.518667	0.0463333	0.472333	FluB	Hyper
chr22	30666747	30666964	217	4	0.0005	0	0.001	0.5385	0.0615	0.477	FluB	Hyper
chr22	30669337	30669370	33	3	0.00433333	0.002	0.009	0.358333	0.0783333	0.28	FluB	Hyper
chr22	30784513	30784594	81	3	0	0	0	0.454667	0.912333	-0.457667	FluB	Hypo
chr22	31041952	31042351	399	6	0.00133333	0	0.003	0.371	0.827333	-0.456333	FluB	Hypo
chr22	31433117	31433235	118	3	0.000333333	0	0.001	0.605333	0.972667	-0.367333	FluB	Hypo
chr22	31603259	31603505	246	3	0.001	0	0.003	0.420667	0.88	-0.459333	FluB	Hypo
chr22	31644856	31645118	262	3	0.00366667	0.001	0.007	0.526667	0.924	-0.397333	FluB	Hypo
chr22	32042851	32043008	157	3	0.001	0	0.002	0.530667	0.945	-0.414333	FluB	Hypo
chr22	32057000	32057065	65	3	0.00166667	0	0.005	0.393333	0.835667	-0.442333	FluB	Hypo
chr22	32172387	32172457	70	3	0.00533333	0.002	0.009	0.619	0.917667	-0.298667	FluB	Hypo
chr22	32318892	32319299	407	4	0.00225	0	0.008	0.55875	0.12375	0.435	FluB	Hyper
chr22	32367038	32367051	13	3	0.006	0.002	0.008	0.246667	0.0146667	0.232	FluB	Hyper
chr22	32926766	32926818	52	3	0.00633333	0.004	0.008	0.583667	0.891333	-0.307667	FluB	Hypo
chr22	33844012	33844115	103	5	0	0	0	0.4304	0.9068	-0.4764	FluB	Hypo
chr22	34269441	34269495	54	3	0.000333333	0	0.001	0.384333	0.907333	-0.523	FluB	Hypo
chr22	35417133	35417345	212	3	0.00233333	0.001	0.003	0.339667	0.852667	-0.513	FluB	Hypo
chr22	35435879	35435906	27	3	0.00166667	0	0.003	0.291667	0.765	-0.473333	FluB	Hypo
chr22	35654644	35654732	88	4	0.00125	0	0.002	0.456	0.83975	-0.38375	FluB	Hypo
chr22	35707351	35707530	179	3	0.000333333	0	0.001	0.365667	0.868333	-0.502667	FluB	Hypo
chr22	35730150	35730299	149	3	0.00233333	0	0.007	0.453667	0.0583333	0.395333	FluB	Hyper
chr22	35769965	35770065	100	3	0.002	0	0.004	0.488333	0.854667	-0.366333	FluB	Hypo
chr22	35779770	35779937	167	3	0.000333333	0	0.001	0.695333	0.180333	0.515	FluB	Hyper
chr22	35822543	35822553	10	3	0	0	0	0.433333	0.952	-0.518667	FluB	Hypo
chr22	35827136	35827308	172	5	0.0034	0	0.007	0.5252	0.9168	-0.3916	FluB	Hypo
chr22	35917930	35917953	23	3	0.000666667	0	0.001	0.547667	0.106333	0.441333	FluB	Hyper
chr22	36188653	36188769	116	3	0.00133333	0	0.003	0.523667	0.926667	-0.403	FluB	Hypo
chr22	36560392	36560464	72	3	0.003	0	0.007	0.518333	0.860333	-0.342	FluB	Hypo
chr22	36599679	36599789	110	3	0	0	0	0.509	0.958667	-0.449667	FluB	Hypo
chr22	36683846	36684222	376	6	0.00483333	0	0.009	0.579167	0.895	-0.315833	FluB	Hypo
chr22	36701538	36701612	74	4	0.002	0.001	0.004	0.72725	0.27275	0.4545	FluB	Hyper
chr22	36713856	36714107	251	4	0.001	0	0.004	0.42275	0.8595	-0.43675	FluB	Hypo
chr22	36719970	36720233	263	7	0.00242857	0	0.008	0.459429	0.895857	-0.436429	FluB	Hypo
chr22	36812046	36812100	54	3	0.00266667	0.001	0.005	0.542	0.0886667	0.453333	FluB	Hyper
chr22	36832860	36833035	175	3	0.002	0	0.004	0.411	0.823333	-0.412333	FluB	Hypo
chr22	36838847	36838942	95	3	0.00466667	0	0.007	0.448667	0.880667	-0.432	FluB	Hypo
chr22	36926406	36926584	178	3	0.00266667	0	0.005	0.655333	0.969667	-0.314333	FluB	Hypo
chr22	37193701	37193764	63	3	0.00433333	0.001	0.007	0.601333	0.952667	-0.351333	FluB	Hypo
chr22	37204080	37204148	68	4	0.00325	0.001	0.008	0.52275	0.165	0.35775	FluB	Hyper
chr22	37404862	37404965	103	3	0.001	0	0.003	0.670333	0.184333	0.486	FluB	Hyper
chr22	37608591	37608741	150	3	0.005	0.002	0.007	0.305	0.870667	-0.565667	FluB	Hypo
chr22	37707360	37707427	67	3	0.00133333	0	0.004	0.479333	0.0143333	0.465	FluB	Hyper
chr22	37750120	37750254	134	4	0.0065	0.005	0.008	0.5955	0.93275	-0.33725	FluB	Hypo
chr22	37881375	37881495	120	6	0.00266667	0.001	0.005	0.604333	0.0861667	0.518167	FluB	Hyper
chr22	37962513	37962569	56	4	0.00325	0.001	0.006	0.47925	0.05075	0.4285	FluB	Hyper
chr22	37996279	37996354	75	4	0.001	0	0.004	0.461	0.939	-0.478	FluB	Hypo
chr22	38085569	38085772	203	3	0.000333333	0	0.001	0.374	0.852	-0.478	FluB	Hypo
chr22	38086638	38086800	162	4	0.0065	0	0.01	0.5225	0.92675	-0.40425	FluB	Hypo
chr22	38097559	38097610	51	4	0.004	0.001	0.009	0.3735	0.0555	0.318	FluB	Hyper
chr22	38104635	38104697	62	3	0.00566667	0	0.01	0.578667	0.130333	0.448333	FluB	Hyper
chr22	38135642	38135692	50	4	0.00125	0	0.005	0.53875	0.07225	0.4665	FluB	Hyper
chr22	38145841	38145875	34	3	0.003	0	0.009	0.539667	0.942667	-0.403	FluB	Hypo
chr22	38172946	38173081	135	4	0.00125	0	0.004	0.38775	0.88	-0.49225	FluB	Hypo
chr22	38307076	38307355	279	3	0.000333333	0	0.001	0.451	0.940333	-0.489333	FluB	Hypo
chr22	38395672	38395840	168	3	0.00166667	0.001	0.003	0.455667	0.841	-0.385333	FluB	Hypo
chr22	38531590	38531794	204	3	0.000333333	0	0.001	0.39	0.869667	-0.479667	FluB	Hypo
chr22	38539384	38539428	44	3	0.00166667	0	0.003	0.601667	0.947667	-0.346	FluB	Hypo
chr22	38574637	38574741	104	3	0.001	0	0.003	0.512667	0.986	-0.473333	FluB	Hypo
chr22	38643362	38643449	87	3	0.000333333	0	0.001	0.396333	0.884	-0.487667	FluB	Hypo
chr22	38646798	38646863	65	3	0.00266667	0	0.007	0.788333	0.273667	0.514667	FluB	Hyper
chr22	38706365	38706426	61	3	0.00233333	0	0.006	0.632333	0.96	-0.327667	FluB	Hypo
chr22	38744273	38744412	139	4	0.0035	0	0.01	0.42075	0.8605	-0.43975	FluB	Hypo
chr22	39027896	39028087	191	4	0.0035	0	0.009	0.60125	0.25875	0.3425	FluB	Hyper
chr22	39144042	39144086	44	3	0.001	0.001	0.001	0.562	0.946667	-0.384667	FluB	Hypo
chr22	39148376	39148488	112	6	0.000166667	0	0.001	0.533333	0.0691667	0.464167	FluB	Hyper
chr22	39152920	39153304	384	4	0.001	0	0.003	0.55625	0.066	0.49025	FluB	Hyper
chr22	39181702	39181781	79	3	0.00333333	0.001	0.007	0.595333	0.219667	0.375667	FluB	Hyper
chr22	39317250	39317559	309	4	0.00325	0	0.008	0.50925	0.881	-0.37175	FluB	Hypo
chr22	39330930	39331021	91	3	0.000333333	0	0.001	0.456667	0.897667	-0.441	FluB	Hypo
chr22	39359849	39359900	51	3	0.00366667	0	0.009	0.281333	0.836	-0.554667	FluB	Hypo
chr22	39424668	39424754	86	3	0.006	0.002	0.008	0.572667	0.897	-0.324333	FluB	Hypo
chr22	39652507	39652593	86	4	0.00225	0	0.005	0.3675	0.8825	-0.515	FluB	Hypo
chr22	39677707	39677905	198	5	0.0004	0	0.002	0.597	0.065	0.532	FluB	Hyper
chr22	39705757	39705800	43	3	0	0	0	0.376	0.963	-0.587	FluB	Hypo
chr22	39756990	39757024	34	3	0.000333333	0	0.001	0.436	0.918333	-0.482333	FluB	Hypo
chr22	39762921	39763133	212	4	0.00325	0	0.009	0.56075	0.138	0.42275	FluB	Hyper
chr22	40054431	40054520	89	3	0.00533333	0	0.009	0.663333	0.347	0.316333	FluB	Hyper
chr22	40054572	40054667	95	3	0.00433333	0	0.009	0.295	0.045	0.25	FluB	Hyper
chr22	40069906	40070000	94	4	0.0005	0	0.002	0.446	0.8965	-0.4505	FluB	Hypo
chr22	40182910	40182963	53	3	0.000666667	0	0.002	0.504333	0.906	-0.401667	FluB	Hypo
chr22	40272338	40272467	129	5	0.0018	0	0.008	0.5004	0.0786	0.4218	FluB	Hyper
chr22	40381810	40381900	90	3	0.000333333	0	0.001	0.319	0.878	-0.559	FluB	Hypo
chr22	40394850	40395338	488	8	0.00075	0	0.006	0.491125	0.90375	-0.412625	FluB	Hypo
chr22	40397408	40397607	199	3	0.000666667	0	0.002	0.283667	0.846	-0.562333	FluB	Hypo
chr22	40411350	40411455	105	3	0.003	0.001	0.007	0.574	0.895333	-0.321333	FluB	Hypo
chr22	40418527	40418552	25	3	0	0	0	0.466667	0.962333	-0.495667	FluB	Hypo
chr22	40473226	40473441	215	3	0.00333333	0	0.01	0.348667	0.0243333	0.324333	FluB	Hyper
chr22	40573042	40573056	14	3	0.00366667	0	0.01	0.215333	0.683333	-0.468	FluB	Hypo
chr22	40589053	40589064	11	3	0.000666667	0	0.001	0.445667	0.0993333	0.346333	FluB	Hyper
chr22	40616895	40616979	84	3	0.00233333	0	0.006	0.324667	0.802	-0.477333	FluB	Hypo
chr22	40632301	40632562	261	4	0.006	0.002	0.009	0.36725	0.82375	-0.4565	FluB	Hypo
chr22	40634981	40635168	187	4	0.001	0	0.002	0.26975	0.79425	-0.5245	FluB	Hypo
chr22	40635317	40635396	79	3	0.005	0.002	0.009	0.506667	0.867	-0.360333	FluB	Hypo
chr22	40686048	40686175	127	5	0.0002	0	0.001	0.6584	0.1722	0.4862	FluB	Hyper
chr22	40732397	40732418	21	3	0.000333333	0	0.001	0.584667	0.102333	0.482333	FluB	Hyper
chr22	40759688	40759727	39	3	0.00366667	0.001	0.009	0.646333	0.259	0.387333	FluB	Hyper
chr22	40840407	40840632	225	3	0.003	0	0.008	0.516333	0.115	0.401333	FluB	Hyper
chr22	40859364	40859515	151	4	0.003	0	0.008	0.443	0.0815	0.3615	FluB	Hyper
chr22	40882674	40882882	208	5	0.0042	0.001	0.009	0.4148	0.7766	-0.3618	FluB	Hypo
chr22	40993300	40993968	668	7	0.004	0	0.009	0.558857	0.904857	-0.346	FluB	Hypo
chr22	40994819	40994942	123	3	0	0	0	0.332333	0.9	-0.567667	FluB	Hypo
chr22	41017610	41017749	139	3	0.000666667	0	0.001	0.602	0.195667	0.406333	FluB	Hyper
chr22	41030676	41031432	756	9	0.000444444	0	0.003	0.448111	0.918556	-0.470444	FluB	Hypo
chr22	41047846	41047898	52	3	0.003	0	0.006	0.396333	0.879333	-0.483	FluB	Hypo
chr22	41091795	41091905	110	3	0.00233333	0	0.006	0.415667	0.847333	-0.431667	FluB	Hypo
chr22	41107317	41107419	102	3	0.00266667	0	0.005	0.416667	0.885333	-0.468667	FluB	Hypo
chr22	41154161	41154455	294	4	0	0	0	0.38425	0.9255	-0.54125	FluB	Hypo
chr22	41214368	41214492	124	3	0.00233333	0	0.006	0.449333	0.0723333	0.377	FluB	Hyper
chr22	41410889	41411236	347	5	0.0018	0	0.007	0.5412	0.1104	0.4308	FluB	Hyper
chr22	41417121	41417127	6	3	0.00333333	0.001	0.006	0.281333	0.807	-0.525667	FluB	Hypo
chr22	41439667	41439909	242	4	0.001	0	0.002	0.5715	0.151	0.4205	FluB	Hyper
chr22	41448796	41449085	289	6	0.00233333	0	0.005	0.529667	0.902167	-0.3725	FluB	Hypo
chr22	41523641	41523692	51	3	0.000333333	0	0.001	0.558667	0.0806667	0.478	FluB	Hyper
chr22	41634497	41634513	16	3	0.00266667	0.001	0.005	0.603333	0.945667	-0.342333	FluB	Hypo
chr22	41639399	41639787	388	4	0.00225	0	0.005	0.43225	0.8415	-0.40925	FluB	Hypo
chr22	41675899	41676057	158	3	0.00133333	0	0.004	0.503333	0.917	-0.413667	FluB	Hypo
chr22	41688486	41688546	60	3	0.00233333	0	0.005	0.498333	0.945	-0.446667	FluB	Hypo
chr22	41756244	41756339	95	3	0	0	0	0.501667	0.990333	-0.488667	FluB	Hypo
chr22	41778977	41779152	175	5	0.0008	0	0.003	0.378	0.9312	-0.5532	FluB	Hypo
chr22	41909019	41909113	94	4	0.00025	0	0.001	0.32	0.93825	-0.61825	FluB	Hypo
chr22	42068158	42068355	197	3	0.000666667	0	0.001	0.409333	0.848	-0.438667	FluB	Hypo
chr22	42139042	42139161	119	3	0.00133333	0	0.004	0.319667	0.764333	-0.444667	FluB	Hypo
chr22	42156886	42157043	157	5	0.0018	0	0.007	0.5398	0.9238	-0.384	FluB	Hypo
chr22	42227442	42227482	40	4	0	0	0	0.70625	0.13325	0.573	FluB	Hyper
chr22	42336328	42336420	92	3	0	0	0	0.406333	0.872333	-0.466	FluB	Hypo
chr22	42712546	42712604	58	4	0.00225	0	0.009	0.56225	0.953	-0.39075	FluB	Hypo
chr22	42716764	42716913	149	3	0.002	0	0.005	0.544667	0.963667	-0.419	FluB	Hypo
chr22	42817109	42817182	73	3	0.00233333	0	0.006	0.585	0.954	-0.369	FluB	Hypo
chr22	43047953	43048065	112	4	0.00175	0	0.003	0.444	0.8755	-0.4315	FluB	Hypo
chr22	43136890	43137077	187	3	0.00166667	0.001	0.002	0.471333	0.914	-0.442667	FluB	Hypo
chr22	43176078	43176108	30	3	0.00466667	0.003	0.006	0.425	0.754333	-0.329333	FluB	Hypo
chr22	43179757	43179970	213	5	0.0012	0	0.003	0.4748	0.8878	-0.413	FluB	Hypo
chr22	43186842	43186939	97	3	0.00266667	0	0.005	0.476	0.869	-0.393	FluB	Hypo
chr22	43200665	43200773	108	4	0.00175	0	0.007	0.382	0.877	-0.495	FluB	Hypo
chr22	43284610	43284623	13	3	0.002	0.001	0.003	0.641333	0.950333	-0.309	FluB	Hypo
chr22	43327481	43327600	119	4	0.0045	0.002	0.008	0.4625	0.1185	0.344	FluB	Hyper
chr22	43342760	43342906	146	3	0.001	0	0.003	0.536667	0.0983333	0.438333	FluB	Hyper
chr22	43438335	43438406	71	3	0.001	0	0.003	0.475333	0.869667	-0.394333	FluB	Hypo
chr22	43465579	43465633	54	4	0.0015	0	0.003	0.4305	0.92625	-0.49575	FluB	Hypo
chr22	43482011	43482409	398	6	0.00133333	0	0.005	0.425333	0.866667	-0.441333	FluB	Hypo
chr22	43496223	43496415	192	4	0.00125	0	0.003	0.32525	0.859	-0.53375	FluB	Hypo
chr22	43542529	43542623	94	3	0.00133333	0	0.002	0.460667	0.0603333	0.400333	FluB	Hyper
chr22	43686372	43686647	275	3	0.000666667	0	0.002	0.667333	0.123	0.544333	FluB	Hyper
chr22	43711882	43712038	156	4	0.00475	0.001	0.009	0.54575	0.89625	-0.3505	FluB	Hypo
chr22	43820189	43820223	34	3	0.00166667	0.001	0.002	0.423333	0.941	-0.517667	FluB	Hypo
chr22	43926943	43927022	79	4	0.0005	0	0.001	0.1755	0.82775	-0.65225	FluB	Hypo
chr22	44245952	44246055	103	3	0.000333333	0	0.001	0.311	0.926	-0.615	FluB	Hypo
chr22	44246412	44246731	319	4	0.00525	0	0.009	0.39675	0.838	-0.44125	FluB	Hypo
chr22	44248726	44248869	143	3	0.003	0.002	0.005	0.641333	0.288667	0.352667	FluB	Hyper
chr22	44392159	44392188	29	4	0.00225	0	0.005	0.48075	0.05475	0.426	FluB	Hyper
chr22	44422909	44423070	161	6	0.000333333	0	0.002	0.430333	0.0278333	0.4025	FluB	Hyper
chr22	44438567	44438847	280	3	0.00366667	0	0.009	0.535	0.893333	-0.358333	FluB	Hypo
chr22	44448058	44448247	189	3	0.000333333	0	0.001	0.460667	0.905	-0.444333	FluB	Hypo
chr22	44464373	44464725	352	13	0.00161538	0	0.007	0.523	0.0614615	0.461538	FluB	Hyper
chr22	44485311	44485331	20	3	0.00466667	0.002	0.01	0.427333	0.802667	-0.375333	FluB	Hypo
chr22	44543427	44543564	137	3	0.004	0	0.01	0.607667	0.948667	-0.341	FluB	Hypo
chr22	44577782	44577812	30	3	0	0	0	0.537333	0	0.537333	FluB	Hyper
chr22	44658110	44658343	233	4	0.004	0	0.007	0.5735	0.89575	-0.32225	FluB	Hypo
chr22	44756668	44756723	55	3	0.000333333	0	0.001	0.220667	0.819	-0.598333	FluB	Hypo
chr22	44840280	44840343	63	3	0	0	0	0.378333	0.943667	-0.565333	FluB	Hypo
chr22	44943145	44943224	79	3	0	0	0	0.738	0.0736667	0.664333	FluB	Hyper
chr22	44945533	44945718	185	3	0.00366667	0.001	0.008	0.423667	0.809667	-0.386	FluB	Hypo
chr22	44954501	44954880	379	5	0.0026	0	0.008	0.5336	0.9224	-0.3888	FluB	Hypo
chr22	44991804	44991868	64	4	0.002	0	0.008	0.42925	0.0065	0.42275	FluB	Hyper
chr22	45082787	45083122	335	5	0.0024	0	0.007	0.5098	0.918	-0.4082	FluB	Hypo
chr22	45087857	45087959	102	3	0.003	0	0.009	0.416333	0.936333	-0.52	FluB	Hypo
chr22	45327395	45327409	14	3	0.00233333	0	0.006	0.534333	0.905667	-0.371333	FluB	Hypo
chr22	45609376	45609483	107	5	0.0004	0	0.001	0.5164	0.105	0.4114	FluB	Hyper
chr22	45626523	45626623	100	3	0.002	0	0.005	0.589	0.126667	0.462333	FluB	Hyper
chr22	45639168	45639551	383	6	0.00366667	0	0.01	0.490167	0.911667	-0.4215	FluB	Hypo
chr22	45730467	45730778	311	6	0.0005	0	0.003	0.303	0.872	-0.569	FluB	Hypo
chr22	45820526	45820698	172	3	0.00333333	0	0.01	0.338667	0.898667	-0.56	FluB	Hypo
chr22	45874555	45874656	101	5	0.0004	0	0.002	0.4944	0.9028	-0.4084	FluB	Hypo
chr22	45899578	45899874	296	4	0.00075	0	0.002	0.35425	0.888	-0.53375	FluB	Hypo
chr22	45912982	45913062	80	3	0.000666667	0	0.001	0.280667	0.845667	-0.565	FluB	Hypo
chr22	45979989	45980047	58	3	0	0	0	0.741	0.282333	0.458667	FluB	Hyper
chr22	46001174	46001306	132	3	0	0	0	0.448333	0.921667	-0.473333	FluB	Hypo
chr22	46022298	46022361	63	3	0.000333333	0	0.001	0.446667	0.973333	-0.526667	FluB	Hypo
chr22	46022459	46022499	40	3	0.000666667	0	0.001	0.302	0.889667	-0.587667	FluB	Hypo
chr22	46175933	46176026	93	4	0.0015	0	0.005	0.56725	0.943	-0.37575	FluB	Hypo
chr22	46181636	46181721	85	4	0.002	0	0.005	0.43325	0.8535	-0.42025	FluB	Hypo
chr22	46207922	46208067	145	4	0.00225	0	0.009	0.54725	0.95075	-0.4035	FluB	Hypo
chr22	46230000	46230268	268	3	0.004	0	0.008	0.605	0.93	-0.325	FluB	Hypo
chr22	46261205	46261308	103	3	0.001	0	0.003	0.476667	0.879	-0.402333	FluB	Hypo
chr22	46279132	46279200	68	5	0.0018	0	0.005	0.361	0.8872	-0.5262	FluB	Hypo
chr22	46308077	46308141	64	3	0	0	0	0.333	0.935	-0.602	FluB	Hypo
chr22	46394656	46394727	71	3	0.00366667	0	0.007	0.599667	0.958333	-0.358667	FluB	Hypo
chr22	46451361	46451611	250	5	0.0018	0	0.008	0.4704	0.9342	-0.4638	FluB	Hypo
chr22	46452305	46452467	162	6	0.00183333	0	0.009	0.526333	0.934	-0.407667	FluB	Hypo
chr22	46459327	46459378	51	3	0.003	0.002	0.004	0.634667	0.939667	-0.305	FluB	Hypo
chr22	46470194	46470334	140	3	0.00266667	0	0.008	0.446667	0.901	-0.454333	FluB	Hypo
chr22	46472451	46472561	110	5	0.0024	0	0.007	0.5388	0.9356	-0.3968	FluB	Hypo
chr22	46473081	46473130	49	3	0.005	0.004	0.007	0.594667	0.927667	-0.333	FluB	Hypo
chr22	46474513	46474673	160	5	0.004	0.001	0.01	0.5896	0.9392	-0.3496	FluB	Hypo
chr22	46481155	46481177	22	3	0.00366667	0	0.01	0.369667	0.820667	-0.451	FluB	Hypo
chr22	46522263	46522434	171	5	0.0016	0	0.007	0.4272	0.9356	-0.5084	FluB	Hypo
chr22	46635444	46635805	361	6	0.0015	0	0.002	0.520667	0.0898333	0.430833	FluB	Hyper
chr22	46655120	46655302	182	4	0.0015	0	0.003	0.54375	0.139	0.40475	FluB	Hyper
chr22	46770997	46771122	125	5	0.0018	0	0.008	0.4796	0.9228	-0.4432	FluB	Hypo
chr22	46774122	46774204	82	4	0.002	0	0.004	0.5835	0.958	-0.3745	FluB	Hypo
chr22	46788171	46788299	128	3	0.00566667	0.001	0.009	0.469333	0.822	-0.352667	FluB	Hypo
chr22	46825302	46825320	18	3	0.002	0	0.004	0.452667	0.900667	-0.448	FluB	Hypo
chr22	46826789	46827138	349	6	0.00316667	0.001	0.008	0.473	0.908	-0.435	FluB	Hypo
chr22	46835428	46835818	390	4	0.0015	0	0.006	0.3555	0.86275	-0.50725	FluB	Hypo
chr22	46858721	46858984	263	4	0.00175	0	0.003	0.63	0.94775	-0.31775	FluB	Hypo
chr22	46862132	46862364	232	3	0.004	0.001	0.007	0.489	0.924667	-0.435667	FluB	Hypo
chr22	46872353	46872661	308	4	0.00025	0	0.001	0.684	0.15875	0.52525	FluB	Hyper
chr22	46910153	46910280	127	5	0	0	0	0.4958	0.9582	-0.4624	FluB	Hypo
chr22	46929318	46929384	66	6	0.00266667	0	0.009	0.450333	0.964833	-0.5145	FluB	Hypo
chr22	46996519	46996599	80	6	0.000333333	0	0.001	0.911167	0.383833	0.527333	FluB	Hyper
chr22	46998189	46998357	168	4	0.00125	0	0.003	0.5175	0.094	0.4235	FluB	Hyper
chr22	47006256	47006476	220	4	0.005	0	0.01	0.5815	0.0885	0.493	FluB	Hyper
chr22	47006583	47006700	117	3	0.00266667	0.002	0.004	0.552	0.148333	0.403667	FluB	Hyper
chr22	47018391	47018468	77	3	0.000333333	0	0.001	0.433333	0	0.433333	FluB	Hyper
chr22	47057116	47057195	79	3	0.000666667	0	0.002	0.405333	0.886333	-0.481	FluB	Hypo
chr22	47070691	47070785	94	3	0.00166667	0	0.004	0.532	0.139667	0.392333	FluB	Hyper
chr22	47085209	47085336	127	3	0.000666667	0	0.002	0.48	0.943	-0.463	FluB	Hypo
chr22	47106987	47107228	241	4	0.00325	0.001	0.005	0.4565	0.8275	-0.371	FluB	Hypo
chr22	47122794	47122802	8	3	0.00166667	0.001	0.002	0.684333	0.983667	-0.299333	FluB	Hypo
chr22	47145046	47145092	46	3	0.003	0	0.006	0.487	0.115	0.372	FluB	Hyper
chr22	47178636	47178748	112	3	0.00166667	0.001	0.003	0.804333	0.383	0.421333	FluB	Hyper
chr22	47189361	47189412	51	3	0.002	0	0.005	0.498	0.913667	-0.415667	FluB	Hypo
chr22	47291858	47292010	152	5	0.0008	0	0.002	0.5314	0.1152	0.4162	FluB	Hyper
chr22	47338935	47338979	44	3	0	0	0	0.409333	0.0143333	0.395	FluB	Hyper
chr22	47524990	47525172	182	5	0.0028	0	0.009	0.4832	0.8856	-0.4024	FluB	Hypo
chr22	47544799	47544908	109	5	0.0028	0	0.006	0.7352	0.26	0.4752	FluB	Hyper
chr22	47735232	47735276	44	3	0.004	0.001	0.01	0.646667	0.956333	-0.309667	FluB	Hypo
chr22	47798174	47798288	114	3	0.00166667	0	0.005	0.585	0.132667	0.452333	FluB	Hyper
chr22	47852829	47852913	84	3	0.00533333	0.003	0.009	0.63	0.961	-0.331	FluB	Hypo
chr22	48198167	48198280	113	3	0.00466667	0.001	0.008	0.435667	0.089	0.346667	FluB	Hyper
chr22	48268910	48269137	227	4	0	0	0	0.30675	0.8835	-0.57675	FluB	Hypo
chr22	48653449	48653664	215	3	0.001	0	0.003	0.342667	0.930333	-0.587667	FluB	Hypo
chr22	48697508	48697551	43	3	0	0	0	0.321	0.841	-0.52	FluB	Hypo
chr22	48754896	48754938	42	3	0.000333333	0	0.001	0.336	0.885	-0.549	FluB	Hypo
chr22	48850331	48850397	66	3	0	0	0	0.656333	0.108667	0.547667	FluB	Hyper
chr22	48975631	48975803	172	4	0.00075	0	0.003	0.3385	0.8045	-0.466	FluB	Hypo
chr22	49049926	49050187	261	3	0.00466667	0.001	0.01	0.513333	0.937	-0.423667	FluB	Hypo
chr22	49175297	49175346	49	5	0.0006	0	0.003	0.405	0.923	-0.518	FluB	Hypo
chr22	49315351	49315363	12	4	0.00075	0	0.002	0.45125	0.83525	-0.384	FluB	Hypo
chr22	49408546	49408636	90	3	0	0	0	0.314333	0.860667	-0.546333	FluB	Hypo
chr22	49420771	49420826	55	3	0.00466667	0.002	0.007	0.577667	0.956667	-0.379	FluB	Hypo
chr22	49467948	49468008	60	3	0.004	0.002	0.005	0.390667	0.787	-0.396333	FluB	Hypo
chr22	49488703	49488924	221	3	0.00666667	0.005	0.01	0.653	0.989	-0.336	FluB	Hypo
chr22	49528093	49528198	105	3	0.00166667	0	0.005	0.605333	0.149333	0.456	FluB	Hyper
chr22	49552740	49552989	249	3	0.003	0.001	0.007	0.386667	0.840333	-0.453667	FluB	Hypo
chr22	49854406	49854425	19	3	0.000333333	0	0.001	0.248667	0.809333	-0.560667	FluB	Hypo
chr22	49857263	49857275	12	3	0.000666667	0	0.001	0.532667	0.941333	-0.408667	FluB	Hypo
chr22	49857980	49858199	219	4	0.003	0	0.009	0.5335	0.966	-0.4325	FluB	Hypo
chr22	49968333	49968451	118	4	0.00375	0.002	0.005	0.52775	0.156	0.37175	FluB	Hyper
chr22	50026102	50026188	86	9	0.00133333	0	0.01	0.283778	0.819111	-0.535333	FluB	Hypo
chr22	50050604	50050824	220	5	0.0026	0.001	0.005	0.4162	0.0714	0.3448	FluB	Hyper
chr22	50050881	50050975	94	3	0.001	0	0.002	0.512667	0.0576667	0.455	FluB	Hyper
chr22	50051551	50051563	12	3	0.005	0	0.008	0.459	0.066	0.393	FluB	Hyper
chr22	50055135	50055234	99	3	0.00333333	0.001	0.006	0.515	0.932333	-0.417333	FluB	Hypo
chr22	50098233	50098285	52	4	0.00475	0.002	0.008	0.5455	0.11925	0.42625	FluB	Hyper
chr22	50177097	50177193	96	4	0.00025	0	0.001	0.31125	0.8635	-0.55225	FluB	Hypo
chr22	50183850	50183921	71	3	0.00233333	0.001	0.004	0.490333	0.0893333	0.401	FluB	Hyper
chr22	50472562	50472640	78	5	0.0004	0	0.001	0.7142	0.1674	0.5468	FluB	Hyper
chr22	50473219	50473436	217	4	0.004	0	0.008	0.476	0.0775	0.3985	FluB	Hyper
chr22	50499956	50500281	325	11	0.001	0	0.009	0.640818	0.0700909	0.570727	FluB	Hyper
chr22	50522857	50523372	515	16	0.0006875	0	0.005	0.497188	0.0703125	0.426875	FluB	Hyper
chr22	50553101	50553185	84	3	0.005	0.002	0.009	0.551	0.932667	-0.381667	FluB	Hypo
chr22	50580436	50580558	122	3	0.003	0	0.008	0.433333	0.873	-0.439667	FluB	Hypo
chr22	50585232	50585393	161	3	0.00766667	0.006	0.009	0.548333	0.841667	-0.293333	FluB	Hypo
chr22	50586557	50586741	184	4	0.00075	0	0.002	0.6505	0.1615	0.489	FluB	Hyper
chr22	50596552	50596820	268	4	0.00125	0	0.004	0.3455	0.82075	-0.47525	FluB	Hypo
chr22	50611751	50611873	122	5	0.0002	0	0.001	0.64	0.013	0.627	FluB	Hyper
chr22	50618505	50618513	8	3	0.00466667	0.002	0.006	0.381	0.0786667	0.302333	FluB	Hyper
chr22	50630972	50631143	171	4	0.001	0	0.003	0.49775	0.05175	0.446	FluB	Hyper
chr22	50744131	50744385	254	3	0.005	0.001	0.009	0.261333	0.691	-0.429667	FluB	Hypo
chr22	50753423	50753517	94	3	0.002	0	0.005	0.423333	0.034	0.389333	FluB	Hyper
chr22	50981198	50981406	208	10	0.0012	0	0.006	0.551	0.1491	0.4019	FluB	Hyper
chr22	51111225	51111290	65	5	0.0024	0	0.009	0.5486	0.0446	0.504	FluB	Hyper
chr1	2082246	2082319	73	3	0.001	0	0.003	0.53	0.145333	0.384667	hMPV	Hyper
chr1	5994305	5994346	41	3	0.00466667	0	0.009	0.511	0.928	-0.417	hMPV	Hypo
chr1	6099730	6099842	112	3	0.00666667	0.002	0.01	0.636333	0.225	0.411333	hMPV	Hyper
chr1	8890978	8891000	22	4	0.0005	0	0.001	0.57725	0.09825	0.479	hMPV	Hyper
chr1	16160031	16160172	141	3	0	0	0	0.65	0.0606667	0.589333	hMPV	Hyper
chr1	24708900	24708981	81	3	0.00133333	0.001	0.002	0.598667	0.937667	-0.339	hMPV	Hypo
chr1	25073666	25073752	86	3	0.001	0	0.003	0.980333	0.522333	0.458	hMPV	Hyper
chr1	25198977	25199013	36	4	0.001	0	0.004	0.3815	0.03475	0.34675	hMPV	Hyper
chr1	25473234	25473336	102	4	0.0045	0.002	0.007	0.311	0.018	0.293	hMPV	Hyper
chr1	36923892	36923990	98	5	0.0016	0	0.004	0.4948	0.1006	0.3942	hMPV	Hyper
chr1	37088555	37088701	146	3	0.00333333	0.001	0.008	0.314	0.00866667	0.305333	hMPV	Hyper
chr1	40854579	40854633	54	4	0.0025	0.002	0.004	0.71875	0.266	0.45275	hMPV	Hyper
chr1	42235983	42236035	52	3	0.002	0.001	0.003	0.477667	0.911667	-0.434	hMPV	Hypo
chr1	42606544	42606565	21	3	0.00366667	0.003	0.005	0.740667	0.283667	0.457	hMPV	Hyper
chr1	44878355	44878446	91	3	0	0	0	0.908	0.277333	0.630667	hMPV	Hyper
chr1	46568771	46568848	77	4	0.003	0.001	0.006	0.62325	0.93375	-0.3105	hMPV	Hypo
chr1	48144898	48144995	97	3	0.00433333	0.001	0.01	0.629	0.936667	-0.307667	hMPV	Hypo
chr1	54562155	54562551	396	6	0.00316667	0.001	0.006	0.7225	0.3675	0.355	hMPV	Hyper
chr1	58555340	58555374	34	3	0.00566667	0.005	0.007	0.68	0.962	-0.282	hMPV	Hypo
chr1	59698118	59698263	145	3	0.00466667	0.003	0.007	0.653	0.925	-0.272	hMPV	Hypo
chr1	65673295	65673313	18	3	0.000666667	0	0.002	0.443667	0.0776667	0.366	hMPV	Hyper
chr1	84748074	84748083	9	4	0.0045	0.002	0.009	0.72525	0.9815	-0.25625	hMPV	Hypo
chr1	86571006	86571080	74	3	0.003	0	0.009	0.531333	0.918333	-0.387	hMPV	Hypo
chr1	94015625	94015687	62	3	0.00166667	0.001	0.002	0.218667	0	0.218667	hMPV	Hyper
chr1	113062979	113062997	18	3	0.004	0.001	0.008	0.403	0.102667	0.300333	hMPV	Hyper
chr1	116247905	116248211	306	3	0.00233333	0	0.007	0.563667	0.935	-0.371333	hMPV	Hypo
chr1	151634284	151634388	104	3	0.00433333	0.001	0.01	0.391333	0.0806667	0.310667	hMPV	Hyper
chr1	154839701	154839909	208	4	0.00175	0	0.005	0.2175	0.717	-0.4995	hMPV	Hypo
chr1	157368835	157368934	99	3	0.00333333	0	0.009	0.623	0.149	0.474	hMPV	Hyper
chr1	161734760	161734792	32	3	0.000333333	0	0.001	0.748333	0.140667	0.607667	hMPV	Hyper
chr1	170897044	170897145	101	3	0.007	0.001	0.01	0.681	0.922	-0.241	hMPV	Hypo
chr1	181056084	181056127	43	3	0.00633333	0.003	0.009	0.274667	0.0186667	0.256	hMPV	Hyper
chr1	181104382	181104403	21	3	0.002	0.002	0.002	0.598667	0.967	-0.368333	hMPV	Hypo
chr1	204338387	204338559	172	3	0.002	0	0.004	0.523667	0.166333	0.357333	hMPV	Hyper
chr1	208712014	208712071	57	3	0.00266667	0	0.008	0.329	0.0213333	0.307667	hMPV	Hyper
chr1	228743493	228743575	82	4	0.0025	0	0.005	0.60975	0.322	0.28775	hMPV	Hyper
chr1	234669183	234669304	121	5	0.0018	0	0.005	0.6478	0.9662	-0.3184	hMPV	Hypo
chr1	243264950	243265000	50	3	0.004	0.001	0.01	0.608667	0.141333	0.467333	hMPV	Hyper
chr1	243265030	243265103	73	5	0.0022	0.001	0.004	0.61	0.1876	0.4224	hMPV	Hyper
chr1	245844446	245844492	46	3	0.004	0.001	0.01	0.00966667	0.252	-0.242333	hMPV	Hypo
chr1	247523739	247523813	74	3	0.00533333	0.001	0.01	0.691	0.280667	0.410333	hMPV	Hyper
chr2	1232599	1232671	72	3	0.00133333	0	0.004	0.719667	0.315333	0.404333	hMPV	Hyper
chr2	1426892	1426924	32	3	0.00366667	0	0.01	0.861	0.382333	0.478667	hMPV	Hyper
chr2	9879511	9879661	150	5	0.0036	0	0.009	0.7242	0.2944	0.4298	hMPV	Hyper
chr2	16052383	16052415	32	3	0.005	0.002	0.008	0.502333	0.907333	-0.405	hMPV	Hypo
chr2	20736556	20736710	154	3	0.00166667	0	0.003	0.634	0.982	-0.348	hMPV	Hypo
chr2	33311713	33311833	120	3	0.00366667	0	0.009	0.479667	0.184	0.295667	hMPV	Hyper
chr2	42316705	42316739	34	4	0	0	0	0.34925	0.84175	-0.4925	hMPV	Hypo
chr2	42316766	42316779	13	4	0.00125	0	0.003	0.52575	0.92575	-0.4	hMPV	Hypo
chr2	60589613	60589633	20	3	0.000666667	0	0.001	0.657667	0.193667	0.464	hMPV	Hyper
chr2	64242431	64242453	22	3	0.00633333	0	0.01	0.361	0.0726667	0.288333	hMPV	Hyper
chr2	70376872	70377064	192	3	0.004	0.001	0.006	0.635	0.96	-0.325	hMPV	Hypo
chr2	73855145	73855216	71	3	0.002	0	0.004	0.503667	0.085	0.418667	hMPV	Hyper
chr2	86178864	86178971	107	4	0.0005	0	0.001	0.594	0.0815	0.5125	hMPV	Hyper
chr2	95938967	95938978	11	3	0.004	0	0.007	0.253667	0.008	0.245667	hMPV	Hyper
chr2	113190092	113190139	47	4	0.00225	0	0.007	0.05875	0.59025	-0.5315	hMPV	Hypo
chr2	120048752	120048975	223	5	0.0014	0	0.007	0.2678	0.7926	-0.5248	hMPV	Hypo
chr2	120068166	120068227	61	3	0.00266667	0	0.006	0.672	0.966	-0.294	hMPV	Hypo
chr2	129352630	129352801	171	3	0.00233333	0	0.004	0.576667	0.963333	-0.386667	hMPV	Hypo
chr2	129744243	129744351	108	3	0	0	0	0.312667	0.861667	-0.549	hMPV	Hypo
chr2	130794580	130794955	375	13	0.00207692	0	0.01	0.312385	0.902	-0.589615	hMPV	Hypo
chr2	130795068	130795079	11	3	0.002	0.001	0.004	0.385	0.884333	-0.499333	hMPV	Hypo
chr2	130795166	130795403	237	6	0.000166667	0	0.001	0.424	0.951833	-0.527833	hMPV	Hypo
chr2	158186107	158186112	5	3	0.00433333	0.002	0.006	0.643	0.964333	-0.321333	hMPV	Hypo
chr2	173379177	173379341	164	8	0.001875	0	0.005	0.663125	0.21175	0.451375	hMPV	Hyper
chr2	174856749	174856772	23	3	0.004	0.003	0.005	0.677667	0.950667	-0.273	hMPV	Hypo
chr2	189539240	189539306	66	3	0.006	0.003	0.008	0.644333	0.965667	-0.321333	hMPV	Hypo
chr2	190735573	190735617	44	3	0.00266667	0.001	0.005	0.343333	0.0303333	0.313	hMPV	Hyper
chr2	235758317	235758433	116	3	0.00333333	0	0.01	0.650667	0.25	0.400667	hMPV	Hyper
chr2	235897872	235897916	44	3	0.001	0	0.003	0.508333	0.083	0.425333	hMPV	Hyper
chr2	240086208	240086301	93	3	0.00266667	0.002	0.004	0.639	0.258	0.381	hMPV	Hyper
chr2	242927472	242927634	162	7	0.00214286	0	0.008	0.668	0.129	0.539	hMPV	Hyper
chr3	6430190	6430308	118	3	0.002	0	0.006	0.562667	0.963667	-0.401	hMPV	Hypo
chr3	29376933	29377172	239	4	0.001	0	0.002	0.36625	0.027	0.33925	hMPV	Hyper
chr3	30373853	30374100	247	3	0	0	0	0.282333	0.733667	-0.451333	hMPV	Hypo
chr3	32802016	32802074	58	5	0.0072	0.001	0.01	0.5608	0.189	0.3718	hMPV	Hyper
chr3	45137193	45137386	193	3	0.00133333	0	0.003	0.484	0.870667	-0.386667	hMPV	Hypo
chr3	48310364	48310616	252	3	0.00366667	0.001	0.006	0.552333	0.932667	-0.380333	hMPV	Hypo
chr3	50010254	50010281	27	3	0.00233333	0.001	0.004	0.661333	0.968333	-0.307	hMPV	Hypo
chr3	71775416	71775459	43	4	0.0005	0	0.001	0.5595	0.13375	0.42575	hMPV	Hyper
chr3	123201087	123201120	33	3	0.00533333	0.003	0.008	0.667667	0.971	-0.303333	hMPV	Hypo
chr3	125487934	125488000	66	3	0.002	0	0.006	0.095	0.608	-0.513	hMPV	Hypo
chr3	125709758	125709799	41	4	0.00025	0	0.001	0.0615	0.58625	-0.52475	hMPV	Hypo
chr3	126402623	126402805	182	3	0.007	0.002	0.01	0.695333	0.283667	0.411667	hMPV	Hyper
chr3	128642119	128642220	101	3	0.00166667	0.001	0.002	0.453667	0.0733333	0.380333	hMPV	Hyper
chr3	141656253	141656367	114	3	0.000666667	0	0.001	0.601333	0.966333	-0.365	hMPV	Hypo
chr3	179399549	179399633	84	3	0.000666667	0	0.001	0.674667	0.253667	0.421	hMPV	Hyper
chr3	196705555	196705623	68	3	0.00466667	0.003	0.007	0.374667	0.106333	0.268333	hMPV	Hyper
chr3	197243234	197243431	197	3	0.00333333	0.001	0.006	0.664667	0.972333	-0.307667	hMPV	Hypo
chr4	642124	642225	101	3	0.004	0	0.008	0.653	0.951667	-0.298667	hMPV	Hypo
chr4	3483482	3483573	91	3	0.00466667	0.001	0.007	0.453667	0.83	-0.376333	hMPV	Hypo
chr4	4036495	4036543	48	3	0.00433333	0.001	0.006	0.454667	0.951667	-0.497	hMPV	Hypo
chr4	7061428	7061571	143	3	0.002	0	0.006	0.468	0.0416667	0.426333	hMPV	Hyper
chr4	7939131	7939299	168	3	0.000666667	0	0.002	0.343	0.850667	-0.507667	hMPV	Hypo
chr4	8395926	8396049	123	4	0.002	0.001	0.005	0.72075	0.98	-0.25925	hMPV	Hypo
chr4	16063760	16063945	185	5	0.0022	0	0.005	0.3656	0.9404	-0.5748	hMPV	Hypo
chr4	39719372	39719414	42	3	0.00633333	0	0.01	0.241	0.602333	-0.361333	hMPV	Hypo
chr4	56023532	56023753	221	3	0.00366667	0.001	0.006	0.319	0.725	-0.406	hMPV	Hypo
chr4	56313487	56313525	38	3	0.003	0.001	0.005	0.561667	0.138	0.423667	hMPV	Hyper
chr4	153608034	153608172	138	3	0.00266667	0	0.005	0.907	0.48	0.427	hMPV	Hyper
chr4	154809983	154810102	119	3	0	0	0	0.851333	0.332333	0.519	hMPV	Hyper
chr4	164471348	164471420	72	5	0.0044	0	0.01	0.3404	0.0372	0.3032	hMPV	Hyper
chr4	183601624	183601697	73	3	0	0	0	0.445	0.948	-0.503	hMPV	Hypo
chr4	190286612	190286699	87	3	0.00233333	0.001	0.004	0.497333	0.078	0.419333	hMPV	Hyper
chr5	252524	252646	122	3	0.001	0	0.002	0.457667	0.0346667	0.423	hMPV	Hyper
chr5	990078	990085	7	3	0.00666667	0.002	0.01	0.282	0.035	0.247	hMPV	Hyper
chr5	10671310	10671347	37	3	0.00566667	0	0.01	0.324	0.0283333	0.295667	hMPV	Hyper
chr5	16524384	16524679	295	3	0.005	0.001	0.007	1	0.67	0.33	hMPV	Hyper
chr5	28928330	28928556	226	7	0.00114286	0	0.003	0.588	0.0861429	0.501857	hMPV	Hyper
chr5	33230830	33230961	131	3	0.000333333	0	0.001	0.618	0.135333	0.482667	hMPV	Hyper
chr5	42924465	42924476	11	3	0.004	0	0.006	0.866	0.406667	0.459333	hMPV	Hyper
chr5	68613848	68613894	46	4	0.003	0	0.006	0.468	0.07175	0.39625	hMPV	Hyper
chr5	77161284	77161387	103	4	0.00425	0.003	0.008	0.4455	0.073	0.3725	hMPV	Hyper
chr5	126090324	126090767	443	4	0.0055	0.003	0.007	0.54775	0.167	0.38075	hMPV	Hyper
chr5	135415906	135415932	26	4	0.0005	0	0.002	0.34325	0.02175	0.3215	hMPV	Hyper
chr5	135416394	135416405	11	3	0.000333333	0	0.001	0.512667	0.0363333	0.476333	hMPV	Hyper
chr5	135477929	135477983	54	3	0.004	0.001	0.01	0.576333	0.936667	-0.360333	hMPV	Hypo
chr5	141616016	141616071	55	3	0.004	0.002	0.006	0.560333	0.143	0.417333	hMPV	Hyper
chr5	141782962	141783095	133	5	0.0008	0	0.001	0.6228	0.984	-0.3612	hMPV	Hypo
chr5	145318621	145318649	28	3	0.00233333	0.001	0.005	0.683	0.949333	-0.266333	hMPV	Hypo
chr5	149920741	149920837	96	3	0.005	0.005	0.005	0.669333	0.951667	-0.282333	hMPV	Hypo
chr5	160365521	160365561	40	3	0.00133333	0	0.004	0.745667	0.275333	0.470333	hMPV	Hyper
chr5	170126864	170126923	59	3	0.001	0	0.002	0.378333	0.855333	-0.477	hMPV	Hypo
chr5	170343298	170343352	54	3	0	0	0	0.279333	0.879333	-0.6	hMPV	Hypo
chr5	177761280	177761339	59	3	0.004	0.001	0.007	0.747333	0.26	0.487333	hMPV	Hyper
chr5	177906296	177906368	72	3	0.000333333	0	0.001	0.842667	0.429333	0.413333	hMPV	Hyper
chr5	177906909	177907056	147	3	0	0	0	0.777667	0.356667	0.421	hMPV	Hyper
chr6	2435104	2435132	28	3	0.000666667	0	0.002	0.622333	0.969	-0.346667	hMPV	Hypo
chr6	2763007	2763246	239	5	0.0024	0	0.01	0.8178	0.2984	0.5194	hMPV	Hyper
chr6	3438717	3438757	40	3	0.00566667	0.001	0.009	0.638	0.925333	-0.287333	hMPV	Hypo
chr6	6737764	6737804	40	3	0.003	0	0.006	0.665333	0.962333	-0.297	hMPV	Hypo
chr6	7242216	7242344	128	3	0.00433333	0.002	0.008	0.631	0.958	-0.327	hMPV	Hypo
chr6	10488176	10488416	240	3	0.005	0.003	0.008	0.739667	0.334	0.405667	hMPV	Hyper
chr6	25882373	25882794	421	20	0.00055	0	0.007	0.8389	0.24355	0.59535	hMPV	Hyper
chr6	26042776	26043152	376	10	0.0005	0	0.005	0.2212	0.9651	-0.7439	hMPV	Hypo
chr6	26183478	26183569	91	3	0.005	0.001	0.007	0.200333	0	0.200333	hMPV	Hyper
chr6	26233616	26233639	23	3	0.00166667	0.001	0.002	0	0.318333	-0.318333	hMPV	Hypo
chr6	28456979	28456995	16	3	0.00333333	0	0.006	0.263667	0.0183333	0.245333	hMPV	Hyper
chr6	28601300	28601357	57	3	0.00433333	0.002	0.006	0.640333	0.179667	0.460667	hMPV	Hyper
chr6	28701791	28701856	65	3	0.00433333	0.001	0.009	0.506	0.147	0.359	hMPV	Hyper
chr6	29893492	29893817	325	3	0.006	0	0.01	0.629333	0.174333	0.455	hMPV	Hyper
chr6	32822862	32823078	216	4	0.004	0.002	0.006	0.776	0.39675	0.37925	hMPV	Hyper
chr6	37461019	37461035	16	4	0.006	0.003	0.009	0.7045	0.95775	-0.25325	hMPV	Hypo
chr6	38020533	38020616	83	3	0.007	0.002	0.01	0.705333	0.987667	-0.282333	hMPV	Hypo
chr6	40474827	40474971	144	3	0.006	0.002	0.01	0.608333	0.93	-0.321667	hMPV	Hypo
chr6	40567301	40567317	16	3	0.005	0.002	0.009	0.382	0.783333	-0.401333	hMPV	Hypo
chr6	41376435	41376445	10	3	0.00466667	0.002	0.009	0.858667	0.399333	0.459333	hMPV	Hyper
chr6	41376664	41376708	44	3	0.00266667	0	0.005	0.818667	0.313	0.505667	hMPV	Hyper
chr6	47198574	47198683	109	3	0.000666667	0	0.002	0.505667	0.059	0.446667	hMPV	Hyper
chr6	76928251	76928257	6	4	0	0	0	0.09975	0.96975	-0.87	hMPV	Hypo
chr6	90661147	90661155	8	3	0.001	0	0.002	0.584	0.947333	-0.363333	hMPV	Hypo
chr6	106475327	106475511	184	3	0.00533333	0	0.01	0.519667	0.887	-0.367333	hMPV	Hypo
chr6	108823027	108823056	29	3	0.00433333	0.001	0.008	0.58	0.915	-0.335	hMPV	Hypo
chr6	108882657	108882681	24	3	0.004	0.004	0.004	0	0.448667	-0.448667	hMPV	Hypo
chr6	110796915	110796994	79	3	0.00433333	0.003	0.006	0.375	0.073	0.302	hMPV	Hyper
chr6	111453668	111453714	46	3	0	0	0	0.421	0.882	-0.461	hMPV	Hypo
chr6	119077391	119077558	167	3	0.003	0	0.007	0.645667	0.944667	-0.299	hMPV	Hypo
chr6	144328979	144328997	18	4	0.006	0.004	0.009	0.52475	0.149	0.37575	hMPV	Hyper
chr6	148769641	148769694	53	3	0.001	0	0.002	0.515	0.05	0.465	hMPV	Hyper
chr6	150671245	150671358	113	4	0.00175	0	0.003	0.98225	0.54075	0.4415	hMPV	Hyper
chr6	151007847	151007883	36	3	0	0	0	0.349	0.960333	-0.611333	hMPV	Hypo
chr6	155632341	155632523	182	5	0.0022	0	0.007	0.4928	0.8946	-0.4018	hMPV	Hypo
chr6	158066973	158067031	58	4	0.0025	0	0.008	0.43875	0.07975	0.359	hMPV	Hyper
chr6	158140680	158140757	77	3	0.00333333	0	0.01	0.640333	0.976333	-0.336	hMPV	Hypo
chr6	163135167	163135360	193	3	0.00633333	0.006	0.007	0.552333	0.837333	-0.285	hMPV	Hypo
chr6	167560264	167560347	83	3	0.000666667	0	0.002	0.421333	0.884667	-0.463333	hMPV	Hypo
chr6	170449558	170449679	121	5	0.0028	0	0.005	0.596	0.9494	-0.3534	hMPV	Hypo
chr7	1003258	1003288	30	3	0.006	0.001	0.009	0.533333	0.056	0.477333	hMPV	Hyper
chr7	1959662	1959932	270	5	0.0012	0	0.003	0.4154	0.0202	0.3952	hMPV	Hyper
chr7	2019764	2019818	54	5	0.0016	0	0.004	0.6176	0.972	-0.3544	hMPV	Hypo
chr7	2041580	2041637	57	3	0.00466667	0.001	0.01	0.620667	0.964333	-0.343667	hMPV	Hypo
chr7	6435900	6435964	64	3	0.001	0	0.002	0.492	0.0273333	0.464667	hMPV	Hyper
chr7	24195171	24195370	199	3	0.00433333	0.001	0.009	0.643	0.933333	-0.290333	hMPV	Hypo
chr7	50546234	50546292	58	3	0	0	0	0.692	0.135667	0.556333	hMPV	Hyper
chr7	54121982	54122044	62	3	0.00733333	0.007	0.008	0.979333	0.628667	0.350667	hMPV	Hyper
chr7	64295415	64295494	79	4	0.001	0	0.003	0.94875	0.4585	0.49025	hMPV	Hyper
chr7	73727258	73727273	15	3	0.002	0	0.006	0.431333	0.033	0.398333	hMPV	Hyper
chr7	75319812	75319906	94	3	0.00333333	0.001	0.005	0.910333	0.574667	0.335667	hMPV	Hyper
chr7	91762591	91762678	87	3	0.000333333	0	0.001	0.729667	0.224333	0.505333	hMPV	Hyper
chr7	101259035	101259077	42	3	0.00266667	0	0.004	0.465	0.0676667	0.397333	hMPV	Hyper
chr7	101813468	101813527	59	3	0.00333333	0	0.007	0.45	0.902667	-0.452667	hMPV	Hypo
chr7	103087070	103087090	20	3	0.00433333	0	0.008	0.196667	0.018	0.178667	hMPV	Hyper
chr7	106219742	106219779	37	4	0.003	0.001	0.008	0.641	0.9855	-0.3445	hMPV	Hypo
chr7	134849528	134849580	52	3	0.00166667	0.001	0.003	0.705333	0.227667	0.477667	hMPV	Hyper
chr7	139784923	139785012	89	3	0.00333333	0.001	0.008	0.629667	0.172	0.457667	hMPV	Hyper
chr7	148769134	148769189	55	4	0.00025	0	0.001	0.85925	0.28175	0.5775	hMPV	Hyper
chr7	155006854	155006906	52	3	0.000333333	0	0.001	0.476333	1	-0.523667	hMPV	Hypo
chr7	155361122	155361145	23	3	0.00366667	0.001	0.009	0.618667	0.946667	-0.328	hMPV	Hypo
chr7	157369895	157369960	65	5	0.002	0	0.009	0.8684	0.4552	0.4132	hMPV	Hyper
chr7	157980077	157980193	116	3	0.00333333	0.001	0.008	0.555667	0.937333	-0.381667	hMPV	Hypo
chr7	158235320	158235535	215	4	0.00325	0.001	0.007	0.3595	0.04825	0.31125	hMPV	Hyper
chr7	158532932	158532983	51	4	0.004	0.001	0.008	0.31125	0.02775	0.2835	hMPV	Hyper
chr7	158766243	158766253	10	3	0.00366667	0.001	0.009	0.787667	0.325333	0.462333	hMPV	Hyper
chr7	158766279	158766336	57	3	0.00133333	0	0.004	0.684	0.204	0.48	hMPV	Hyper
chr8	221970	222071	101	5	0.0016	0	0.005	0.4924	0.9432	-0.4508	hMPV	Hypo
chr8	1552763	1552805	42	3	0.001	0	0.003	0.374333	0.941667	-0.567333	hMPV	Hypo
chr8	1709065	1709147	82	3	0.000666667	0	0.002	0.566333	0.899	-0.332667	hMPV	Hypo
chr8	1928759	1928863	104	3	0.001	0	0.003	0.533333	0.0753333	0.458	hMPV	Hyper
chr8	2228057	2228404	347	4	0.00225	0	0.005	0.472	0.16475	0.30725	hMPV	Hyper
chr8	8241958	8242108	150	3	0.00633333	0.005	0.008	0.097	0.495667	-0.398667	hMPV	Hypo
chr8	9106610	9106799	189	3	0.00133333	0	0.004	0.441333	0.0313333	0.41	hMPV	Hyper
chr8	10669860	10670166	306	3	0.001	0	0.002	0.642333	0.174667	0.467667	hMPV	Hyper
chr8	19363362	19363402	40	3	0.00533333	0.003	0.007	0.380667	0.0463333	0.334333	hMPV	Hyper
chr8	27839264	27839400	136	3	0.004	0.001	0.008	0.927667	0.466333	0.461333	hMPV	Hyper
chr8	29396839	29396964	125	5	0.0016	0	0.006	0.3796	0.0472	0.3324	hMPV	Hyper
chr8	29601882	29601950	68	3	0.005	0.002	0.009	0.367	0.0486667	0.318333	hMPV	Hyper
chr8	38368494	38368583	89	4	0.003	0.002	0.006	0.42275	0.046	0.37675	hMPV	Hyper
chr8	61823344	61823574	230	3	0.00466667	0	0.009	0.448333	0.051	0.397333	hMPV	Hyper
chr8	74295703	74295748	45	3	0.00133333	0.001	0.002	0.587	0.97	-0.383	hMPV	Hypo
chr8	74807271	74807337	66	4	0.002	0	0.004	0.6405	0.219	0.4215	hMPV	Hyper
chr8	85955980	85955986	6	3	0.00133333	0.001	0.002	0.735	0.153667	0.581333	hMPV	Hyper
chr8	116441284	116441534	250	5	0.0002	0	0.001	0.8098	0.223	0.5868	hMPV	Hyper
chr8	131961156	131961184	28	3	0.003	0	0.008	0.542667	0.0553333	0.487333	hMPV	Hyper
chr8	142293013	142293024	11	3	0.00366667	0.001	0.008	0.590667	0.982	-0.391333	hMPV	Hypo
chr8	142600256	142600329	73	3	0.000666667	0	0.001	0.871	0.422333	0.448667	hMPV	Hyper
chr8	144659883	144659932	49	3	0.00433333	0.002	0.009	0	0.357667	-0.357667	hMPV	Hypo
chr8	145638717	145638791	74	5	0.0028	0.001	0.008	0	0.5604	-0.5604	hMPV	Hypo
chr8	145740527	145740572	45	3	0.006	0.004	0.008	0.701	0.990667	-0.289667	hMPV	Hypo
chr9	6703675	6703690	15	3	0.003	0.003	0.003	0.304	0.015	0.289	hMPV	Hyper
chr9	31211270	31211383	113	6	0	0	0	0.837333	0.218833	0.6185	hMPV	Hyper
chr9	90103581	90103677	96	4	0.00275	0	0.005	0.5205	0.1075	0.413	hMPV	Hyper
chr9	90175303	90175385	82	3	0.001	0	0.002	0.335333	0.0216667	0.313667	hMPV	Hyper
chr9	92037475	92037498	23	3	0.001	0	0.002	0.825667	0.293667	0.532	hMPV	Hyper
chr9	94648258	94648314	56	3	0.004	0.001	0.008	0.849667	0.428333	0.421333	hMPV	Hyper
chr9	95821941	95821977	36	3	0.00666667	0.006	0.008	0.248333	0.00966667	0.238667	hMPV	Hyper
chr9	99064419	99064494	75	3	0.00466667	0.003	0.007	0.494667	0.88	-0.385333	hMPV	Hypo
chr9	112078580	112078649	69	4	0.003	0	0.008	0.66575	0.188	0.47775	hMPV	Hyper
chr9	114604108	114604131	23	3	0.00333333	0.003	0.004	0.234333	0	0.234333	hMPV	Hyper
chr9	116065305	116065366	61	5	0.0046	0.001	0.008	0.431	0.86	-0.429	hMPV	Hypo
chr9	123605608	123605846	238	8	0.00125	0	0.005	0.506375	0.070375	0.436	hMPV	Hyper
chr9	124988507	124988624	117	10	0.0012	0	0.006	0.6851	0.2122	0.4729	hMPV	Hyper
chr9	130823890	130823952	62	3	0.00366667	0.001	0.009	0.442333	0.035	0.407333	hMPV	Hyper
chr9	131834293	131834349	56	3	0.00333333	0	0.006	0.653333	0.219333	0.434	hMPV	Hyper
chr9	135878618	135878746	128	5	0.0064	0.003	0.01	0.4348	0.0914	0.3434	hMPV	Hyper
chr9	139434553	139434586	33	3	0.00466667	0.001	0.009	0.321333	0.0123333	0.309	hMPV	Hyper
chr10	1629472	1629487	15	3	0.00366667	0	0.008	0.507667	0.902	-0.394333	hMPV	Hypo
chr10	3138418	3138505	87	4	0.0015	0	0.003	0.621	0.1885	0.4325	hMPV	Hyper
chr10	3928580	3928626	46	3	0.008	0.007	0.009	0.616	0.946667	-0.330667	hMPV	Hypo
chr10	5817825	5817945	120	3	0.002	0.001	0.003	0.516667	0.0986667	0.418	hMPV	Hyper
chr10	5874469	5874559	90	3	0.000333333	0	0.001	1	0.514	0.486	hMPV	Hyper
chr10	6213931	6214192	261	3	0.000666667	0	0.001	0.711667	0.194667	0.517	hMPV	Hyper
chr10	21501905	21501945	40	3	0.00266667	0	0.008	0.809667	0.414	0.395667	hMPV	Hyper
chr10	27608971	27609007	36	3	0.00133333	0	0.004	0.333333	0	0.333333	hMPV	Hyper
chr10	29431738	29431876	138	3	0.000333333	0	0.001	0.953	0.488667	0.464333	hMPV	Hyper
chr10	51514480	51514560	80	3	0.00566667	0.002	0.009	0.706667	0.327333	0.379333	hMPV	Hyper
chr10	52419717	52419835	118	3	0.002	0	0.005	0.604333	0.957333	-0.353	hMPV	Hypo
chr10	72594367	72594465	98	3	0.00233333	0	0.007	0.345333	0.0163333	0.329	hMPV	Hyper
chr10	73203656	73203668	12	3	0.00266667	0	0.005	0.641667	0.981333	-0.339667	hMPV	Hypo
chr10	102769457	102769659	202	4	0.00325	0	0.01	0.4585	0.927	-0.4685	hMPV	Hypo
chr10	115313999	115314195	196	3	0.000333333	0	0.001	0.530333	0.0466667	0.483667	hMPV	Hyper
chr10	134402303	134402483	180	5	0.0038	0.001	0.008	0.3606	0.0472	0.3134	hMPV	Hyper
chr10	135343055	135343205	150	8	0.001	0	0.004	0.280375	0.012875	0.2675	hMPV	Hyper
chr10	135343221	135343238	17	3	0.00466667	0.001	0.009	0.236333	0.0133333	0.223	hMPV	Hyper
chr11	289979	290080	101	3	0.00433333	0.001	0.01	0.533333	0.93	-0.396667	hMPV	Hypo
chr11	1676147	1676195	48	3	0.00366667	0.002	0.006	0.39	0.0123333	0.377667	hMPV	Hyper
chr11	1792665	1792707	42	3	0.00433333	0.001	0.009	0.218333	0.00533333	0.213	hMPV	Hyper
chr11	2544810	2544908	98	3	0.005	0	0.009	0.916667	0.509667	0.407	hMPV	Hyper
chr11	3648001	3648068	67	5	0.0012	0	0.004	0.7278	0.1964	0.5314	hMPV	Hyper
chr11	7533538	7533615	77	3	0.00433333	0	0.007	0.547333	0.901667	-0.354333	hMPV	Hypo
chr11	8956759	8956938	179	3	0.00633333	0.003	0.009	0.487	0.845	-0.358	hMPV	Hypo
chr11	10750697	10750826	129	3	0	0	0	0.0276667	0.603333	-0.575667	hMPV	Hypo
chr11	24855225	24855249	24	3	0.001	0	0.003	0.415	0.0256667	0.389333	hMPV	Hyper
chr11	32380499	32380542	43	3	0.00466667	0.003	0.007	0.621	0.981333	-0.360333	hMPV	Hypo
chr11	35294221	35294422	201	3	0.00666667	0.001	0.01	0.527667	0.227667	0.3	hMPV	Hyper
chr11	36422625	36422680	55	3	0.004	0.002	0.006	0.398	0.0343333	0.363667	hMPV	Hyper
chr11	45671846	45671926	80	3	0.001	0	0.003	0.299667	0.769667	-0.47	hMPV	Hypo
chr11	46664353	46664414	61	3	0.001	0	0.002	0.493333	0.0846667	0.408667	hMPV	Hyper
chr11	69259247	69259284	37	3	0.004	0.002	0.006	0.458667	0.102	0.356667	hMPV	Hyper
chr11	69481849	69482061	212	4	0.003	0	0.01	0.615	0.95725	-0.34225	hMPV	Hypo
chr11	71912791	71912805	14	3	0.00133333	0	0.003	0.987333	0.564	0.423333	hMPV	Hyper
chr11	74259046	74259098	52	3	0.002	0.001	0.003	0.753333	1	-0.246667	hMPV	Hypo
chr11	76368490	76368625	135	3	0.00133333	0	0.003	0.693333	0.235667	0.457667	hMPV	Hyper
chr11	79085895	79085964	69	4	0.00725	0	0.01	0.775	0.233	0.542	hMPV	Hyper
chr11	115292239	115292251	12	3	0.00133333	0.001	0.002	0.634667	0.942667	-0.308	hMPV	Hypo
chr11	116087912	116088018	106	5	0	0	0	0.1178	0.85	-0.7322	hMPV	Hypo
chr11	118082980	118083116	136	4	0.0035	0.001	0.008	0.32075	0.036	0.28475	hMPV	Hyper
chr11	133060972	133061066	94	3	0.003	0	0.006	0.896333	0.410333	0.486	hMPV	Hyper
chr11	133990151	133990184	33	3	0	0	0	0.448667	0.979667	-0.531	hMPV	Hypo
chr11	134632400	134632438	38	3	0.00366667	0.001	0.007	0.834333	0.353333	0.481	hMPV	Hyper
chr12	739571	739732	161	4	0.0005	0	0.001	0.66975	0.16725	0.5025	hMPV	Hyper
chr12	740100	740417	317	7	0.00114286	0	0.004	0.523429	0.0704286	0.453	hMPV	Hyper
chr12	5539074	5539087	13	3	0.003	0.001	0.006	0.325	0.781	-0.456	hMPV	Hypo
chr12	5828040	5828201	161	4	0.002	0.001	0.003	0.74275	0.298	0.44475	hMPV	Hyper
chr12	6277314	6277332	18	4	0.0005	0	0.002	0.365	0	0.365	hMPV	Hyper
chr12	13177624	13177743	119	3	0.003	0.001	0.006	0.493333	0.139667	0.353667	hMPV	Hyper
chr12	24752823	24752941	118	3	0.003	0.002	0.004	0.621667	0.229333	0.392333	hMPV	Hyper
chr12	56035482	56035565	83	4	0.001	0	0.003	0.68425	0.20375	0.4805	hMPV	Hyper
chr12	68113276	68113327	51	4	0.0015	0	0.004	0.85225	0.28	0.57225	hMPV	Hyper
chr12	89660466	89660508	42	5	0.0052	0	0.009	0.5698	0.1926	0.3772	hMPV	Hyper
chr12	97838649	97838675	26	3	0.000333333	0	0.001	0.582	0.939667	-0.357667	hMPV	Hypo
chr12	103828466	103828486	20	3	0.00633333	0.003	0.008	0.561	0.941	-0.38	hMPV	Hypo
chr12	106387450	106387572	122	3	0.00333333	0.001	0.005	0.458667	0.851333	-0.392667	hMPV	Hypo
chr12	109797312	109797354	42	3	0.004	0.001	0.007	0.527667	0.928	-0.400333	hMPV	Hypo
chr12	111418142	111418234	92	4	0.0065	0.004	0.01	0.32575	0.05325	0.2725	hMPV	Hyper
chr12	120354015	120354078	63	3	0.00133333	0	0.002	0.699333	0.968333	-0.269	hMPV	Hypo
chr12	120412547	120412563	16	3	0.00666667	0.002	0.01	0.727	0.966333	-0.239333	hMPV	Hypo
chr12	125429586	125429724	138	3	0.001	0	0.003	0.065	0.831667	-0.766667	hMPV	Hypo
chr12	125814574	125814583	9	3	0.00733333	0.005	0.01	0.738333	0.960667	-0.222333	hMPV	Hypo
chr12	127004012	127004190	178	3	0.00366667	0.001	0.008	0.646	0.934333	-0.288333	hMPV	Hypo
chr12	129324442	129324456	14	3	0.006	0.002	0.009	0.707333	0.957333	-0.25	hMPV	Hypo
chr12	130941585	130941615	30	3	0.003	0.001	0.004	0.708333	0.241	0.467333	hMPV	Hyper
chr12	131070345	131070463	118	3	0.006	0.002	0.009	0.506667	0.854333	-0.347667	hMPV	Hypo
chr12	131622490	131622739	249	7	0.00242857	0	0.008	0.443286	0.894	-0.450714	hMPV	Hypo
chr12	131958695	131958868	173	5	0.002	0	0.009	0.7726	0.2612	0.5114	hMPV	Hyper
chr12	133005353	133005360	7	3	0.00666667	0.005	0.009	0.405667	0.111667	0.294	hMPV	Hyper
chr12	133336750	133336923	173	4	0.0025	0.002	0.003	0.57125	0.94925	-0.378	hMPV	Hypo
chr13	20943975	20944013	38	3	0	0	0	0.579333	0.960667	-0.381333	hMPV	Hypo
chr13	20986392	20986425	33	3	0.00166667	0	0.005	0.433667	0.0286667	0.405	hMPV	Hyper
chr13	21896394	21896548	154	3	0	0	0	0.874	0.049	0.825	hMPV	Hyper
chr13	25561094	25561107	13	3	0.00366667	0.002	0.007	0.613667	0.951667	-0.338	hMPV	Hypo
chr13	46397285	46397360	75	4	0.00325	0	0.01	0.548	0.94	-0.392	hMPV	Hypo
chr13	51245617	51245744	127	3	0.00233333	0	0.006	0.601667	0.969667	-0.368	hMPV	Hypo
chr13	60324840	60324954	114	3	0.00333333	0	0.005	0.740667	0.967	-0.226333	hMPV	Hypo
chr13	95668764	95668866	102	3	0.005	0.001	0.007	0.736667	0.985667	-0.249	hMPV	Hypo
chr13	104426701	104426758	57	3	0.00433333	0.001	0.009	0.568	0.893333	-0.325333	hMPV	Hypo
chr13	106561300	106561320	20	3	0.00633333	0.003	0.008	0.393	0.085	0.308	hMPV	Hyper
chr13	110384172	110384335	163	7	0.00128571	0	0.008	0.565571	0.976286	-0.410714	hMPV	Hypo
chr13	113089403	113089497	94	3	0	0	0	0.510667	0.965667	-0.455	hMPV	Hypo
chr13	114527124	114527134	10	3	0.00433333	0.001	0.009	0.796333	0.54	0.256333	hMPV	Hyper
chr13	114900178	114900299	121	3	0.000666667	0	0.001	0.461	0.91	-0.449	hMPV	Hypo
chr14	22917324	22917429	105	3	0.002	0	0.005	0.393667	0.033	0.360667	hMPV	Hyper
chr14	34814293	34814505	212	6	0.003	0.001	0.005	0.528	0.8995	-0.3715	hMPV	Hypo
chr14	52547312	52547692	380	4	0.00325	0	0.01	0.62075	0.9415	-0.32075	hMPV	Hypo
chr14	68548405	68548419	14	3	0.00266667	0.001	0.006	0.366667	0.0516667	0.315	hMPV	Hyper
chr14	68973159	68973270	111	4	0.003	0.001	0.006	0.64075	0.95975	-0.319	hMPV	Hypo
chr14	73181047	73181117	70	3	0.00566667	0.004	0.007	0.385	0.0406667	0.344333	hMPV	Hyper
chr14	73919175	73919281	106	4	0.0065	0.002	0.009	0.27575	0.02625	0.2495	hMPV	Hyper
chr14	78023715	78023943	228	4	0.00275	0	0.005	0.93575	0.573	0.36275	hMPV	Hyper
chr14	93619716	93619787	71	3	0.000333333	0	0.001	0.684667	0.248333	0.436333	hMPV	Hyper
chr14	101173112	101173174	62	3	0.001	0	0.003	0.560667	0.127333	0.433333	hMPV	Hyper
chr14	105118334	105118412	78	3	0	0	0	0.956667	0.432	0.524667	hMPV	Hyper
chr14	106357543	106357829	286	3	0.004	0.002	0.007	0.72	0.288333	0.431667	hMPV	Hyper
chr14	106370256	106370562	306	4	0.00175	0	0.004	0.552	0.1165	0.4355	hMPV	Hyper
chr15	31392943	31393068	125	4	0.0055	0.001	0.01	0.54275	0.89875	-0.356	hMPV	Hypo
chr15	32967822	32967879	57	3	0.00633333	0	0.01	0.363667	0.0573333	0.306333	hMPV	Hyper
chr15	40583422	40583431	9	3	0.00566667	0	0.009	0.568	0.954667	-0.386667	hMPV	Hypo
chr15	54317839	54317961	122	3	0.00133333	0	0.002	0.628	0.964333	-0.336333	hMPV	Hypo
chr15	67008669	67008766	97	3	0.002	0	0.003	0.159333	0.578333	-0.419	hMPV	Hypo
chr15	67095701	67095715	14	3	0.00433333	0	0.01	0.516	0.914333	-0.398333	hMPV	Hypo
chr15	67356832	67356910	78	4	0.00325	0	0.008	0.434	0.83675	-0.40275	hMPV	Hypo
chr15	68525329	68525454	125	3	0	0	0	0.584667	0.159	0.425667	hMPV	Hyper
chr15	70752501	70752539	38	4	0.0045	0	0.007	0.4425	0.068	0.3745	hMPV	Hyper
chr15	74510899	74510955	56	3	0.00333333	0	0.007	0.663333	0.970667	-0.307333	hMPV	Hypo
chr15	80309987	80310045	58	3	0.00133333	0	0.004	0.475667	0.939667	-0.464	hMPV	Hypo
chr15	95128571	95128844	273	3	0.00433333	0.001	0.009	0.634667	0.315667	0.319	hMPV	Hyper
chr15	96695272	96695310	38	3	0.00366667	0.002	0.005	0.596	0.941333	-0.345333	hMPV	Hypo
chr15	98419861	98419930	69	3	0.003	0.001	0.006	0.754	0.320333	0.433667	hMPV	Hyper
chr15	101656107	101656130	23	3	0.00333333	0.002	0.004	0.487333	0.0513333	0.436	hMPV	Hyper
chr15	101718995	101719037	42	4	0.0035	0.001	0.005	0.69275	0.99275	-0.3	hMPV	Hypo
chr15	101729355	101729380	25	4	0.0065	0.004	0.009	0.6215	0.9135	-0.292	hMPV	Hypo
chr15	101735233	101735248	15	3	0.00366667	0.001	0.006	0.524333	0.159	0.365333	hMPV	Hyper
chr16	1200097	1200274	177	3	0.00633333	0.004	0.009	0.540333	0.898667	-0.358333	hMPV	Hypo
chr16	1478745	1478811	66	5	0.003	0	0.009	0.3616	0.0058	0.3558	hMPV	Hyper
chr16	1503807	1503821	14	3	0	0	0	0.427	0.953333	-0.526333	hMPV	Hypo
chr16	2583503	2583535	32	3	0.000333333	0	0.001	0.485	0.0436667	0.441333	hMPV	Hyper
chr16	2917812	2917837	25	3	0	0	0	0.625333	0.079	0.546333	hMPV	Hyper
chr16	3639102	3639203	101	6	0.00516667	0.002	0.008	0.414167	0.0665	0.347667	hMPV	Hyper
chr16	3639839	3639877	38	3	0	0	0	0.516667	0	0.516667	hMPV	Hyper
chr16	3719262	3719360	98	3	0.00333333	0	0.01	0.555667	0.144667	0.411	hMPV	Hyper
chr16	4211240	4211449	209	4	0.00075	0	0.002	0.82875	0.3855	0.44325	hMPV	Hyper
chr16	7458992	7459110	118	3	0.00366667	0.002	0.006	0.561	0.946333	-0.385333	hMPV	Hypo
chr16	14744228	14744504	276	4	0.0015	0.001	0.002	0.58025	0.932	-0.35175	hMPV	Hypo
chr16	24057204	24057302	98	4	0.00375	0.001	0.008	0.553	0.89925	-0.34625	hMPV	Hypo
chr16	28160325	28160341	16	3	0.000333333	0	0.001	0.889	0.213	0.676	hMPV	Hyper
chr16	28627990	28628042	52	3	0.00333333	0.001	0.008	0.305333	0.0276667	0.277667	hMPV	Hyper
chr16	50743545	50743608	63	3	0.00133333	0.001	0.002	0.562667	0.133	0.429667	hMPV	Hyper
chr16	53938414	53938500	86	5	0.0022	0	0.009	0.611	0.9536	-0.3426	hMPV	Hypo
chr16	55866693	55866739	46	4	0.00225	0	0.007	0.79375	0.287	0.50675	hMPV	Hyper
chr16	69868498	69868532	34	3	0.00333333	0.003	0.004	0.542667	0.089	0.453667	hMPV	Hyper
chr16	70484982	70485050	68	5	0.001	0	0.004	0.8524	0.1806	0.6718	hMPV	Hyper
chr16	80096766	80096829	63	3	0.00466667	0.002	0.006	1	0.622667	0.377333	hMPV	Hyper
chr16	80688913	80688923	10	3	0.003	0.002	0.005	0.740667	0.968	-0.227333	hMPV	Hypo
chr16	82172058	82172411	353	3	0.002	0	0.005	0.648667	0.238	0.410667	hMPV	Hyper
chr16	86016387	86016399	12	3	0.001	0	0.003	0.457	0.0856667	0.371333	hMPV	Hyper
chr16	87906055	87906136	81	3	0.00133333	0	0.003	0.681	0.254333	0.426667	hMPV	Hyper
chr16	88058253	88058302	49	3	0.00366667	0.002	0.006	0.507667	0.845667	-0.338	hMPV	Hypo
chr16	89638582	89638625	43	4	0.00175	0	0.005	0.53675	0.1135	0.42325	hMPV	Hyper
chr16	89707618	89707803	185	5	0.0016	0	0.004	0.0342	0.5196	-0.4854	hMPV	Hypo
chr17	56972	57088	116	3	0.00166667	0	0.005	0.526667	0.963333	-0.436667	hMPV	Hypo
chr17	406137	406158	21	3	0.000666667	0	0.002	0.587	0.988667	-0.401667	hMPV	Hypo
chr17	406249	406309	60	5	0.0046	0.001	0.009	0.5156	0.902	-0.3864	hMPV	Hypo
chr17	517918	517984	66	3	0.000333333	0	0.001	0.610667	0.133667	0.477	hMPV	Hyper
chr17	908690	908750	60	4	0.0015	0	0.004	0.931	0.47025	0.46075	hMPV	Hyper
chr17	1461106	1461198	92	3	0.001	0	0.002	0.345667	0.03	0.315667	hMPV	Hyper
chr17	1885316	1885364	48	5	0.0046	0.001	0.008	0.7068	0.9778	-0.271	hMPV	Hypo
chr17	2387984	2388077	93	3	0.002	0.001	0.003	0.561333	0.927	-0.365667	hMPV	Hypo
chr17	2450494	2450518	24	3	0.00733333	0.006	0.009	0.541667	0.854	-0.312333	hMPV	Hypo
chr17	4612410	4612521	111	4	0.00275	0	0.008	0.8525	0.23525	0.61725	hMPV	Hyper
chr17	6898838	6898896	58	3	0.00166667	0	0.004	0.273	0.924	-0.651	hMPV	Hypo
chr17	6983066	6983096	30	3	0.00133333	0	0.004	0.666	0.267	0.399	hMPV	Hyper
chr17	28034141	28034157	16	3	0.00333333	0.001	0.005	0.481667	0.103333	0.378333	hMPV	Hyper
chr17	30428455	30428586	131	3	0.001	0	0.002	0.624333	0.935333	-0.311	hMPV	Hypo
chr17	39782076	39782091	15	3	0.00233333	0	0.004	0.534	0.0743333	0.459667	hMPV	Hyper
chr17	40400966	40401006	40	3	0.00133333	0	0.003	0.4	0.045	0.355	hMPV	Hyper
chr17	46683562	46683606	44	4	0.004	0.001	0.01	0.611	0.96125	-0.35025	hMPV	Hypo
chr17	49007062	49007153	91	3	0.00433333	0	0.01	0.770667	0.351	0.419667	hMPV	Hyper
chr17	56951381	56951406	25	3	0.00266667	0.001	0.006	0.905	0.435333	0.469667	hMPV	Hyper
chr17	61829101	61829310	209	3	0.005	0	0.01	0.412333	0.0883333	0.324	hMPV	Hyper
chr17	63154297	63154359	62	3	0.000333333	0	0.001	0.937333	0.359667	0.577667	hMPV	Hyper
chr17	72728816	72729006	190	3	0.00133333	0	0.004	0.443667	0.906333	-0.462667	hMPV	Hypo
chr17	73824343	73824354	11	3	0.00566667	0.002	0.009	0.604333	0.253333	0.351	hMPV	Hyper
chr17	75066544	75066622	78	3	0.00433333	0.002	0.008	0.620333	0.902	-0.281667	hMPV	Hypo
chr17	75146102	75146185	83	4	0.00475	0.001	0.009	0.6575	0.93975	-0.28225	hMPV	Hypo
chr17	75204711	75204826	115	3	0.005	0.003	0.009	0.603333	0.943667	-0.340333	hMPV	Hypo
chr17	75860158	75860186	28	3	0.00733333	0.006	0.008	0.762333	0.352333	0.41	hMPV	Hyper
chr17	75905718	75905890	172	5	0.0018	0	0.007	0.5476	0.9948	-0.4472	hMPV	Hypo
chr17	76820415	76820479	64	3	0.001	0	0.002	0.953667	0.499333	0.454333	hMPV	Hyper
chr17	78610327	78610393	66	4	0.0005	0	0.002	0.22025	0.872	-0.65175	hMPV	Hypo
chr17	79244158	79244216	58	4	0.004	0	0.008	0.2535	0.006	0.2475	hMPV	Hyper
chr17	79295033	79295043	10	3	0.00266667	0.001	0.005	0.368333	0.037	0.331333	hMPV	Hyper
chr17	80840673	80840704	31	3	0.00333333	0	0.009	0.799	0.364	0.435	hMPV	Hyper
chr17	80851776	80851972	196	3	0.00466667	0	0.01	0.923667	0.52	0.403667	hMPV	Hyper
chr18	8379059	8379118	59	3	0.00233333	0	0.007	0.821333	0.253667	0.567667	hMPV	Hyper
chr18	9855598	9855633	35	3	0.002	0	0.005	0.588667	0.956333	-0.367667	hMPV	Hypo
chr18	11972860	11973023	163	4	0.00525	0.001	0.01	0.30225	0.022	0.28025	hMPV	Hyper
chr18	30955974	30956037	63	3	0.000666667	0	0.002	0.424667	0.0533333	0.371333	hMPV	Hyper
chr18	43650705	43650748	43	3	0.002	0	0.003	0.518667	0.083	0.435667	hMPV	Hyper
chr18	47564937	47564959	22	3	0.00266667	0.001	0.006	0.637333	0.282333	0.355	hMPV	Hyper
chr18	55498793	55498874	81	3	0.00133333	0	0.004	0.417	0.0576667	0.359333	hMPV	Hyper
chr18	62344981	62345102	121	3	0.006	0.003	0.01	0.725667	0.957333	-0.231667	hMPV	Hypo
chr18	74114583	74114655	72	6	0.002	0	0.009	0.221833	0	0.221833	hMPV	Hyper
chr18	74671107	74671123	16	3	0.003	0.001	0.007	0.668333	0.959667	-0.291333	hMPV	Hypo
chr18	76217835	76217879	44	3	0.00233333	0.001	0.004	0.508	0.0986667	0.409333	hMPV	Hyper
chr18	77472692	77472705	13	3	0.00333333	0.001	0.008	0.648	0.952667	-0.304667	hMPV	Hypo
chr19	695788	695820	32	4	0.0015	0	0.004	0.5395	0.08625	0.45325	hMPV	Hyper
chr19	4713546	4713575	29	4	0.00375	0.002	0.006	0.71325	0.97225	-0.259	hMPV	Hypo
chr19	5910072	5910100	28	3	0.00333333	0	0.009	0.722667	0.986333	-0.263667	hMPV	Hypo
chr19	8053251	8053535	284	4	0.00175	0	0.004	0.58225	0.96075	-0.3785	hMPV	Hypo
chr19	8138140	8138213	73	4	0.0035	0	0.008	0.773	0.21225	0.56075	hMPV	Hyper
chr19	13047872	13047903	31	3	0.00533333	0.003	0.009	0.394333	0.0666667	0.327667	hMPV	Hyper
chr19	13099925	13100016	91	3	0.000666667	0	0.001	0.485333	0.828	-0.342667	hMPV	Hypo
chr19	13108225	13108236	11	3	0.007	0.006	0.008	0.702667	0.950333	-0.247667	hMPV	Hypo
chr19	13395132	13395341	209	3	0.00333333	0	0.008	0.600667	0.974333	-0.373667	hMPV	Hypo
chr19	15209572	15209624	52	3	0.00433333	0	0.01	0.543333	0.973	-0.429667	hMPV	Hypo
chr19	21689727	21689821	94	5	0	0	0	0.776	0.2158	0.5602	hMPV	Hyper
chr19	28237680	28237796	116	3	0.00466667	0.002	0.009	0.341	0.0106667	0.330333	hMPV	Hyper
chr19	29217953	29218101	148	4	0.00275	0.001	0.005	0	0.4435	-0.4435	hMPV	Hypo
chr19	35485109	35485321	212	3	0.00633333	0.001	0.01	0.580333	0.193	0.387333	hMPV	Hyper
chr19	35666589	35666770	181	3	0.001	0	0.003	0.264	0.863	-0.599	hMPV	Hypo
chr19	36015773	36015929	156	3	0.00566667	0.003	0.01	0.407667	0.780667	-0.373	hMPV	Hypo
chr19	38446741	38446784	43	3	0.00766667	0.005	0.009	0.738	0.981667	-0.243667	hMPV	Hypo
chr19	38685063	38685154	91	3	0.00466667	0	0.008	0.589	0.947333	-0.358333	hMPV	Hypo
chr19	41812530	41812558	28	3	0.00166667	0	0.005	0.490667	0.055	0.435667	hMPV	Hyper
chr19	42376114	42376179	65	3	0.00233333	0.001	0.004	0.365333	0.02	0.345333	hMPV	Hyper
chr19	42856480	42856518	38	3	0.00766667	0.005	0.009	0.502333	0.976333	-0.474	hMPV	Hypo
chr19	45606789	45606863	74	3	0.00666667	0.004	0.009	0.411	0.048	0.363	hMPV	Hyper
chr19	46915394	46915423	29	3	0.00533333	0.004	0.007	0.104	0.575667	-0.471667	hMPV	Hypo
chr19	46915559	46915572	13	3	0.00233333	0.001	0.005	0.116333	0.66	-0.543667	hMPV	Hypo
chr19	47260033	47260126	93	4	0.00275	0	0.006	0.40725	0.04975	0.3575	hMPV	Hyper
chr19	47471056	47471155	99	3	0	0	0	0.68	0.150667	0.529333	hMPV	Hyper
chr19	48699977	48700124	147	4	0.00225	0	0.006	0.8805	0.39175	0.48875	hMPV	Hyper
chr19	56851186	56851220	34	3	0.003	0.002	0.004	0.785667	0.448	0.337667	hMPV	Hyper
chr19	57350917	57350972	55	3	0.00366667	0.002	0.005	0.748	0.317667	0.430333	hMPV	Hyper
chr20	3083101	3083125	24	3	0.003	0.001	0.007	0.77	0.344333	0.425667	hMPV	Hyper
chr20	5551129	5551376	247	3	0.004	0.001	0.009	0.373	0.0536667	0.319333	hMPV	Hyper
chr20	5765157	5765165	8	3	0.002	0	0.006	0.945333	0.467333	0.478	hMPV	Hyper
chr20	17766944	17767087	143	3	0.000333333	0	0.001	0.476	0.0373333	0.438667	hMPV	Hyper
chr20	21820791	21820813	22	3	0.002	0	0.006	0.399333	0.930333	-0.531	hMPV	Hypo
chr20	25629075	25629150	75	3	0.000666667	0	0.002	1	0.483333	0.516667	hMPV	Hyper
chr20	34195397	34195405	8	3	0.001	0	0.002	0.615333	0.954	-0.338667	hMPV	Hypo
chr20	35924391	35924398	7	3	0.00266667	0	0.004	0.666667	0.962	-0.295333	hMPV	Hypo
chr20	36542299	36542314	15	3	0.00533333	0.001	0.008	0.613667	0.964333	-0.350667	hMPV	Hypo
chr20	39585247	39585300	53	3	0.004	0.003	0.006	0.356	0.059	0.297	hMPV	Hyper
chr20	42557218	42557280	62	3	0.00233333	0.001	0.004	0.353	0.782667	-0.429667	hMPV	Hypo
chr20	42698057	42698115	58	4	0.00375	0	0.007	0.25425	0.02775	0.2265	hMPV	Hyper
chr20	43886622	43886708	86	3	0.004	0	0.008	0.571333	0.921333	-0.35	hMPV	Hypo
chr20	48863472	48863491	19	3	0.00633333	0.002	0.009	0.578667	1	-0.421333	hMPV	Hypo
chr20	49002872	49002885	13	3	0.00166667	0.001	0.003	0.4	0.052	0.348	hMPV	Hyper
chr20	49410780	49410810	30	3	0.006	0.001	0.009	0.319667	0.0283333	0.291333	hMPV	Hyper
chr20	50007251	50007420	169	4	0.00425	0	0.009	0.6555	0.9505	-0.295	hMPV	Hypo
chr20	51995686	51995749	63	3	0.00333333	0	0.007	0.593	0.927	-0.334	hMPV	Hypo
chr20	60951528	60951706	178	3	0.00333333	0	0.008	0.594667	0.975333	-0.380667	hMPV	Hypo
chr20	62504796	62504925	129	4	0.00425	0.002	0.007	0.4215	0.10775	0.31375	hMPV	Hyper
chr21	15352085	15352213	128	6	0.002	0	0.007	0.634333	0.1375	0.496833	hMPV	Hyper
chr21	16443820	16444038	218	3	0	0	0	0.885	0.341	0.544	hMPV	Hyper
chr21	17792123	17792242	119	3	0.00766667	0.005	0.01	0.736667	0.967	-0.230333	hMPV	Hypo
chr21	32509428	32509563	135	3	0.00166667	0.001	0.002	0.681	0.300333	0.380667	hMPV	Hyper
chr21	36386990	36387070	80	3	0.00366667	0	0.01	0.448	0.0983333	0.349667	hMPV	Hyper
chr21	36666609	36666667	58	4	0.00225	0	0.006	0.595	0.9155	-0.3205	hMPV	Hypo
chr21	43243739	43243841	102	4	0.00225	0	0.008	0.96525	0.42675	0.5385	hMPV	Hyper
chr21	46063756	46063861	105	3	0.002	0	0.005	0.605	0.934333	-0.329333	hMPV	Hypo
chr21	46955461	46955480	19	3	0.00433333	0.002	0.006	0.311	0.0386667	0.272333	hMPV	Hyper
chr21	47157476	47157502	26	3	0.002	0.001	0.004	0.5	0.933	-0.433	hMPV	Hypo
chr21	47581130	47581196	66	9	0.00288889	0	0.01	0.637556	0.0882222	0.549333	hMPV	Hyper
chr21	47718365	47718444	79	3	0.00166667	0	0.005	0.318333	0.928	-0.609667	hMPV	Hypo
chr22	19608663	19608778	115	3	0.00266667	0	0.006	0.616	0.928667	-0.312667	hMPV	Hypo
chr22	22121671	22121748	77	3	0	0	0	0.638333	0.194	0.444333	hMPV	Hyper
chr22	32022339	32022348	9	3	0.003	0	0.007	0.536	0.903333	-0.367333	hMPV	Hypo
chr22	32599265	32599292	27	3	0.000333333	0	0.001	0.414667	0.0383333	0.376333	hMPV	Hyper
chr22	33172593	33172767	174	3	0.00366667	0	0.009	0.792667	0.324	0.468667	hMPV	Hyper
chr22	35793241	35793304	63	3	0.00166667	0	0.003	0.395667	0.849333	-0.453667	hMPV	Hypo
chr22	38034965	38035131	166	3	0.003	0.001	0.005	0.458667	0.0293333	0.429333	hMPV	Hyper
chr22	39338126	39338170	44	3	0.00133333	0	0.003	0.763333	0.207667	0.555667	hMPV	Hyper
chr22	41778851	41778927	76	3	0.005	0.005	0.005	0.423	0.812	-0.389	hMPV	Hypo
chr22	42485852	42485935	83	4	0.0015	0	0.003	0.549	0.94175	-0.39275	hMPV	Hypo
chr22	45151015	45151283	268	3	0.000666667	0	0.002	0.223	0.718	-0.495	hMPV	Hypo
chr1	894397	894452	55	6	0.00416667	0	0.01	0.287667	0.0186667	0.269	PIV3	Hyper
chr1	906493	906557	64	5	0.002	0	0.004	0.7788	0.1736	0.6052	PIV3	Hyper
chr1	969619	969634	15	3	0.005	0.003	0.007	0.459667	0.049	0.410667	PIV3	Hyper
chr1	969883	969949	66	3	0.002	0	0.005	0.691333	0.216667	0.474667	PIV3	Hyper
chr1	1118371	1118394	23	3	0.00233333	0.002	0.003	0.421667	0.0536667	0.368	PIV3	Hyper
chr1	1148596	1149056	460	12	0.00183333	0	0.01	0.685083	0.100583	0.5845	PIV3	Hyper
chr1	1149109	1149160	51	5	0.0016	0	0.006	0.4548	0.016	0.4388	PIV3	Hyper
chr1	1293975	1294018	43	3	0.00366667	0.002	0.006	0.666667	0.184333	0.482333	PIV3	Hyper
chr1	1334473	1334681	208	19	0.00163158	0	0.006	0.447789	0.00263158	0.445158	PIV3	Hyper
chr1	1444416	1444451	35	3	0.000333333	0	0.001	0.734667	0.183333	0.551333	PIV3	Hyper
chr1	1511331	1511401	70	3	0.002	0	0.003	0.325	0.807	-0.482	PIV3	Hypo
chr1	1542630	1542780	150	3	0.00233333	0	0.006	0.415333	0.012	0.403333	PIV3	Hyper
chr1	1550759	1550773	14	3	0.003	0.003	0.003	0.411333	0.0296667	0.381667	PIV3	Hyper
chr1	1564917	1565100	183	6	0.000666667	0	0.002	0.621333	0.0751667	0.546167	PIV3	Hyper
chr1	1623760	1623922	162	16	0.001625	0	0.01	0.4275	0.0140625	0.413437	PIV3	Hyper
chr1	1660557	1660800	243	4	0.001	0	0.004	0.55	0.14475	0.40525	PIV3	Hyper
chr1	1689610	1689783	173	3	0.004	0	0.007	0.722667	0.289667	0.433	PIV3	Hyper
chr1	1898673	1898776	103	3	0.00333333	0	0.01	0.500333	0.0223333	0.478	PIV3	Hyper
chr1	2074536	2074592	56	3	0.00233333	0	0.006	0.639	0.119	0.52	PIV3	Hyper
chr1	2082246	2082349	103	6	0.000666667	0	0.002	0.58	0.117667	0.462333	PIV3	Hyper
chr1	2120978	2121048	70	5	0.0002	0	0.001	0.7664	0.0786	0.6878	PIV3	Hyper
chr1	2121349	2121386	37	3	0.00133333	0.001	0.002	0.425667	0.0333333	0.392333	PIV3	Hyper
chr1	2130653	2130932	279	3	0.000333333	0	0.001	0.557	0.0336667	0.523333	PIV3	Hyper
chr1	2160860	2160871	11	3	0.00966667	0.009	0.01	0.225	0.023	0.202	PIV3	Hyper
chr1	2183187	2183253	66	4	0.00325	0	0.01	0.3805	0.8845	-0.504	PIV3	Hypo
chr1	2560775	2560911	136	7	0.002	0	0.004	0.536571	0.0392857	0.497286	PIV3	Hyper
chr1	2771832	2771889	57	4	0.00525	0.002	0.01	0.725	0.981	-0.256	PIV3	Hypo
chr1	2829315	2829587	272	6	0.001	0	0.005	0.548833	0.1305	0.418333	PIV3	Hyper
chr1	2896759	2896783	24	3	0.004	0	0.007	0.643	0.977667	-0.334667	PIV3	Hypo
chr1	3184683	3184738	55	3	0.00966667	0.009	0.01	0.695	0.986	-0.291	PIV3	Hypo
chr1	3210018	3210068	50	4	0.0005	0	0.001	0.5465	0.98075	-0.43425	PIV3	Hypo
chr1	3527637	3527667	30	3	0.00566667	0.002	0.008	0.294	0.021	0.273	PIV3	Hyper
chr1	3562788	3562848	60	3	0.000333333	0	0.001	0.634	0.174	0.46	PIV3	Hyper
chr1	3692188	3692379	191	5	0.0018	0	0.006	0.4906	0.0656	0.425	PIV3	Hyper
chr1	3808214	3808248	34	4	0.002	0	0.007	0.8015	0.31475	0.48675	PIV3	Hyper
chr1	6035687	6035855	168	6	0.00233333	0	0.008	0.645167	0.189167	0.456	PIV3	Hyper
chr1	6099842	6099994	152	3	0.00233333	0.002	0.003	0.644	0.194333	0.449667	PIV3	Hyper
chr1	6259636	6259677	41	5	0.0078	0.002	0.01	0.266	0	0.266	PIV3	Hyper
chr1	6269157	6269182	25	3	0.00733333	0.004	0.01	0.371	0	0.371	PIV3	Hyper
chr1	6642243	6642300	57	4	0.001	0	0.003	0.47525	0.1135	0.36175	PIV3	Hyper
chr1	6651379	6651448	69	4	0.004	0	0.008	0.3475	0.03475	0.31275	PIV3	Hyper
chr1	6698399	6698431	32	3	0.006	0.002	0.01	0.701667	0.990333	-0.288667	PIV3	Hypo
chr1	7018617	7018688	71	3	0.000333333	0	0.001	0.597667	0.0756667	0.522	PIV3	Hyper
chr1	7063560	7063577	17	4	0.0045	0.002	0.007	0.5945	0.87975	-0.28525	PIV3	Hypo
chr1	7515407	7515681	274	4	0.0055	0.001	0.008	0.6975	0.9595	-0.262	PIV3	Hypo
chr1	7516651	7516771	120	3	0.00266667	0	0.007	0.596667	0.941	-0.344333	PIV3	Hypo
chr1	7692321	7692347	26	3	0.003	0.001	0.004	0.386333	0.053	0.333333	PIV3	Hyper
chr1	8413174	8413490	316	5	0.0018	0	0.006	0.5284	0.8946	-0.3662	PIV3	Hypo
chr1	8958897	8958937	40	3	0.000666667	0	0.001	0.158667	0.607667	-0.449	PIV3	Hypo
chr1	9182462	9182496	34	3	0.00366667	0	0.007	0.666667	0.972333	-0.305667	PIV3	Hypo
chr1	9305474	9305488	14	3	0.00266667	0	0.007	0.722333	0.253667	0.468667	PIV3	Hyper
chr1	9819767	9819850	83	3	0.00866667	0.007	0.01	0.347333	0.0693333	0.278	PIV3	Hyper
chr1	10268704	10268787	83	3	0.008	0.007	0.01	0.282	0.055	0.227	PIV3	Hyper
chr1	10449103	10449270	167	3	0.00266667	0.001	0.004	0.760667	0.323667	0.437	PIV3	Hyper
chr1	10490423	10490475	52	3	0.00633333	0.002	0.009	0.364333	0.033	0.331333	PIV3	Hyper
chr1	11119286	11119386	100	5	0.0034	0	0.01	0.5412	0.0728	0.4684	PIV3	Hyper
chr1	11740555	11740665	110	8	0.002	0	0.007	0.47475	0.055375	0.419375	PIV3	Hyper
chr1	11798904	11799110	206	4	0.001	0	0.002	0.4865	0.04125	0.44525	PIV3	Hyper
chr1	11985739	11985775	36	7	0.00271429	0.001	0.004	0.353	0.00442857	0.348571	PIV3	Hyper
chr1	11985898	11986025	127	10	0.0022	0	0.01	0.4106	0.0216	0.389	PIV3	Hyper
chr1	13839780	13839807	27	4	0.00675	0.003	0.009	0.196	0	0.196	PIV3	Hyper
chr1	15024907	15024920	13	3	0.00566667	0	0.009	0.439	0.878333	-0.439333	PIV3	Hypo
chr1	15504353	15504372	19	3	0.00233333	0.001	0.005	0.410333	0.069	0.341333	PIV3	Hyper
chr1	15504451	15504536	85	3	0.00233333	0	0.007	0.305333	0.0136667	0.291667	PIV3	Hyper
chr1	15701040	15701061	21	3	0.001	0	0.002	0.56	0.944	-0.384	PIV3	Hypo
chr1	16159975	16160089	114	3	0.00433333	0.004	0.005	0.496667	0.057	0.439667	PIV3	Hyper
chr1	16605168	16605398	230	7	0.00385714	0	0.007	0.409714	0.0568571	0.352857	PIV3	Hyper
chr1	17424571	17424794	223	4	0.0055	0.001	0.009	0.4335	0.07125	0.36225	PIV3	Hyper
chr1	19282122	19282140	18	4	0.004	0.003	0.005	0.392	0.016	0.376	PIV3	Hyper
chr1	19393830	19393870	40	3	0.002	0	0.003	0.353667	0.857333	-0.503667	PIV3	Hypo
chr1	19449388	19449460	72	3	0.001	0	0.003	0.863333	0.446667	0.416667	PIV3	Hyper
chr1	19615089	19615215	126	11	0.000818182	0	0.003	0.557273	0.0290909	0.528182	PIV3	Hyper
chr1	19970256	19970284	28	4	0.001	0	0.002	0.4885	0.0525	0.436	PIV3	Hyper
chr1	20685584	20685634	50	3	0	0	0	0.415	0.903	-0.488	PIV3	Hypo
chr1	20931468	20931488	20	3	0.00166667	0	0.004	0.399	0.0593333	0.339667	PIV3	Hyper
chr1	21464632	21464754	122	3	0.001	0	0.002	0.416	0.0623333	0.353667	PIV3	Hyper
chr1	21796211	21796304	93	4	0.00275	0	0.006	0.44875	0.0595	0.38925	PIV3	Hyper
chr1	21864865	21864896	31	4	0.001	0	0.004	0.6265	0.1805	0.446	PIV3	Hyper
chr1	21885363	21885503	140	3	0.00133333	0	0.004	0.369	0.893333	-0.524333	PIV3	Hypo
chr1	23664109	23664142	33	3	0.00366667	0.002	0.006	0.641667	0.96	-0.318333	PIV3	Hypo
chr1	23857041	23857238	197	3	0.004	0	0.006	0.333	0.008	0.325	PIV3	Hyper
chr1	24018281	24018318	37	3	0.002	0.001	0.003	0.317	0	0.317	PIV3	Hyper
chr1	24018376	24018396	20	3	0.00733333	0.006	0.009	0.239667	0.0163333	0.223333	PIV3	Hyper
chr1	24105137	24105161	24	4	0.00275	0	0.009	0.42	0.01475	0.40525	PIV3	Hyper
chr1	24105175	24105254	79	9	0.00133333	0	0.006	0.472	0.0133333	0.458667	PIV3	Hyper
chr1	24700970	24700991	21	3	0	0	0	0.575667	0.967667	-0.392	PIV3	Hypo
chr1	24701028	24701085	57	3	0.002	0	0.005	0.626333	0.949667	-0.323333	PIV3	Hypo
chr1	25023669	25023854	185	3	0.002	0	0.003	0.475	0.938	-0.463	PIV3	Hypo
chr1	25360579	25360666	87	3	0.005	0.002	0.007	0.360667	0.0193333	0.341333	PIV3	Hyper
chr1	26372462	26372486	24	3	0.00933333	0.009	0.01	0.359333	0.0456667	0.313667	PIV3	Hyper
chr1	26372504	26372518	14	3	0.00566667	0.003	0.008	0.291333	0	0.291333	PIV3	Hyper
chr1	26372745	26373074	329	28	0.00142857	0	0.008	0.446786	0.0461071	0.400679	PIV3	Hyper
chr1	26488053	26488136	83	4	0.0035	0	0.008	0.3345	0.01325	0.32125	PIV3	Hyper
chr1	26488167	26488195	28	3	0.00466667	0.002	0.007	0.246	0	0.246	PIV3	Hyper
chr1	26611396	26611447	51	3	0.001	0.001	0.001	0.277333	0.0266667	0.250667	PIV3	Hyper
chr1	26872314	26872422	108	6	0.00416667	0	0.008	0.540833	0.0878333	0.453	PIV3	Hyper
chr1	27021774	27021845	71	5	0.0026	0	0.006	0.2894	0.0266	0.2628	PIV3	Hyper
chr1	27022024	27022053	29	6	0.00266667	0	0.009	0.360667	0.0231667	0.3375	PIV3	Hyper
chr1	27022084	27022090	6	3	0.00766667	0.004	0.01	0.249333	0	0.249333	PIV3	Hyper
chr1	27022174	27022289	115	14	0.00471429	0.001	0.009	0.376429	0.0282143	0.348214	PIV3	Hyper
chr1	28157237	28157498	261	10	0.0013	0	0.008	0.3621	0.0024	0.3597	PIV3	Hyper
chr1	28563195	28563218	23	3	0.00433333	0.001	0.006	0.327333	0.035	0.292333	PIV3	Hyper
chr1	28563253	28563324	71	6	0.00183333	0	0.004	0.310167	0.0195	0.290667	PIV3	Hyper
chr1	31474920	31475131	211	3	0.00566667	0.002	0.008	0.652667	0.947333	-0.294667	PIV3	Hypo
chr1	31654537	31654621	84	3	0.004	0.001	0.009	0.451667	0.0273333	0.424333	PIV3	Hyper
chr1	31886900	31886933	33	4	0.003	0.001	0.008	0.4535	0.06325	0.39025	PIV3	Hyper
chr1	31989870	31989927	57	3	0.00233333	0.001	0.004	0.69	0.267	0.423	PIV3	Hyper
chr1	32001612	32001727	115	6	0.004	0	0.01	0.408	0.0715	0.3365	PIV3	Hyper
chr1	32205170	32205213	43	3	0.000666667	0	0.001	0.633333	0.0446667	0.588667	PIV3	Hyper
chr1	32671862	32671882	20	3	0.003	0.001	0.006	0.425667	0.0576667	0.368	PIV3	Hyper
chr1	32713972	32714038	66	4	0.00175	0.001	0.003	0.36775	0.01625	0.3515	PIV3	Hyper
chr1	32827225	32827400	175	4	0.0055	0	0.009	0.65125	0.0665	0.58475	PIV3	Hyper
chr1	34630844	34630852	8	3	0.006	0.003	0.009	0.313333	0.0123333	0.301	PIV3	Hyper
chr1	34630964	34630975	11	3	0.00533333	0.005	0.006	0.474667	0	0.474667	PIV3	Hyper
chr1	36028940	36029015	75	4	0.00175	0.001	0.003	0.36675	0.03025	0.3365	PIV3	Hyper
chr1	36107062	36107295	233	18	0.00172222	0	0.005	0.290556	0.0192778	0.271278	PIV3	Hyper
chr1	36408394	36408634	240	4	0.002	0	0.004	0.399	0.094	0.305	PIV3	Hyper
chr1	36786565	36786751	186	5	0.002	0	0.007	0.506	0.0144	0.4916	PIV3	Hyper
chr1	37195891	37195975	84	4	0.0015	0	0.005	0.47925	0.084	0.39525	PIV3	Hyper
chr1	37945365	37945402	37	3	0.00133333	0	0.003	0.451667	0.0353333	0.416333	PIV3	Hyper
chr1	38657314	38657329	15	3	0.00533333	0.004	0.008	0.429	0.123	0.306	PIV3	Hyper
chr1	39801118	39801168	50	3	0.000333333	0	0.001	0.308667	0.0216667	0.287	PIV3	Hyper
chr1	40366684	40366720	36	4	0.003	0.001	0.008	0.51125	0.022	0.48925	PIV3	Hyper
chr1	40366756	40366776	20	5	0.0004	0	0.001	0.4118	0	0.4118	PIV3	Hyper
chr1	40627104	40627143	39	5	0.0034	0.001	0.004	0.341	0.01	0.331	PIV3	Hyper
chr1	41847590	41847665	75	4	0.00275	0	0.009	0.389	0	0.389	PIV3	Hyper
chr1	43232422	43232437	15	4	0	0	0	0.38425	0.01	0.37425	PIV3	Hyper
chr1	43613604	43613627	23	3	0	0	0	0.381	0	0.381	PIV3	Hyper
chr1	43637536	43637559	23	3	0.00666667	0.003	0.009	0.242333	0	0.242333	PIV3	Hyper
chr1	43779589	43779613	24	3	0.000333333	0	0.001	0.606	0.976667	-0.370667	PIV3	Hypo
chr1	44440815	44440833	18	3	0.009	0.008	0.01	0.366667	0.021	0.345667	PIV3	Hyper
chr1	44448616	44448693	77	4	0.00275	0	0.005	0.454	0.0095	0.4445	PIV3	Hyper
chr1	44672331	44672368	37	4	0.0005	0	0.002	0.724	0.27725	0.44675	PIV3	Hyper
chr1	44820854	44820996	142	5	0.0036	0	0.01	0.473	0.017	0.456	PIV3	Hyper
chr1	45189026	45189045	19	3	0.00533333	0.004	0.008	0.402667	0.103	0.299667	PIV3	Hyper
chr1	45243927	45243960	33	3	0.001	0.001	0.001	0.508	0.072	0.436	PIV3	Hyper
chr1	45252242	45252291	49	3	0.00266667	0.002	0.004	0.333	0.0253333	0.307667	PIV3	Hyper
chr1	45266182	45266195	13	5	0.008	0.006	0.009	0.2904	0	0.2904	PIV3	Hyper
chr1	45291913	45291948	35	3	0.005	0.001	0.009	0.690333	0.270333	0.42	PIV3	Hyper
chr1	45308478	45308544	66	3	0.00166667	0	0.004	0.545	0.134667	0.410333	PIV3	Hyper
chr1	45308623	45308792	169	5	0.0034	0.001	0.006	0.5926	0.008	0.5846	PIV3	Hyper
chr1	45476177	45476230	53	3	0.00966667	0.009	0.01	0.3	0	0.3	PIV3	Hyper
chr1	45476698	45476738	40	4	0.001	0.001	0.001	0.3545	0	0.3545	PIV3	Hyper
chr1	45476753	45476825	72	7	0.00471429	0.001	0.01	0.331286	0.0158571	0.315429	PIV3	Hyper
chr1	45476847	45476872	25	4	0.00375	0	0.009	0.3275	0.0085	0.319	PIV3	Hyper
chr1	45792757	45793014	257	6	0.0025	0	0.007	0.440167	0.029	0.411167	PIV3	Hyper
chr1	45805612	45805695	83	8	0.003875	0.001	0.008	0.449625	0.049875	0.39975	PIV3	Hyper
chr1	45805860	45805886	26	4	0.00325	0.001	0.006	0.37925	0.063	0.31625	PIV3	Hyper
chr1	45806037	45806101	64	3	0.00433333	0	0.01	0.377	0.0426667	0.334333	PIV3	Hyper
chr1	45859405	45859591	186	3	0.00466667	0.001	0.009	0.46	0.146333	0.313667	PIV3	Hyper
chr1	46598331	46598391	60	3	0.00333333	0	0.008	0.440667	0.0123333	0.428333	PIV3	Hyper
chr1	46957035	46957055	20	3	0.000333333	0	0.001	0.393333	0	0.393333	PIV3	Hyper
chr1	47904995	47905019	24	3	0.00333333	0	0.01	0.566667	0.0656667	0.501	PIV3	Hyper
chr1	49334972	49335202	230	3	0.00533333	0.003	0.01	0.487333	0.825333	-0.338	PIV3	Hypo
chr1	50513731	50513935	204	12	0.00108333	0	0.008	0.535417	0.00241667	0.533	PIV3	Hyper
chr1	50886849	50886876	27	4	0.0025	0	0.007	0.29825	0.0075	0.29075	PIV3	Hyper
chr1	50886996	50887014	18	3	0.00466667	0.002	0.009	0.363	0.021	0.342	PIV3	Hyper
chr1	51443393	51443402	9	4	0.00075	0	0.002	0.53375	0.0165	0.51725	PIV3	Hyper
chr1	51443457	51443521	64	4	0.00325	0	0.009	0.41875	0.01725	0.4015	PIV3	Hyper
chr1	52437503	52437590	87	3	0.00433333	0	0.01	0.660333	0.973667	-0.313333	PIV3	Hypo
chr1	52498551	52498754	203	7	0.00442857	0	0.009	0.392	0.0797143	0.312286	PIV3	Hyper
chr1	52498833	52498888	55	3	0.003	0.001	0.006	0.314333	0.0443333	0.27	PIV3	Hyper
chr1	52499446	52499504	58	9	0	0	0	0.459556	0.00833333	0.451222	PIV3	Hyper
chr1	52834335	52834398	63	7	0.00157143	0	0.003	0.5	0.0222857	0.477714	PIV3	Hyper
chr1	53662614	53662790	176	7	0.00257143	0.001	0.004	0.327	0.0232857	0.303714	PIV3	Hyper
chr1	55181544	55181557	13	3	0.00366667	0.001	0.009	0.326	0	0.326	PIV3	Hyper
chr1	55241979	55242029	50	4	0.0025	0	0.009	0.558	0.96625	-0.40825	PIV3	Hypo
chr1	55266554	55266580	26	4	0.002	0.001	0.005	0.307	0	0.307	PIV3	Hyper
chr1	55505746	55505763	17	4	0.002	0	0.004	0.55275	0.075	0.47775	PIV3	Hyper
chr1	57458283	57458351	68	3	0.00233333	0	0.006	0.589333	0.902333	-0.313	PIV3	Hypo
chr1	58917611	58917659	48	3	0.00233333	0	0.006	0.673667	0.983333	-0.309667	PIV3	Hypo
chr1	59042498	59042537	39	6	0.00316667	0	0.007	0.272333	0.018	0.254333	PIV3	Hyper
chr1	59042585	59042595	10	3	0.00466667	0.004	0.005	0.245333	0.029	0.216333	PIV3	Hyper
chr1	61456452	61456619	167	3	0.004	0.001	0.009	0.589667	0.973333	-0.383667	PIV3	Hypo
chr1	61607592	61607640	48	3	0.00433333	0.002	0.007	0.363	0.0763333	0.286667	PIV3	Hyper
chr1	61650015	61650285	270	3	0.00266667	0	0.007	0.611333	0.185	0.426333	PIV3	Hyper
chr1	62248574	62248597	23	3	0.003	0	0.007	0.466	0.878667	-0.412667	PIV3	Hypo
chr1	64702956	64703251	295	3	0.00566667	0.001	0.009	0.433667	0.100667	0.333	PIV3	Hyper
chr1	65775592	65775633	41	3	0.006	0.003	0.01	0.344333	0	0.344333	PIV3	Hyper
chr1	66745135	66745232	97	3	0.003	0	0.009	0.616333	0.167	0.449333	PIV3	Hyper
chr1	66861110	66861330	220	4	0.00325	0	0.007	0.4435	0.07225	0.37125	PIV3	Hyper
chr1	67390377	67390543	166	10	0.0005	0	0.002	0.5128	0.0127	0.5001	PIV3	Hyper
chr1	67390562	67390699	137	5	0.001	0	0.005	0.5814	0	0.5814	PIV3	Hyper
chr1	67519582	67519601	19	4	0.00225	0.001	0.005	0.22975	0	0.22975	PIV3	Hyper
chr1	68101242	68101516	274	4	0.00075	0	0.002	0.385	0.037	0.348	PIV3	Hyper
chr1	70687316	70687367	51	4	0.0015	0	0.004	0.45475	0	0.45475	PIV3	Hyper
chr1	71512933	71513010	77	5	0.0032	0	0.008	0.359	0.047	0.312	PIV3	Hyper
chr1	71513037	71513096	59	6	0.00133333	0	0.004	0.280833	0.0271667	0.253667	PIV3	Hyper
chr1	71513114	71513162	48	7	0.00257143	0	0.007	0.206714	0.00471429	0.202	PIV3	Hyper
chr1	75199100	75199181	81	5	0.0014	0	0.004	0.3468	0.0456	0.3012	PIV3	Hyper
chr1	77334149	77334253	104	3	0.004	0.001	0.009	0.321667	0.0213333	0.300333	PIV3	Hyper
chr1	77334269	77334318	49	3	0.000333333	0	0.001	0.436333	0.0366667	0.399667	PIV3	Hyper
chr1	77334345	77334500	155	7	0.00357143	0	0.009	0.387857	0.0255714	0.362286	PIV3	Hyper
chr1	77748129	77748136	7	3	0.00566667	0.002	0.01	0.220333	0.00533333	0.215	PIV3	Hyper
chr1	77748733	77748812	79	6	0.00333333	0.001	0.008	0.324	0.0261667	0.297833	PIV3	Hyper
chr1	84748027	84748083	56	5	0.0008	0	0.003	0.626	0.9794	-0.3534	PIV3	Hypo
chr1	85100625	85100853	228	3	0.00533333	0.001	0.009	0.607	0.908667	-0.301667	PIV3	Hypo
chr1	85666437	85666497	60	8	0.00125	0	0.004	0.541875	0.029875	0.512	PIV3	Hyper
chr1	85667288	85667317	29	3	0.00266667	0.001	0.006	0.53	0	0.53	PIV3	Hyper
chr1	92056973	92057265	292	3	0.00366667	0.001	0.006	0.349667	0.066	0.283667	PIV3	Hyper
chr1	92946928	92946980	52	3	0.00166667	0	0.005	0.445	0.907333	-0.462333	PIV3	Hypo
chr1	93913911	93913951	40	9	0.00177778	0	0.003	0.275333	0.00211111	0.273222	PIV3	Hyper
chr1	94015625	94015687	62	3	0	0	0	0.396333	0	0.396333	PIV3	Hyper
chr1	94344641	94344719	78	4	0.00325	0.001	0.009	0.4125	0.0565	0.356	PIV3	Hyper
chr1	94344730	94344811	81	7	0.00228571	0	0.004	0.476857	0.0747143	0.402143	PIV3	Hyper
chr1	94386441	94386560	119	3	0.00266667	0	0.007	0.600667	0.972333	-0.371667	PIV3	Hypo
chr1	95015737	95015755	18	3	0.00266667	0.002	0.004	0.392333	0.828	-0.435667	PIV3	Hypo
chr1	95286052	95286084	32	4	0.003	0.001	0.005	0.42475	0	0.42475	PIV3	Hyper
chr1	95533253	95533465	212	3	0.003	0	0.009	0.667333	0.207667	0.459667	PIV3	Hyper
chr1	99127475	99127484	9	4	0.0025	0	0.006	0.32025	0.007	0.31325	PIV3	Hyper
chr1	100818120	100818130	10	4	0.0065	0.001	0.01	0.28775	0.00775	0.28	PIV3	Hyper
chr1	102660166	102660189	23	3	0.001	0	0.003	0.977667	0.392667	0.585	PIV3	Hyper
chr1	107599664	107599739	75	3	0.002	0	0.005	0.307	0.0166667	0.290333	PIV3	Hyper
chr1	107599793	107599814	21	3	0.00733333	0.003	0.01	0.226333	0.0236667	0.202667	PIV3	Hyper
chr1	107600315	107600341	26	3	0.00633333	0.004	0.009	0.327333	0.0293333	0.298	PIV3	Hyper
chr1	107600397	107600467	70	3	0.00666667	0.001	0.01	0.273667	0	0.273667	PIV3	Hyper
chr1	108375038	108375075	37	3	0.000666667	0	0.001	0.842667	0.492333	0.350333	PIV3	Hyper
chr1	108742693	108742698	5	3	0.006	0.001	0.009	0.277667	0	0.277667	PIV3	Hyper
chr1	109113667	109113812	145	3	0.002	0	0.005	0.337	0.054	0.283	PIV3	Hyper
chr1	109742530	109742692	162	5	0.0038	0	0.007	0.427	0.1024	0.3246	PIV3	Hyper
chr1	110754575	110754616	41	3	0.00333333	0	0.009	0.45	0.029	0.421	PIV3	Hyper
chr1	111216791	111216806	15	3	0.002	0	0.005	0.575667	0.135667	0.44	PIV3	Hyper
chr1	111991450	111991471	21	3	0.002	0.001	0.004	0.291333	0	0.291333	PIV3	Hyper
chr1	112533447	112533869	422	22	0.000954545	0	0.008	0.391227	0.0138182	0.377409	PIV3	Hyper
chr1	113062922	113063006	84	4	0.00375	0.001	0.007	0.51175	0.12275	0.389	PIV3	Hyper
chr1	113161691	113161741	50	6	0.00466667	0	0.008	0.393833	0.0293333	0.3645	PIV3	Hyper
chr1	113217628	113217640	12	3	0.00533333	0.002	0.01	0.211	0	0.211	PIV3	Hyper
chr1	113217675	113217691	16	3	0.009	0.008	0.01	0.237333	0	0.237333	PIV3	Hyper
chr1	113256910	113257326	416	18	0.0005	0	0.003	0.414167	0.0141111	0.400056	PIV3	Hyper
chr1	113257628	113257798	170	17	0.00205882	0	0.007	0.452588	0.00641176	0.446176	PIV3	Hyper
chr1	113933929	113933940	11	3	0.00766667	0.003	0.01	0.249333	0	0.249333	PIV3	Hyper
chr1	114631962	114632040	78	3	0.00333333	0	0.009	0.485667	0.874333	-0.388667	PIV3	Hypo
chr1	116916705	116916804	99	6	0.00316667	0.001	0.009	0.389167	0	0.389167	PIV3	Hyper
chr1	119859688	119859717	29	3	0.008	0.005	0.01	0.560333	0.925333	-0.365	PIV3	Hypo
chr1	120904795	120904970	175	8	0.0035	0	0.006	0.385125	0.046125	0.339	PIV3	Hyper
chr1	120925563	120925923	360	12	0.00075	0	0.002	0.625	0.0491667	0.575833	PIV3	Hyper
chr1	120925939	120926099	160	8	0	0	0	0.501875	0.034375	0.4675	PIV3	Hyper
chr1	145516440	145516460	20	3	0.005	0.001	0.009	0.379	0.012	0.367	PIV3	Hyper
chr1	145516571	145516583	12	3	0.00933333	0.008	0.01	0.332	0.0623333	0.269667	PIV3	Hyper
chr1	145589211	145589253	42	4	0.0065	0.002	0.01	0.39525	0.03125	0.364	PIV3	Hyper
chr1	146643648	146643737	89	12	0.00133333	0	0.009	0.391917	0.0136667	0.37825	PIV3	Hyper
chr1	146714328	146714335	7	3	0.005	0.002	0.01	0.304667	0	0.304667	PIV3	Hyper
chr1	149224537	149224549	12	3	0.00166667	0	0.003	0.255	0.0383333	0.216667	PIV3	Hyper
chr1	149670350	149670500	150	5	0.0026	0	0.004	0.1546	0.5548	-0.4002	PIV3	Hypo
chr1	149764166	149764231	65	4	0.004	0	0.009	0.34175	0.04325	0.2985	PIV3	Hyper
chr1	149764620	149764837	217	3	0.004	0.002	0.005	0.461667	0	0.461667	PIV3	Hyper
chr1	149764932	149764978	46	3	0.006	0.003	0.009	0.401667	0	0.401667	PIV3	Hyper
chr1	149784806	149784851	45	6	0.002	0	0.005	0.327833	0.0406667	0.287167	PIV3	Hyper
chr1	149784903	149785157	254	15	0.00126667	0	0.006	0.445067	0.0573333	0.387733	PIV3	Hyper
chr1	149857857	149858023	166	9	0.000555556	0	0.002	0.469	0.0557778	0.413222	PIV3	Hyper
chr1	149858845	149858985	140	4	0.00175	0.001	0.003	0.21775	0.00475	0.213	PIV3	Hyper
chr1	149859222	149859284	62	6	0.00316667	0.001	0.007	0.281667	0.0273333	0.254333	PIV3	Hyper
chr1	149859308	149859360	52	6	0.005	0	0.01	0.357333	0.0336667	0.323667	PIV3	Hyper
chr1	149899730	149899746	16	4	0.00625	0.002	0.009	0.30925	0	0.30925	PIV3	Hyper
chr1	150551727	150551736	9	3	0.00266667	0.002	0.003	0.333	0	0.333	PIV3	Hyper
chr1	151254500	151254528	28	4	0.00275	0	0.006	0.295	0.0045	0.2905	PIV3	Hyper
chr1	151254573	151254649	76	5	0.0022	0	0.007	0.3948	0.0052	0.3896	PIV3	Hyper
chr1	151736699	151736763	64	3	0.00466667	0.002	0.007	0.760333	0.351333	0.409	PIV3	Hyper
chr1	152080879	152080948	69	5	0.0014	0	0.003	0.4636	0.1054	0.3582	PIV3	Hyper
chr1	152080972	152081044	72	4	0.00225	0	0.009	0.528	0.1385	0.3895	PIV3	Hyper
chr1	152081068	152081419	351	10	0.0007	0	0.003	0.5543	0.1968	0.3575	PIV3	Hyper
chr1	153233914	153233974	60	8	0.002625	0	0.008	0.68175	0.165	0.51675	PIV3	Hyper
chr1	153233998	153234013	15	3	0.00233333	0.002	0.003	0.656667	0.123333	0.533333	PIV3	Hyper
chr1	153234154	153234166	12	4	0.004	0.001	0.009	0.58725	0.13	0.45725	PIV3	Hyper
chr1	153234184	153234208	24	4	0.00275	0.001	0.005	0.51125	0.0885	0.42275	PIV3	Hyper
chr1	153631283	153631294	11	3	0.00733333	0.007	0.008	0.455	0.0423333	0.412667	PIV3	Hyper
chr1	153651744	153651789	45	6	0.00316667	0.001	0.006	0.394167	0.0376667	0.3565	PIV3	Hyper
chr1	153651819	153651854	35	6	0.0025	0	0.008	0.373833	0.00666667	0.367167	PIV3	Hyper
chr1	153651944	153651950	6	3	0.002	0.001	0.003	0.457	0	0.457	PIV3	Hyper
chr1	153652022	153652055	33	5	0.0034	0.001	0.009	0.3484	0.0068	0.3416	PIV3	Hyper
chr1	153652122	153652160	38	5	0.0034	0	0.01	0.36	0.0348	0.3252	PIV3	Hyper
chr1	153949583	153949595	12	3	0.00333333	0	0.006	0.426333	0.0566667	0.369667	PIV3	Hyper
chr1	153949743	153949805	62	6	0.00233333	0	0.007	0.504333	0.0278333	0.4765	PIV3	Hyper
chr1	154841837	154841864	27	3	0.00566667	0	0.01	0.832333	0.336	0.496333	PIV3	Hyper
chr1	154909101	154909138	37	4	0.005	0.002	0.008	0.30325	0	0.30325	PIV3	Hyper
chr1	154942546	154942591	45	3	0.00566667	0.002	0.008	0.44	0.101667	0.338333	PIV3	Hyper
chr1	154959992	154960011	19	3	0.000666667	0	0.001	0.413333	0.043	0.370333	PIV3	Hyper
chr1	155023106	155023248	142	3	0	0	0	0.684	0.0723333	0.611667	PIV3	Hyper
chr1	155023284	155023372	88	10	0.0035	0	0.009	0.4294	0.0576	0.3718	PIV3	Hyper
chr1	155293860	155294113	253	12	0.0005	0	0.002	0.490833	0.024	0.466833	PIV3	Hyper
chr1	155658099	155658116	17	3	0.00533333	0.004	0.008	0.444667	0.073	0.371667	PIV3	Hyper
chr1	155912197	155912363	166	7	0.00128571	0	0.005	0.526714	0.135286	0.391429	PIV3	Hyper
chr1	156025108	156025147	39	3	0.00133333	0	0.003	0.367667	0.00966667	0.358	PIV3	Hyper
chr1	156025157	156025173	16	3	0.006	0.002	0.009	0.306	0.0176667	0.288333	PIV3	Hyper
chr1	156046553	156046864	311	11	0.00254545	0	0.007	0.568545	0.113364	0.455182	PIV3	Hyper
chr1	156182735	156182758	23	4	0.004	0	0.006	0.35275	0	0.35275	PIV3	Hyper
chr1	156215782	156215815	33	6	0.00233333	0	0.009	0.344167	0.0186667	0.3255	PIV3	Hyper
chr1	156215824	156215857	33	4	0.00225	0	0.007	0.52875	0.06225	0.4665	PIV3	Hyper
chr1	156365091	156365121	30	3	0.00266667	0	0.007	0.402667	0.025	0.377667	PIV3	Hyper
chr1	156481274	156481305	31	3	0.003	0.001	0.007	0.569	0.947667	-0.378667	PIV3	Hypo
chr1	156593774	156593787	13	3	0.00266667	0.002	0.004	0.336667	0.0263333	0.310333	PIV3	Hyper
chr1	156737620	156737868	248	8	0.003875	0	0.009	0.426875	0.014875	0.412	PIV3	Hyper
chr1	156783762	156783803	41	3	0.000666667	0	0.001	0.365	0	0.365	PIV3	Hyper
chr1	156862693	156862731	38	3	0.00133333	0.001	0.002	0.458333	0.0733333	0.385	PIV3	Hyper
chr1	157068942	157069221	279	3	0.001	0	0.002	0.573333	0.0483333	0.525	PIV3	Hyper
chr1	158151268	158151291	23	3	0.000666667	0	0.001	0.433333	0	0.433333	PIV3	Hyper
chr1	159751093	159751103	10	3	0.00333333	0.001	0.006	0.588	0.055	0.533	PIV3	Hyper
chr1	159824624	159824834	210	21	0.000190476	0	0.003	0.59181	0.0600952	0.531714	PIV3	Hyper
chr1	160000907	160000935	28	3	0.004	0	0.009	0.232667	0.0123333	0.220333	PIV3	Hyper
chr1	160054105	160054141	36	6	0.003	0	0.01	0.406167	0.0501667	0.356	PIV3	Hyper
chr1	160616870	160617037	167	3	0.003	0.002	0.005	0.407333	0.071	0.336333	PIV3	Hyper
chr1	161008409	161008512	103	3	0.002	0	0.005	0.437667	0.058	0.379667	PIV3	Hyper
chr1	161068558	161068574	16	4	0	0	0	0.551	0.01775	0.53325	PIV3	Hyper
chr1	161087866	161087882	16	3	0.002	0.002	0.002	0.395667	0.0243333	0.371333	PIV3	Hyper
chr1	161349116	161349141	25	3	0.00433333	0.002	0.006	0.309	0.811	-0.502	PIV3	Hypo
chr1	161368787	161368947	160	5	0	0	0	0.5912	0.1506	0.4406	PIV3	Hyper
chr1	161697052	161697148	96	7	0.000142857	0	0.001	0.5	0.0151429	0.484857	PIV3	Hyper
chr1	161772053	161772408	355	3	0.00533333	0.001	0.009	0.657	0.938667	-0.281667	PIV3	Hypo
chr1	162183576	162183582	6	3	0.00133333	0.001	0.002	0.480667	0.927	-0.446333	PIV3	Hypo
chr1	162467671	162468103	432	12	0.00283333	0	0.006	0.372667	0.0280833	0.344583	PIV3	Hyper
chr1	164941180	164941304	124	3	0.00433333	0	0.01	0.531	0.863333	-0.332333	PIV3	Hypo
chr1	166890234	166890330	96	4	0.00275	0	0.01	0.49325	0.0205	0.47275	PIV3	Hyper
chr1	168080210	168080408	198	5	0	0	0	0.4456	0.0266	0.419	PIV3	Hyper
chr1	168085205	168085294	89	4	0.00175	0	0.003	0.624	0.9585	-0.3345	PIV3	Hypo
chr1	169852129	169852233	104	4	0.0025	0	0.008	0.874	0.458	0.416	PIV3	Hyper
chr1	170043593	170043617	24	3	0.00833333	0.007	0.01	0.383	0.0536667	0.329333	PIV3	Hyper
chr1	172413203	172413275	72	3	0.00566667	0.003	0.008	0.271333	0.0123333	0.259	PIV3	Hyper
chr1	172501480	172501724	244	3	0.00333333	0	0.009	0.307	0.00566667	0.301333	PIV3	Hyper
chr1	179051270	179051277	7	3	0.00533333	0.003	0.01	0.324333	0.017	0.307333	PIV3	Hyper
chr1	179051365	179051605	240	4	0.00175	0	0.004	0.365	0	0.365	PIV3	Hyper
chr1	179851512	179851555	43	4	0.005	0.001	0.009	0.2375	0.0065	0.231	PIV3	Hyper
chr1	179851609	179851627	18	4	0.00225	0.001	0.006	0.33625	0.03425	0.302	PIV3	Hyper
chr1	182025897	182025950	53	7	0.00114286	0	0.005	0.523429	0.116571	0.406857	PIV3	Hyper
chr1	182025960	182025981	21	3	0.001	0	0.003	0.535	0.141333	0.393667	PIV3	Hyper
chr1	182026166	182026236	70	3	0.001	0	0.002	0.384667	0.046	0.338667	PIV3	Hyper
chr1	182218475	182218567	92	3	0.00333333	0.002	0.005	0.294667	0.668	-0.373333	PIV3	Hypo
chr1	182563964	182564014	50	3	0.000333333	0	0.001	0.386333	0.0603333	0.326	PIV3	Hyper
chr1	182835595	182835666	71	3	0.00166667	0	0.005	0.558333	0.9	-0.341667	PIV3	Hypo
chr1	183387216	183387236	20	3	0.00766667	0.006	0.01	0.293333	0	0.293333	PIV3	Hyper
chr1	183387244	183387305	61	4	0.00275	0.001	0.007	0.33375	0.01275	0.321	PIV3	Hyper
chr1	184006275	184006366	91	12	0.00141667	0	0.004	0.382	0.0104167	0.371583	PIV3	Hyper
chr1	184006456	184006506	50	6	0.0015	0.001	0.002	0.308667	0	0.308667	PIV3	Hyper
chr1	184020856	184020877	21	4	0.00225	0.001	0.004	0.48875	0.04575	0.443	PIV3	Hyper
chr1	184020901	184020942	41	6	0.004	0.002	0.008	0.443333	0.0521667	0.391167	PIV3	Hyper
chr1	184943352	184943417	65	3	0.00366667	0.001	0.008	0.408333	0	0.408333	PIV3	Hyper
chr1	185261664	185261687	23	3	0.00266667	0	0.007	0.46	0.0556667	0.404333	PIV3	Hyper
chr1	185483086	185483126	40	3	0.00433333	0	0.008	0.658	0.975333	-0.317333	PIV3	Hypo
chr1	186344268	186344307	39	5	0.0046	0.001	0.009	0.2696	0.01	0.2596	PIV3	Hyper
chr1	186344328	186344377	49	3	0.001	0	0.002	0.311	0.0113333	0.299667	PIV3	Hyper
chr1	186462012	186462042	30	3	0.00466667	0	0.008	0.573333	0.883	-0.309667	PIV3	Hypo
chr1	193029022	193029046	24	5	0.003	0.001	0.009	0.263	0.006	0.257	PIV3	Hyper
chr1	193029093	193029155	62	6	0.001	0	0.006	0.574	0.0563333	0.517667	PIV3	Hyper
chr1	193074758	193074777	19	3	0.00666667	0.004	0.008	0.228333	0	0.228333	PIV3	Hyper
chr1	197872008	197872042	34	7	0.002	0	0.005	0.312143	0	0.312143	PIV3	Hyper
chr1	200209939	200209967	28	3	0.001	0	0.002	0.384333	0.0563333	0.328	PIV3	Hyper
chr1	200211660	200211827	167	3	0.00233333	0.001	0.003	0.326667	0.0356667	0.291	PIV3	Hyper
chr1	201256889	201256966	77	3	0.00333333	0	0.006	0.590333	0.927333	-0.337	PIV3	Hypo
chr1	201618039	201618096	57	4	0.003	0	0.007	0.3625	0.046	0.3165	PIV3	Hyper
chr1	201984604	201984631	27	3	0.00333333	0.001	0.005	0.565	0.917	-0.352	PIV3	Hypo
chr1	202076935	202076957	22	3	0.000333333	0	0.001	0.511667	0.980333	-0.468667	PIV3	Hypo
chr1	203044723	203044747	24	5	0.0024	0	0.005	0.3736	0	0.3736	PIV3	Hyper
chr1	203044776	203044791	15	3	0.004	0.002	0.006	0.416	0.014	0.402	PIV3	Hyper
chr1	203044822	203044924	102	5	0.002	0	0.009	0.52	0.013	0.507	PIV3	Hyper
chr1	203250791	203251022	231	4	0.0005	0	0.001	0.69	0.2185	0.4715	PIV3	Hyper
chr1	203274701	203274743	42	7	0.00371429	0.001	0.006	0.468571	0.0425714	0.426	PIV3	Hyper
chr1	204120753	204120797	44	5	0.0038	0.001	0.006	0.2812	0	0.2812	PIV3	Hyper
chr1	204159819	204159832	13	3	0.00566667	0.005	0.007	0.375667	0	0.375667	PIV3	Hyper
chr1	205290708	205290734	26	4	0.00675	0.001	0.01	0.2595	0	0.2595	PIV3	Hyper
chr1	205782111	205782143	32	5	0.0018	0	0.003	0.568	0.0324	0.5356	PIV3	Hyper
chr1	205782151	205782204	53	6	0.000166667	0	0.001	0.582167	0	0.582167	PIV3	Hyper
chr1	206809064	206809121	57	7	0.00514286	0.002	0.01	0.454571	0	0.454571	PIV3	Hyper
chr1	206902126	206902218	92	6	0.00166667	0	0.004	0.425333	0.0848333	0.3405	PIV3	Hyper
chr1	207597258	207597563	305	7	0.00442857	0	0.01	0.582143	0.931857	-0.349714	PIV3	Hypo
chr1	209548170	209548252	82	3	0.000666667	0	0.002	0.556333	0.986	-0.429667	PIV3	Hypo
chr1	211526638	211526768	130	5	0.0044	0.002	0.007	0.5644	0.1694	0.395	PIV3	Hyper
chr1	212062758	212062788	30	3	0.00133333	0	0.004	0.966667	0.246333	0.720333	PIV3	Hyper
chr1	212459475	212459648	173	14	0.00271429	0	0.006	0.399929	0.0295714	0.370357	PIV3	Hyper
chr1	212763841	212764042	201	3	0.002	0	0.004	0.701667	0.362667	0.339	PIV3	Hyper
chr1	212808947	212809089	142	3	0.00333333	0	0.007	0.434667	0.056	0.378667	PIV3	Hyper
chr1	213032066	213032108	42	6	0.00166667	0	0.006	0.2985	0.005	0.2935	PIV3	Hyper
chr1	214595930	214595982	52	3	0.00533333	0.001	0.008	0.734667	0.367667	0.367	PIV3	Hyper
chr1	218520304	218520316	12	4	0.00425	0.001	0.008	0.21775	0.005	0.21275	PIV3	Hyper
chr1	218520385	218520450	65	3	0.002	0.001	0.003	0.241	0	0.241	PIV3	Hyper
chr1	220219598	220219887	289	12	0.00433333	0	0.01	0.337167	0.0134167	0.32375	PIV3	Hyper
chr1	220267829	220267844	15	3	0.004	0.002	0.008	0.278333	0.00766667	0.270667	PIV3	Hyper
chr1	221049980	221050181	201	5	0.002	0	0.007	0.476	0.0594	0.4166	PIV3	Hyper
chr1	221058128	221058178	50	3	0.00533333	0.001	0.008	0.641667	0.967667	-0.326	PIV3	Hypo
chr1	223566873	223566905	32	4	0.00225	0.001	0.006	0.54575	0.11675	0.429	PIV3	Hyper
chr1	224301836	224301891	55	5	0.004	0.001	0.008	0.2996	0	0.2996	PIV3	Hyper
chr1	224301922	224302074	152	3	0.00533333	0.001	0.008	0.284	0.0173333	0.266667	PIV3	Hyper
chr1	224621507	224621531	24	4	0.00725	0.005	0.01	0.4885	0.05975	0.42875	PIV3	Hyper
chr1	224804516	224804532	16	4	0.00225	0.002	0.003	0.3125	0	0.3125	PIV3	Hyper
chr1	226215223	226215263	40	3	0	0	0	0.509667	0.977	-0.467333	PIV3	Hypo
chr1	226514953	226515011	58	3	0.00366667	0.003	0.005	0.586	0.186	0.4	PIV3	Hyper
chr1	226736732	226736767	35	3	0.00366667	0.003	0.005	0.485	0	0.485	PIV3	Hyper
chr1	227923017	227923028	11	3	0.004	0.001	0.009	0.327333	0.0106667	0.316667	PIV3	Hyper
chr1	228593765	228593892	127	8	0.003375	0.001	0.006	0.428625	0.01525	0.413375	PIV3	Hyper
chr1	228651848	228651979	131	5	0.0016	0	0.006	0.342	0.0496	0.2924	PIV3	Hyper
chr1	228652000	228652312	312	26	0.000769231	0	0.005	0.448769	0.0781538	0.370615	PIV3	Hyper
chr1	228743017	228743111	94	7	0.00242857	0	0.008	0.771714	0.578571	0.193143	PIV3	Hyper
chr1	228743244	228743304	60	5	0.0038	0	0.007	0.6592	0.5154	0.1438	PIV3	Hyper
chr1	228743460	228743575	115	6	0.0005	0	0.001	0.6765	0.313167	0.363333	PIV3	Hyper
chr1	228825739	228825786	47	3	0.001	0	0.002	0.704667	0.991333	-0.286667	PIV3	Hypo
chr1	229064442	229064499	57	3	0.00533333	0.003	0.007	0.627333	0.945667	-0.318333	PIV3	Hypo
chr1	229567782	229567792	10	3	0.00333333	0.001	0.007	0.373667	0	0.373667	PIV3	Hyper
chr1	229568404	229568474	70	4	0.00375	0	0.009	0.5535	0.1055	0.448	PIV3	Hyper
chr1	230139960	230139992	32	3	0.00133333	0.001	0.002	0.611333	0.139	0.472333	PIV3	Hyper
chr1	231472807	231472827	20	3	0.00533333	0	0.009	0.418333	0.0913333	0.327	PIV3	Hyper
chr1	231472864	231472910	46	4	0.0025	0.002	0.004	0.2575	0.0345	0.223	PIV3	Hyper
chr1	231473538	231473543	5	3	0.00933333	0.009	0.01	0.188	0	0.188	PIV3	Hyper
chr1	231473983	231473995	12	4	0.0055	0.003	0.007	0.23975	0	0.23975	PIV3	Hyper
chr1	231556857	231556894	37	4	0.00575	0.005	0.007	0.203	0.02125	0.18175	PIV3	Hyper
chr1	232941106	232941392	286	11	0.00345455	0	0.01	0.414	0.052	0.362	PIV3	Hyper
chr1	232941645	232941702	57	5	0.001	0	0.005	0.6038	0.0478	0.556	PIV3	Hyper
chr1	234350126	234350153	27	3	0.005	0.004	0.006	0.276333	0.008	0.268333	PIV3	Hyper
chr1	234509178	234509254	76	8	0.00475	0	0.009	0.30525	0.02975	0.2755	PIV3	Hyper
chr1	234509387	234509472	85	7	0.00285714	0	0.009	0.537571	0.0814286	0.456143	PIV3	Hyper
chr1	234509500	234509580	80	4	0.00375	0.001	0.009	0.343	0.0315	0.3115	PIV3	Hyper
chr1	234531207	234531264	57	4	0.00025	0	0.001	0.49625	0.03325	0.463	PIV3	Hyper
chr1	234913154	234913196	42	3	0.003	0.001	0.005	0.346667	0.153	0.193667	PIV3	Hyper
chr1	235113007	235113093	86	3	0.00166667	0	0.004	0.446333	0.0796667	0.366667	PIV3	Hyper
chr1	235324363	235324369	6	3	0.005	0.003	0.009	0.197	0	0.197	PIV3	Hyper
chr1	236228129	236228189	60	6	0.00433333	0.001	0.006	0.382833	0	0.382833	PIV3	Hyper
chr1	236228335	236228368	33	6	0.000166667	0	0.001	0.5885	0.0138333	0.574667	PIV3	Hyper
chr1	236563070	236563093	23	3	0.002	0.002	0.002	0.2	0	0.2	PIV3	Hyper
chr1	237034162	237034196	34	3	0.000666667	0	0.002	0.602667	0.0823333	0.520333	PIV3	Hyper
chr1	239427310	239427397	87	3	0.00266667	0.001	0.006	0.441667	0.101	0.340667	PIV3	Hyper
chr1	240255859	240255939	80	7	0.00328571	0	0.008	0.375571	0.0287143	0.346857	PIV3	Hyper
chr1	240256393	240256766	373	23	0.00134783	0	0.006	0.496304	0.010087	0.486217	PIV3	Hyper
chr1	241682988	241683015	27	3	0.000666667	0	0.002	0.399333	0	0.399333	PIV3	Hyper
chr1	243894140	243894180	40	3	0.00133333	0	0.004	0.950667	0.379333	0.571333	PIV3	Hyper
chr1	246824639	246824825	186	4	0.00075	0	0.002	0.64825	0.9855	-0.33725	PIV3	Hypo
chr1	246968454	246968629	175	3	0.000333333	0	0.001	0.643	0.215667	0.427333	PIV3	Hyper
chr1	248020543	248020671	128	14	0.000642857	0	0.006	0.406286	0.01	0.396286	PIV3	Hyper
chr1	248865211	248865331	120	3	0.00466667	0.002	0.01	0.36	0.0626667	0.297333	PIV3	Hyper
chr1	249097800	249097954	154	3	0.00266667	0	0.004	0.552	0.150667	0.401333	PIV3	Hyper
chr1	249102139	249102192	53	3	0.000333333	0	0.001	0.456	0.044	0.412	PIV3	Hyper
chr2	430878	430953	75	5	0.0004	0	0.001	0.3976	0.0518	0.3458	PIV3	Hyper
chr2	527218	527303	85	3	0.00266667	0	0.007	0.598333	0.925667	-0.327333	PIV3	Hypo
chr2	1852057	1852174	117	5	0.0012	0	0.004	0.5878	0.9864	-0.3986	PIV3	Hypo
chr2	1953189	1953248	59	3	0.00166667	0	0.004	0.417667	0.0826667	0.335	PIV3	Hyper
chr2	3306820	3306919	99	3	0.00133333	0	0.003	0.704333	0.971	-0.266667	PIV3	Hypo
chr2	3383469	3383509	40	5	0.0032	0.002	0.004	0.2904	0	0.2904	PIV3	Hyper
chr2	3383527	3383602	75	6	0.00366667	0.001	0.006	0.284667	0.00866667	0.276	PIV3	Hyper
chr2	3642599	3642665	66	4	0.002	0	0.004	0.08825	0.61625	-0.528	PIV3	Hypo
chr2	3699686	3699719	33	4	0.00475	0.001	0.008	0.217	0	0.217	PIV3	Hyper
chr2	5833531	5833540	9	4	0.0035	0.003	0.004	0.27725	0	0.27725	PIV3	Hyper
chr2	5833761	5833768	7	3	0.004	0.004	0.004	0.211	0	0.211	PIV3	Hyper
chr2	7075595	7075657	62	3	0.001	0	0.002	0.529333	0.0386667	0.490667	PIV3	Hyper
chr2	7147792	7147897	105	3	0.00266667	0	0.008	0.663667	0.182667	0.481	PIV3	Hyper
chr2	7597192	7597336	144	7	0.003	0	0.01	0.560857	0.925571	-0.364714	PIV3	Hypo
chr2	8278144	8278255	111	3	0.000333333	0	0.001	0.547	0.103333	0.443667	PIV3	Hyper
chr2	9243116	9243191	75	4	0.0005	0	0.001	0.475	0.9395	-0.4645	PIV3	Hypo
chr2	9481637	9481669	32	3	0.00366667	0.002	0.006	0.703667	0.943333	-0.239667	PIV3	Hypo
chr2	9795680	9795717	37	3	0.00166667	0	0.005	0.456333	0.929333	-0.473	PIV3	Hypo
chr2	11273626	11273655	29	3	0.001	0	0.002	0.562667	0.0766667	0.486	PIV3	Hyper
chr2	11717797	11717866	69	3	0.003	0	0.008	0.417333	0.021	0.396333	PIV3	Hyper
chr2	13030713	13030762	49	3	0.003	0	0.006	0.624667	0.958	-0.333333	PIV3	Hypo
chr2	15451590	15451864	274	3	0.002	0.001	0.004	0.292	0.0286667	0.263333	PIV3	Hyper
chr2	15731947	15732062	115	8	0.003875	0.001	0.009	0.3575	0.01425	0.34325	PIV3	Hyper
chr2	16430671	16430746	75	4	0.00225	0	0.008	0.47925	0.9485	-0.46925	PIV3	Hypo
chr2	17082168	17082273	105	3	0.00133333	0	0.003	0.542	0.879333	-0.337333	PIV3	Hypo
chr2	20189864	20189904	40	6	0.00266667	0	0.007	0.259667	0.0035	0.256167	PIV3	Hyper
chr2	25016239	25016299	60	6	0.00366667	0	0.01	0.511833	0.0886667	0.423167	PIV3	Hyper
chr2	25265374	25265432	58	6	0.00316667	0.002	0.006	0.436	0.016	0.42	PIV3	Hyper
chr2	25354401	25354506	105	4	0.00075	0	0.002	0.70975	0.0745	0.63525	PIV3	Hyper
chr2	25384492	25384522	30	3	0.002	0.001	0.003	0.480333	0.0536667	0.426667	PIV3	Hyper
chr2	25427194	25427213	19	3	0.00366667	0	0.01	0.603333	0.114	0.489333	PIV3	Hyper
chr2	25585669	25585751	82	3	0.00466667	0	0.008	0.426	0.0146667	0.411333	PIV3	Hyper
chr2	25988303	25988340	37	3	0.00366667	0.001	0.006	0.370333	0.0606667	0.309667	PIV3	Hyper
chr2	26700035	26700125	90	4	0.003	0	0.007	0.85025	0.294	0.55625	PIV3	Hyper
chr2	26743633	26743670	37	3	0.00233333	0	0.005	0.549333	0.953333	-0.404	PIV3	Hypo
chr2	27435053	27435193	140	8	0.003875	0.001	0.01	0.325875	0.018625	0.30725	PIV3	Hyper
chr2	27435420	27435630	210	5	0.005	0.003	0.01	0.2694	0.0124	0.257	PIV3	Hyper
chr2	27593451	27593465	14	3	0.00533333	0.003	0.01	0.256333	0.007	0.249333	PIV3	Hyper
chr2	27593486	27593510	24	3	0.000666667	0	0.001	0.282	0	0.282	PIV3	Hyper
chr2	27593712	27593742	30	5	0.001	0	0.003	0.4006	0.0296	0.371	PIV3	Hyper
chr2	28906408	28906639	231	3	0.003	0.001	0.006	0.69	0.971333	-0.281333	PIV3	Hypo
chr2	29117572	29117591	19	5	0.0022	0	0.005	0.4368	0.0272	0.4096	PIV3	Hyper
chr2	29968418	29968625	207	3	0.00433333	0.001	0.007	0.597333	0.932333	-0.335	PIV3	Hypo
chr2	30142990	30143320	330	17	0.000941176	0	0.007	0.468529	0.0348824	0.433647	PIV3	Hyper
chr2	30332196	30332215	19	3	0.00333333	0	0.009	0.812333	0.336667	0.475667	PIV3	Hyper
chr2	33845970	33846268	298	4	0.0025	0	0.008	0.63125	0.953	-0.32175	PIV3	Hypo
chr2	36632115	36632149	34	3	0	0	0	0.484	0.0836667	0.400333	PIV3	Hyper
chr2	37458764	37458793	29	3	0.000666667	0	0.002	0.306333	0	0.306333	PIV3	Hyper
chr2	37458880	37458895	15	3	0.004	0.003	0.005	0.261333	0.025	0.236333	PIV3	Hyper
chr2	37458935	37458946	11	3	0.001	0	0.002	0.283667	0.0173333	0.266333	PIV3	Hyper
chr2	37763078	37763126	48	4	0.00675	0.003	0.01	0.322	0.72	-0.398	PIV3	Hypo
chr2	38302150	38302554	404	8	0.00175	0	0.007	0.357625	0.02225	0.335375	PIV3	Hyper
chr2	42275858	42275892	34	3	0.00233333	0.001	0.005	0.444333	0.0523333	0.392	PIV3	Hyper
chr2	42720111	42720147	36	7	0.000571429	0	0.002	0.386	0.0414286	0.344571	PIV3	Hyper
chr2	43406563	43406785	222	3	0.00233333	0	0.004	0.574667	0.142	0.432667	PIV3	Hyper
chr2	44059217	44059311	94	3	0.003	0.001	0.007	0.564667	0.047	0.517667	PIV3	Hyper
chr2	45170032	45170058	26	3	0.004	0.003	0.006	0.316333	0.01	0.306333	PIV3	Hyper
chr2	45358796	45358934	138	3	0.00333333	0.001	0.008	0.383333	0.084	0.299333	PIV3	Hyper
chr2	45879380	45879521	141	11	0.001	0	0.006	0.297545	0.0208182	0.276727	PIV3	Hyper
chr2	45879614	45879671	57	6	0.000666667	0	0.002	0.324833	0.0308333	0.294	PIV3	Hyper
chr2	45972946	45972996	50	3	0.005	0.001	0.01	0.691667	0.969	-0.277333	PIV3	Hypo
chr2	47006917	47007001	84	3	0.00433333	0.001	0.01	0.716667	0.388333	0.328333	PIV3	Hyper
chr2	47403664	47403723	59	3	0.00566667	0.002	0.01	0.365667	0.033	0.332667	PIV3	Hyper
chr2	47403864	47403941	77	12	0.00175	0	0.006	0.335667	0.0193333	0.316333	PIV3	Hyper
chr2	54517148	54517188	40	3	0.00166667	0	0.004	0.510667	0.889	-0.378333	PIV3	Hypo
chr2	54649243	54649435	192	3	0.00133333	0	0.004	0.424667	0.0503333	0.374333	PIV3	Hyper
chr2	55379629	55379723	94	3	0.00366667	0	0.009	0.67	0.346	0.324	PIV3	Hyper
chr2	56410833	56410885	52	5	0.0034	0.001	0.009	0.529	0.0124	0.5166	PIV3	Hyper
chr2	56410905	56411027	122	4	0.00475	0.002	0.008	0.41675	0	0.41675	PIV3	Hyper
chr2	58273840	58274121	281	6	0.00383333	0	0.01	0.39	0.0153333	0.374667	PIV3	Hyper
chr2	61585047	61585063	16	3	0.00466667	0.002	0.007	0.400667	0.0916667	0.309	PIV3	Hyper
chr2	62082524	62082602	78	4	0.003	0	0.007	0.29875	0.74725	-0.4485	PIV3	Hypo
chr2	63281188	63281466	278	13	0.00207692	0	0.01	0.363308	0.0252308	0.338077	PIV3	Hyper
chr2	63282749	63282772	23	3	0.00433333	0	0.008	0.270667	0.0316667	0.239	PIV3	Hyper
chr2	63283096	63283168	72	5	0.0022	0.001	0.006	0.3802	0.0442	0.336	PIV3	Hyper
chr2	64242431	64242617	186	4	0.00025	0	0.001	0.44425	0.06075	0.3835	PIV3	Hyper
chr2	64487592	64487736	144	4	0.001	0	0.002	0.23725	0.76	-0.52275	PIV3	Hypo
chr2	64694938	64694992	54	3	0.00133333	0	0.004	0.575667	0.196	0.379667	PIV3	Hyper
chr2	64863651	64863714	63	4	0.00075	0	0.002	0.54525	0.0255	0.51975	PIV3	Hyper
chr2	65068451	65068464	13	3	0.000333333	0	0.001	0.463333	0.0786667	0.384667	PIV3	Hyper
chr2	65245337	65245351	14	3	0.00433333	0.002	0.008	0.534333	0.180667	0.353667	PIV3	Hyper
chr2	65659040	65659071	31	3	0.008	0.006	0.009	0.332667	0	0.332667	PIV3	Hyper
chr2	68959372	68959460	88	3	0.00133333	0	0.003	0.594333	0.102333	0.492	PIV3	Hyper
chr2	69664428	69664456	28	4	0.0025	0.001	0.007	0.364	0.0065	0.3575	PIV3	Hyper
chr2	69736454	69736483	29	3	0.00433333	0.003	0.005	0.545333	0.195333	0.35	PIV3	Hyper
chr2	69809530	69809542	12	3	0.00133333	0.001	0.002	0.280667	0.0156667	0.265	PIV3	Hyper
chr2	69870045	69870136	91	7	0.00442857	0.001	0.007	0.260714	0.0145714	0.246143	PIV3	Hyper
chr2	70031711	70031753	42	3	0.00333333	0.001	0.007	0.474333	0.0566667	0.417667	PIV3	Hyper
chr2	71206172	71206288	116	4	0.0025	0.001	0.004	0.58	0.01775	0.56225	PIV3	Hyper
chr2	71295767	71295855	88	9	0.00277778	0	0.008	0.367667	0.0162222	0.351444	PIV3	Hyper
chr2	72441512	72441598	86	4	0.0035	0	0.01	0.86375	0.43875	0.425	PIV3	Hyper
chr2	73114622	73114733	111	8	0.0035	0	0.008	0.393125	0.017375	0.37575	PIV3	Hyper
chr2	73441735	73441816	81	3	0.00233333	0	0.005	0.4	0.024	0.376	PIV3	Hyper
chr2	73496233	73496258	25	4	0.003	0	0.005	0.76075	0.2715	0.48925	PIV3	Hyper
chr2	73519227	73519502	275	5	0.0034	0	0.01	0.4612	0.0512	0.41	PIV3	Hyper
chr2	73520376	73520403	27	3	0.00366667	0.001	0.006	0.249	0	0.249	PIV3	Hyper
chr2	73855145	73855216	71	3	0.000333333	0	0.001	0.659667	0.085	0.574667	PIV3	Hyper
chr2	74298630	74298728	98	4	0.00475	0.001	0.009	0.30275	0.04475	0.258	PIV3	Hyper
chr2	74642776	74642914	138	5	0.0044	0.001	0.01	0.4298	0.0862	0.3436	PIV3	Hyper
chr2	74691975	74692004	29	3	0.00333333	0.001	0.005	0.449	0.0696667	0.379333	PIV3	Hyper
chr2	74725140	74725272	132	14	0.00178571	0	0.01	0.299429	0.0147857	0.284643	PIV3	Hyper
chr2	74742085	74742122	37	6	0.00216667	0	0.005	0.504	0.0413333	0.462667	PIV3	Hyper
chr2	74756385	74756480	95	6	0.004	0.001	0.009	0.238667	0.0195	0.219167	PIV3	Hyper
chr2	74757014	74757044	30	3	0.002	0.001	0.004	0.298667	0	0.298667	PIV3	Hyper
chr2	74757068	74757105	37	3	0.00466667	0.001	0.007	0.375	0.012	0.363	PIV3	Hyper
chr2	74757760	74757825	65	4	0.00375	0	0.008	0.393	0.03375	0.35925	PIV3	Hyper
chr2	74776668	74776679	11	3	0.005	0.004	0.006	0.300667	0.019	0.281667	PIV3	Hyper
chr2	74782335	74782395	60	6	0.00266667	0	0.009	0.372833	0.0166667	0.356167	PIV3	Hyper
chr2	74881580	74881619	39	6	0.00383333	0.001	0.006	0.301167	0.00833333	0.292833	PIV3	Hyper
chr2	75937755	75937788	33	5	0.0008	0	0.002	0.3184	0	0.3184	PIV3	Hyper
chr2	80529312	80529337	25	3	0.00133333	0	0.004	0.625	0.097	0.528	PIV3	Hyper
chr2	85133490	85133530	40	4	0.0025	0.001	0.004	0.43225	0.009	0.42325	PIV3	Hyper
chr2	85361069	85361081	12	3	0.00766667	0.005	0.009	0.229333	0.0116667	0.217667	PIV3	Hyper
chr2	85361140	85361184	44	6	0.00516667	0.001	0.009	0.233	0.00366667	0.229333	PIV3	Hyper
chr2	85554239	85554309	70	5	0.0006	0	0.002	0.6696	0.1548	0.5148	PIV3	Hyper
chr2	85554393	85554803	410	19	5.26316e-05	0	0.001	0.555895	0.0619474	0.493947	PIV3	Hyper
chr2	85843190	85843214	24	3	0.000666667	0	0.001	0.337667	0	0.337667	PIV3	Hyper
chr2	85981493	85981581	88	7	0.00157143	0	0.003	0.360714	0.0138571	0.346857	PIV3	Hyper
chr2	85981634	85981657	23	4	0.005	0.002	0.006	0.31725	0	0.31725	PIV3	Hyper
chr2	85981689	85981792	103	4	0.00525	0.002	0.01	0.39375	0	0.39375	PIV3	Hyper
chr2	85981836	85981863	27	4	0.00325	0.001	0.007	0.45625	0.03275	0.4235	PIV3	Hyper
chr2	85981868	85982053	185	15	0.000733333	0	0.004	0.311333	0.0054	0.305933	PIV3	Hyper
chr2	85982090	85982100	10	4	0.00075	0	0.001	0.27675	0	0.27675	PIV3	Hyper
chr2	86790307	86790415	108	5	0.001	0	0.002	0.3974	0	0.3974	PIV3	Hyper
chr2	86790514	86790596	82	3	0.01	0.01	0.01	0.311333	0.028	0.283333	PIV3	Hyper
chr2	86850182	86850186	4	3	0.00233333	0.001	0.003	0.424667	0.0106667	0.414	PIV3	Hyper
chr2	88558583	88558763	180	3	0.003	0	0.006	0.568	0.934333	-0.366333	PIV3	Hypo
chr2	88751371	88751421	50	3	0.005	0	0.008	0.434667	0.0686667	0.366	PIV3	Hyper
chr2	89166706	89166740	34	3	0.00233333	0.001	0.004	0.382667	0.068	0.314667	PIV3	Hyper
chr2	95971876	95971994	118	5	0.0016	0	0.007	0.6066	0.954	-0.3474	PIV3	Hypo
chr2	96657247	96657403	156	5	0.0034	0.001	0.009	0.3372	0.0122	0.325	PIV3	Hyper
chr2	96884532	96884554	22	3	0.00533333	0.001	0.008	0.392333	0.072	0.320333	PIV3	Hyper
chr2	96931948	96932132	184	7	0.00242857	0	0.009	0.371286	0.008	0.363286	PIV3	Hyper
chr2	97427162	97427204	42	3	0.007	0.001	0.01	0.392667	0.066	0.326667	PIV3	Hyper
chr2	97505162	97505341	179	4	0.004	0	0.01	0.63175	0.09675	0.535	PIV3	Hyper
chr2	97534276	97534395	119	5	0.0006	0	0.001	0.6414	0.066	0.5754	PIV3	Hyper
chr2	99952790	99952805	15	3	0.00466667	0	0.008	0.340667	0.036	0.304667	PIV3	Hyper
chr2	99954195	99954265	70	8	0.001875	0	0.005	0.397125	0.02325	0.373875	PIV3	Hyper
chr2	100587607	100587714	107	3	0.005	0	0.008	0.669	0.186	0.483	PIV3	Hyper
chr2	101869861	101869875	14	4	0.003	0.001	0.005	0.261	0	0.261	PIV3	Hyper
chr2	101869921	101869964	43	4	0.00125	0	0.005	0.3505	0.01675	0.33375	PIV3	Hyper
chr2	103157201	103157242	41	3	0.000333333	0	0.001	0.446333	0.962333	-0.516	PIV3	Hypo
chr2	103236384	103236397	13	3	0.00233333	0.001	0.004	0.333333	0	0.333333	PIV3	Hyper
chr2	103236469	103236553	84	6	0.00333333	0.001	0.007	0.3475	0.0305	0.317	PIV3	Hyper
chr2	103353092	103353142	50	4	0.00125	0	0.002	0.2915	0	0.2915	PIV3	Hyper
chr2	105472897	105472915	18	4	0.007	0.005	0.008	0.33325	0.04375	0.2895	PIV3	Hyper
chr2	105472994	105473340	346	20	0.0016	0	0.009	0.47675	0.09085	0.3859	PIV3	Hyper
chr2	105654649	105654709	60	3	0.004	0.001	0.008	0.316667	0.0346667	0.282	PIV3	Hyper
chr2	105654744	105654763	19	3	0.00366667	0	0.01	0.317667	0.0306667	0.287	PIV3	Hyper
chr2	105979742	105979862	120	5	0.0026	0	0.009	0.4896	0.0762	0.4134	PIV3	Hyper
chr2	106015488	106015500	12	3	0.00233333	0	0.006	0.339	0.00966667	0.329333	PIV3	Hyper
chr2	106015513	106015543	30	4	0.0005	0	0.002	0.41275	0.0065	0.40625	PIV3	Hyper
chr2	106170396	106170438	42	3	0.00666667	0.004	0.01	0.457333	0.823	-0.365667	PIV3	Hypo
chr2	106468717	106468843	126	4	0.00425	0	0.009	0.47475	0.1105	0.36425	PIV3	Hyper
chr2	109648039	109648106	67	7	0.000285714	0	0.001	0.552143	0.0391429	0.513	PIV3	Hyper
chr2	109648144	109648161	17	3	0.004	0.001	0.008	0.385	0.0333333	0.351667	PIV3	Hyper
chr2	109834011	109834148	137	3	0.005	0.002	0.008	0.277667	0.025	0.252667	PIV3	Hyper
chr2	111435583	111435596	13	3	0.00366667	0.001	0.005	0.376	0.0163333	0.359667	PIV3	Hyper
chr2	111875207	111875242	35	4	0.001	0	0.003	0.352	0.03025	0.32175	PIV3	Hyper
chr2	111880872	111880919	47	7	0.00171429	0	0.005	0.316571	0.035	0.281571	PIV3	Hyper
chr2	112768364	112768419	55	4	0.0005	0	0.002	0.29875	0.01375	0.285	PIV3	Hyper
chr2	112813247	112813293	46	7	0.00371429	0.001	0.006	0.431286	0	0.431286	PIV3	Hyper
chr2	113931518	113931538	20	3	0.00233333	0.001	0.004	0.568	0.0786667	0.489333	PIV3	Hyper
chr2	113942568	113942608	40	3	0.00166667	0.001	0.002	0.573	0.105667	0.467333	PIV3	Hyper
chr2	114513790	114513815	25	3	0.00133333	0	0.002	0.370667	0.00966667	0.361	PIV3	Hyper
chr2	114648234	114648311	77	9	0.005	0	0.009	0.415333	0.0292222	0.386111	PIV3	Hyper
chr2	115386279	115386344	65	3	0.00433333	0	0.007	0.552333	0.894333	-0.342	PIV3	Hypo
chr2	118594042	118594051	9	3	0.00166667	0	0.004	0.307333	0.0416667	0.265667	PIV3	Hyper
chr2	118594165	118594226	61	6	0.00483333	0.002	0.009	0.372833	0.0795	0.293333	PIV3	Hyper
chr2	119914497	119914545	48	5	0.0044	0	0.009	0.3192	0.0268	0.2924	PIV3	Hyper
chr2	119915419	119915461	42	3	0.000333333	0	0.001	0.529333	0.0243333	0.505	PIV3	Hyper
chr2	119915513	119915647	134	9	0.000111111	0	0.001	0.611444	0.0178889	0.593556	PIV3	Hyper
chr2	120125223	120125237	14	4	0.00075	0	0.003	0.471	0.043	0.428	PIV3	Hyper
chr2	121077400	121077535	135	5	0.003	0.001	0.005	0.422	0.1012	0.3208	PIV3	Hyper
chr2	122015529	122015789	260	3	0.00266667	0	0.007	0.413	0.0643333	0.348667	PIV3	Hyper
chr2	122703614	122703860	246	3	0.00466667	0	0.009	0.753333	0.335333	0.418	PIV3	Hyper
chr2	125183660	125183768	108	3	0.00133333	0	0.002	0.668667	0.944667	-0.276	PIV3	Hypo
chr2	127375682	127375745	63	3	0.00333333	0	0.01	0.500667	0.106333	0.394333	PIV3	Hyper
chr2	127439564	127439662	98	3	0.000666667	0	0.001	0.797667	0.324	0.473667	PIV3	Hyper
chr2	128051689	128051715	26	3	0.004	0.002	0.006	0.288667	0.0236667	0.265	PIV3	Hyper
chr2	128207078	128207207	129	3	0.00366667	0.001	0.006	0.695333	0.975667	-0.280333	PIV3	Hypo
chr2	128283820	128283890	70	9	0.00533333	0.001	0.01	0.381556	0.0326667	0.348889	PIV3	Hyper
chr2	128657896	128658119	223	3	0.00433333	0	0.008	0.573333	0.231667	0.341667	PIV3	Hyper
chr2	130737603	130737616	13	3	0	0	0	0.312	0	0.312	PIV3	Hyper
chr2	130794525	130794626	101	5	0.0004	0	0.002	0.3424	0.9524	-0.61	PIV3	Hypo
chr2	130794814	130795079	265	5	0.0006	0	0.002	0.3358	0.88	-0.5442	PIV3	Hypo
chr2	130795265	130795438	173	7	0.001	0	0.006	0.367857	0.964857	-0.597	PIV3	Hypo
chr2	130902121	130902220	99	4	0.005	0.002	0.008	0.346	0.01875	0.32725	PIV3	Hyper
chr2	130938988	130939025	37	6	0.004	0.001	0.008	0.295	0.00516667	0.289833	PIV3	Hyper
chr2	130940133	130940162	29	5	0	0	0	0.4314	0	0.4314	PIV3	Hyper
chr2	130940182	130940194	12	3	0.00233333	0.001	0.004	0.399667	0.0126667	0.387	PIV3	Hyper
chr2	130940242	130940421	179	5	0.0034	0	0.009	0.6318	0.0734	0.5584	PIV3	Hyper
chr2	131046112	131046134	22	4	0.00025	0	0.001	0.96225	0.49	0.47225	PIV3	Hyper
chr2	131669747	131669803	56	3	0	0	0	0.368	0.865667	-0.497667	PIV3	Hypo
chr2	131797762	131797778	16	3	0.001	0	0.003	0.524333	0.0763333	0.448	PIV3	Hyper
chr2	131797800	131797966	166	7	0.001	0	0.002	0.463714	0.0925714	0.371143	PIV3	Hyper
chr2	132249972	132250010	38	8	0.001125	0	0.003	0.559125	0	0.559125	PIV3	Hyper
chr2	132481775	132481890	115	5	0.0034	0.001	0.006	0.8284	0.2808	0.5476	PIV3	Hyper
chr2	134165107	134165126	19	3	0.00166667	0	0.003	0.67	0.975667	-0.305667	PIV3	Hypo
chr2	135697720	135697812	92	3	0.00133333	0	0.004	0.837333	0.406333	0.431	PIV3	Hyper
chr2	135724891	135724903	12	3	0.00566667	0.004	0.008	0.287	0	0.287	PIV3	Hyper
chr2	136289239	136289250	11	3	0.007	0.005	0.009	0.47	0	0.47	PIV3	Hyper
chr2	143886329	143886375	46	3	0.001	0	0.002	0.386667	0.0543333	0.332333	PIV3	Hyper
chr2	143916549	143916660	111	4	0.002	0	0.005	0.59925	0.228	0.37125	PIV3	Hyper
chr2	145340321	145340479	158	3	0.000333333	0	0.001	0.703	0.19	0.513	PIV3	Hyper
chr2	152220410	152220529	119	4	0.001	0	0.002	0.6005	0.17075	0.42975	PIV3	Hyper
chr2	152382699	152382728	29	3	0.00333333	0	0.005	0.481667	0.102	0.379667	PIV3	Hyper
chr2	152947732	152947806	74	3	0.00333333	0.001	0.005	0.414	0.0843333	0.329667	PIV3	Hyper
chr2	153575076	153575087	11	3	0.00466667	0.003	0.006	0.341	0	0.341	PIV3	Hyper
chr2	158298151	158298273	122	3	0.00366667	0.002	0.005	0.231667	0.0136667	0.218	PIV3	Hyper
chr2	158641193	158641213	20	3	0.00533333	0.003	0.009	0.635667	0.937667	-0.302	PIV3	Hypo
chr2	159986556	159986629	73	3	0.00333333	0	0.006	0.705667	0.271667	0.434	PIV3	Hyper
chr2	160213719	160213857	138	3	0.00266667	0.002	0.003	0.764333	0.986333	-0.222	PIV3	Hypo
chr2	161263931	161263947	16	3	0.00566667	0.003	0.007	0.405667	0	0.405667	PIV3	Hyper
chr2	161427350	161427497	147	3	0.006	0.005	0.008	0.542333	0.185667	0.356667	PIV3	Hyper
chr2	162273326	162273437	111	3	0.00233333	0	0.006	0.339667	0.0103333	0.329333	PIV3	Hyper
chr2	162280019	162280048	29	3	0.00466667	0.001	0.008	0.335333	0	0.335333	PIV3	Hyper
chr2	162280095	162280122	27	6	0.000833333	0	0.002	0.3015	0.00333333	0.298167	PIV3	Hyper
chr2	162280194	162280207	13	3	0.002	0.001	0.004	0.268	0.0136667	0.254333	PIV3	Hyper
chr2	163174500	163174540	40	3	0.00166667	0.001	0.003	0.333	0.035	0.298	PIV3	Hyper
chr2	163200806	163200864	58	3	0.00166667	0	0.003	0.316667	0	0.316667	PIV3	Hyper
chr2	166987893	166988097	204	3	0.002	0	0.004	0.412667	0.907667	-0.495	PIV3	Hypo
chr2	169542720	169542753	33	4	0.00025	0	0.001	0.46975	0.02	0.44975	PIV3	Hyper
chr2	170625468	170625512	44	3	0.00466667	0.002	0.009	0.371667	0.08	0.291667	PIV3	Hyper
chr2	170934813	170934865	52	3	0.00366667	0.001	0.009	0.562333	0.955667	-0.393333	PIV3	Hypo
chr2	171572082	171572254	172	5	0.0044	0.001	0.007	0.3714	0.0202	0.3512	PIV3	Hyper
chr2	171573531	171573566	35	6	0.0005	0	0.001	0.512	0.0355	0.4765	PIV3	Hyper
chr2	171573586	171573891	305	32	0.0011875	0	0.009	0.336875	0.0304375	0.306437	PIV3	Hyper
chr2	172016900	172016973	73	3	0.00366667	0	0.01	0.401667	0	0.401667	PIV3	Hyper
chr2	172291254	172291284	30	6	0.00616667	0.002	0.009	0.318167	0.00866667	0.3095	PIV3	Hyper
chr2	172448804	172448966	162	3	0.000666667	0	0.002	0.440333	0.875667	-0.435333	PIV3	Hypo
chr2	172952755	172952859	104	7	0.002	0	0.009	0.407429	0.0211429	0.386286	PIV3	Hyper
chr2	173857987	173858026	39	3	0.00133333	0	0.004	0.443667	0.121	0.322667	PIV3	Hyper
chr2	173940528	173940535	7	3	0.00566667	0.005	0.006	0.316333	0	0.316333	PIV3	Hyper
chr2	173940582	173940597	15	3	0.005	0.002	0.007	0.295333	0	0.295333	PIV3	Hyper
chr2	175201253	175201274	21	5	0.0018	0.001	0.003	0.3936	0.0346	0.359	PIV3	Hyper
chr2	175201295	175201616	321	14	0.00164286	0	0.009	0.412	0.0248571	0.387143	PIV3	Hyper
chr2	175202058	175202067	9	3	0.00366667	0.002	0.007	0.325667	0.0326667	0.293	PIV3	Hyper
chr2	175528343	175528478	135	4	0.00275	0	0.007	0.516	0.093	0.423	PIV3	Hyper
chr2	176946869	176946979	110	3	0.005	0.002	0.01	0.310667	0.0203333	0.290333	PIV3	Hyper
chr2	176958079	176958125	46	5	0.0024	0.001	0.003	0.2604	0	0.2604	PIV3	Hyper
chr2	176958149	176958224	75	7	0.003	0.001	0.006	0.283857	0.0108571	0.273	PIV3	Hyper
chr2	177134404	177134433	29	3	0.00666667	0.001	0.01	0.288	0	0.288	PIV3	Hyper
chr2	178128369	178128378	9	3	0.00366667	0.002	0.006	0.420667	0.0826667	0.338	PIV3	Hyper
chr2	178128414	178128466	52	6	0.002	0.001	0.004	0.408667	0.046	0.362667	PIV3	Hyper
chr2	178128471	178128558	87	12	0.003	0	0.01	0.439833	0.07375	0.366083	PIV3	Hyper
chr2	178257776	178257822	46	5	0.003	0.001	0.009	0.3778	0.0338	0.344	PIV3	Hyper
chr2	178417188	178417515	327	12	0.0005	0	0.002	0.421	0.0248333	0.396167	PIV3	Hyper
chr2	178483089	178483131	42	3	0.00433333	0.001	0.01	0.531667	0.179	0.352667	PIV3	Hyper
chr2	178483353	178483453	100	14	0.00257143	0	0.007	0.323143	0.0240714	0.299071	PIV3	Hyper
chr2	179315778	179315824	46	7	0.00257143	0	0.01	0.343571	0.00785714	0.335714	PIV3	Hyper
chr2	180642611	180642855	244	3	0.003	0	0.006	0.508	0.894667	-0.386667	PIV3	Hypo
chr2	182229491	182229630	139	4	0.002	0	0.005	0.493	0.16075	0.33225	PIV3	Hyper
chr2	182322937	182322962	25	3	0.00833333	0.008	0.009	0.208333	0.0183333	0.19	PIV3	Hyper
chr2	190735573	190735617	44	3	0.00233333	0	0.007	0.315	0.0303333	0.284667	PIV3	Hyper
chr2	191045357	191045372	15	3	0.00433333	0	0.01	0.279333	0	0.279333	PIV3	Hyper
chr2	192015726	192015945	219	4	0.0045	0	0.01	0.27525	0.015	0.26025	PIV3	Hyper
chr2	192711441	192711489	48	4	0.00125	0	0.004	0.4665	0.062	0.4045	PIV3	Hyper
chr2	194712992	194713107	115	4	0.00175	0	0.003	0.5925	0.93825	-0.34575	PIV3	Hypo
chr2	198570538	198570598	60	5	0.0014	0	0.005	0.3286	0.0102	0.3184	PIV3	Hyper
chr2	198570639	198570648	9	3	0.000666667	0	0.002	0.3	0.00866667	0.291333	PIV3	Hyper
chr2	198570695	198570720	25	3	0.000333333	0	0.001	0.337	0.0156667	0.321333	PIV3	Hyper
chr2	198570808	198570834	26	3	0.003	0	0.005	0.262667	0.025	0.237667	PIV3	Hyper
chr2	201677084	201677093	9	3	0.006	0.004	0.007	0.515	0.077	0.438	PIV3	Hyper
chr2	201677124	201677136	12	3	0.00533333	0.002	0.007	0.487333	0.071	0.416333	PIV3	Hyper
chr2	202050759	202050855	96	4	0.00125	0	0.004	0.52725	0.115	0.41225	PIV3	Hyper
chr2	202507451	202507599	148	3	0.00366667	0.001	0.005	0.27	0.007	0.263	PIV3	Hyper
chr2	202766552	202766628	76	3	0.005	0.003	0.007	0.756	0.360667	0.395333	PIV3	Hyper
chr2	203242208	203242364	156	12	0.000916667	0	0.006	0.478167	0.0143333	0.463833	PIV3	Hyper
chr2	203499837	203499929	92	3	0.00233333	0.001	0.005	0.451667	0	0.451667	PIV3	Hyper
chr2	203499952	203500029	77	9	0.00355556	0.001	0.007	0.364444	0.00411111	0.360333	PIV3	Hyper
chr2	204519013	204519177	164	4	0.00225	0	0.005	0.716	0.9725	-0.2565	PIV3	Hypo
chr2	205116990	205117023	33	3	0.00133333	0	0.003	0.466667	0.886	-0.419333	PIV3	Hypo
chr2	205410834	205410850	16	3	0.001	0	0.003	0.482333	0.013	0.469333	PIV3	Hyper
chr2	208632789	208632832	43	5	0.0018	0	0.005	0.643	0.1714	0.4716	PIV3	Hyper
chr2	208633079	208633102	23	4	0.00325	0.002	0.004	0.33375	0	0.33375	PIV3	Hyper
chr2	208633121	208633143	22	5	0.002	0.001	0.004	0.3252	0.0054	0.3198	PIV3	Hyper
chr2	208633155	208633191	36	3	0.00933333	0.008	0.01	0.281667	0.026	0.255667	PIV3	Hyper
chr2	208684843	208684885	42	3	0.00233333	0.001	0.004	0.646	0.939333	-0.293333	PIV3	Hypo
chr2	208988932	208988976	44	3	0.001	0	0.002	0.388	0.0496667	0.338333	PIV3	Hyper
chr2	208988983	208989265	282	15	0.000933333	0	0.004	0.469933	0.0397333	0.4302	PIV3	Hyper
chr2	210867333	210867355	22	3	0.004	0.002	0.006	0.41	0.065	0.345	PIV3	Hyper
chr2	210867390	210867478	88	6	0.00333333	0	0.006	0.306	0.0281667	0.277833	PIV3	Hyper
chr2	210867518	210867540	22	5	0.0032	0.001	0.007	0.4014	0.0626	0.3388	PIV3	Hyper
chr2	210906870	210906899	29	3	0.00233333	0.002	0.003	0.677333	0.952333	-0.275	PIV3	Hypo
chr2	211089747	211089820	73	10	0	0	0	0.4632	0.0104	0.4528	PIV3	Hyper
chr2	215674139	215674148	9	3	0.00466667	0.004	0.005	0.217	0	0.217	PIV3	Hyper
chr2	215674179	215674210	31	5	0.0032	0.002	0.007	0.2774	0.0136	0.2638	PIV3	Hyper
chr2	216412721	216412886	165	3	0.00433333	0.001	0.009	0.615333	0.895	-0.279667	PIV3	Hypo
chr2	217523021	217523177	156	3	0.00333333	0	0.009	0.565333	0.915	-0.349667	PIV3	Hypo
chr2	219187432	219187448	16	3	0.00733333	0.002	0.01	0.518667	0.188	0.330667	PIV3	Hyper
chr2	219736179	219736262	83	4	0.00425	0.001	0.008	0.41375	0.0105	0.40325	PIV3	Hyper
chr2	219738393	219738429	36	4	0.00225	0	0.007	0.5215	0.03975	0.48175	PIV3	Hyper
chr2	219757874	219757892	18	3	0.00366667	0	0.01	0.209333	0.005	0.204333	PIV3	Hyper
chr2	220083041	220083115	74	4	0.00125	0	0.002	0.36025	0.0065	0.35375	PIV3	Hyper
chr2	220313037	220313111	74	5	0.0026	0	0.009	0.5228	0.1068	0.416	PIV3	Hyper
chr2	220313171	220313217	46	4	0.00325	0.002	0.006	0.45375	0.05675	0.397	PIV3	Hyper
chr2	220313256	220313282	26	6	0.0035	0.001	0.008	0.357667	0	0.357667	PIV3	Hyper
chr2	220313314	220313337	23	5	0.0024	0	0.005	0.4316	0.0402	0.3914	PIV3	Hyper
chr2	220349045	220349107	62	7	0.00242857	0	0.007	0.381571	0.0102857	0.371286	PIV3	Hyper
chr2	220362745	220362760	15	3	0.008	0.007	0.01	0.222	0	0.222	PIV3	Hyper
chr2	220416406	220416485	79	6	0.0045	0.001	0.01	0.424833	0.008	0.416833	PIV3	Hyper
chr2	222910798	222910898	100	4	0.00225	0.001	0.005	0.48325	0.947	-0.46375	PIV3	Hypo
chr2	223165798	223165891	93	8	0.0005	0	0.002	0.424375	0.025375	0.399	PIV3	Hyper
chr2	223176901	223176969	68	3	0.00533333	0.002	0.009	0.270333	0.023	0.247333	PIV3	Hyper
chr2	223616113	223616186	73	3	0.003	0	0.008	0.362667	0.048	0.314667	PIV3	Hyper
chr2	224809855	224809960	105	7	0.00428571	0.001	0.01	0.421429	0.0475714	0.373857	PIV3	Hyper
chr2	225467520	225467656	136	4	0.00475	0.004	0.007	0.355	0.06975	0.28525	PIV3	Hyper
chr2	227663266	227663346	80	11	0.00145455	0	0.005	0.382364	0.0578182	0.324545	PIV3	Hyper
chr2	227663364	227663418	54	3	0.001	0	0.002	0.332667	0.0383333	0.294333	PIV3	Hyper
chr2	227664122	227664219	97	3	0.00633333	0.001	0.009	0.399667	0.015	0.384667	PIV3	Hyper
chr2	228670445	228670508	63	6	0.0025	0	0.008	0.388	0.0548333	0.333167	PIV3	Hyper
chr2	232236032	232236079	47	4	0.00375	0.001	0.009	0.4755	0.0555	0.42	PIV3	Hyper
chr2	232935279	232935462	183	4	0.0015	0	0.004	0.53575	0.96525	-0.4295	PIV3	Hypo
chr2	233245422	233245471	49	5	0.0002	0	0.001	0.5744	0.1362	0.4382	PIV3	Hyper
chr2	233246300	233246400	100	5	0.0022	0	0.007	0.4038	0.0302	0.3736	PIV3	Hyper
chr2	233323778	233323798	20	3	0.003	0.002	0.004	0.772667	0.309	0.463667	PIV3	Hyper
chr2	233350652	233350721	69	11	0.00136364	0	0.005	0.308091	0.0114545	0.296636	PIV3	Hyper
chr2	233740981	233741030	49	7	0.00342857	0.002	0.007	0.382571	0	0.382571	PIV3	Hyper
chr2	233741508	233741517	9	3	0.00733333	0.006	0.009	0.279667	0	0.279667	PIV3	Hyper
chr2	233944931	233944984	53	3	0.004	0	0.01	0.528667	0.140667	0.388	PIV3	Hyper
chr2	234304715	234304779	64	3	0.000333333	0	0.001	0.394667	0.0543333	0.340333	PIV3	Hyper
chr2	234736874	234737029	155	3	0.008	0.007	0.009	0.667333	0.923667	-0.256333	PIV3	Hypo
chr2	235404932	235404980	48	6	0.00316667	0.001	0.006	0.2795	0.0273333	0.252167	PIV3	Hyper
chr2	235887151	235887194	43	3	0.000333333	0	0.001	0.534333	0.0853333	0.449	PIV3	Hyper
chr2	237074648	237074708	60	3	0.00366667	0.003	0.005	0.363	0.0676667	0.295333	PIV3	Hyper
chr2	238936398	238936553	155	3	0.00233333	0	0.005	0.379667	0.0236667	0.356	PIV3	Hyper
chr2	239374922	239374953	31	3	0.00133333	0	0.003	0.416	0.891	-0.475	PIV3	Hypo
chr2	239640558	239640639	81	3	0.00366667	0.001	0.007	0.428	0.116	0.312	PIV3	Hyper
chr2	239757027	239757058	31	4	0.00025	0	0.001	0.33275	0.00475	0.328	PIV3	Hyper
chr2	239969964	239970081	117	3	0.005	0.002	0.01	0.612	0.935667	-0.323667	PIV3	Hypo
chr2	240172700	240172767	67	3	0.00266667	0.001	0.006	0.593333	0.168333	0.425	PIV3	Hyper
chr2	240174573	240174659	86	5	0.0012	0	0.003	0.4122	0.0328	0.3794	PIV3	Hyper
chr2	240180023	240180164	141	3	0.000666667	0	0.002	0.609	0.127667	0.481333	PIV3	Hyper
chr2	240195297	240195337	40	4	0.00525	0.002	0.008	0.3875	0	0.3875	PIV3	Hyper
chr2	240213555	240213565	10	3	0.00533333	0.001	0.01	0.698333	0.963	-0.264667	PIV3	Hypo
chr2	240739522	240739767	245	3	0.003	0	0.007	0.69	0.961667	-0.271667	PIV3	Hypo
chr2	240878412	240878498	86	3	0.00233333	0.001	0.004	0.655333	0.204	0.451333	PIV3	Hyper
chr2	240918138	240918289	151	3	0.00466667	0	0.009	0.756	0.402667	0.353333	PIV3	Hyper
chr2	241380799	241380924	125	3	0.00333333	0	0.008	0.445667	0.866333	-0.420667	PIV3	Hypo
chr2	241459744	241459782	38	3	0.00766667	0.006	0.01	0.305333	0.0246667	0.280667	PIV3	Hyper
chr2	242089449	242089475	26	3	0.004	0	0.009	0.220667	0.00666667	0.214	PIV3	Hyper
chr2	242089513	242089535	22	4	0.003	0	0.01	0.28325	0.0195	0.26375	PIV3	Hyper
chr2	242140583	242140632	49	4	0	0	0	0.7725	0.14425	0.62825	PIV3	Hyper
chr2	242157143	242157152	9	4	0.003	0.003	0.003	0.364	0	0.364	PIV3	Hyper
chr2	242448032	242448041	9	4	0.00225	0.001	0.004	0.636	0.07725	0.55875	PIV3	Hyper
chr2	242499066	242499071	5	3	0.008	0.008	0.008	0.267	0	0.267	PIV3	Hyper
chr2	242576944	242577135	191	22	0.00254545	0	0.008	0.366182	0.0327727	0.333409	PIV3	Hyper
chr2	242577181	242577211	30	3	0.004	0.001	0.009	0.353	0.0123333	0.340667	PIV3	Hyper
chr2	242710701	242710716	15	3	0.001	0	0.003	0.632333	0.990333	-0.358	PIV3	Hypo
chr2	242743011	242743019	8	3	0.00433333	0	0.01	0.272667	0.0253333	0.247333	PIV3	Hyper
chr2	242743026	242743077	51	6	0.000666667	0	0.004	0.359667	0.0193333	0.340333	PIV3	Hyper
chr2	242810826	242810917	91	3	0.00233333	0	0.005	0.454333	0.907667	-0.453333	PIV3	Hypo
chr2	242954382	242954433	51	6	0.002	0	0.004	0.5475	0.0831667	0.464333	PIV3	Hyper
chr3	3214898	3215037	139	3	0.001	0	0.002	0.432333	0.0543333	0.378	PIV3	Hyper
chr3	4025773	4025965	192	3	0.000333333	0	0.001	0.679333	0.186333	0.493	PIV3	Hyper
chr3	4358636	4358650	14	3	0.002	0	0.005	0.957	0.488	0.469	PIV3	Hyper
chr3	4508692	4508779	87	12	0.00141667	0	0.01	0.361417	0.00791667	0.3535	PIV3	Hyper
chr3	4508801	4508807	6	3	0.002	0.001	0.004	0.321667	0.00866667	0.313	PIV3	Hyper
chr3	4508875	4508917	42	3	0.00333333	0.002	0.005	0.351333	0.0103333	0.341	PIV3	Hyper
chr3	4508937	4508963	26	4	0.00225	0	0.007	0.337	0	0.337	PIV3	Hyper
chr3	5163957	5164073	116	8	0	0	0	0.5495	0.008875	0.540625	PIV3	Hyper
chr3	6903172	6903264	92	4	0.00625	0.005	0.009	0.31825	0.01175	0.3065	PIV3	Hyper
chr3	9758654	9758797	143	3	0.002	0	0.005	0.54	0.135333	0.404667	PIV3	Hyper
chr3	9834353	9834426	73	6	0	0	0	0.694	0	0.694	PIV3	Hyper
chr3	9885628	9885668	40	3	0.003	0.001	0.005	0.411333	0.0423333	0.369	PIV3	Hyper
chr3	10028485	10028536	51	5	0.0022	0.001	0.006	0.35	0.0052	0.3448	PIV3	Hyper
chr3	10362663	10362780	117	9	0.00144444	0	0.006	0.404	0.0115556	0.392444	PIV3	Hyper
chr3	11331368	11331404	36	4	0.001	0	0.003	0.4085	0.05675	0.35175	PIV3	Hyper
chr3	11550654	11550754	100	3	0.000333333	0	0.001	0.532333	0.956	-0.423667	PIV3	Hypo
chr3	12200244	12200284	40	3	0.001	0.001	0.001	0.46	0.088	0.372	PIV3	Hyper
chr3	12200317	12200473	156	4	0.004	0	0.007	0.45775	0.079	0.37875	PIV3	Hyper
chr3	12228922	12228997	75	3	0	0	0	0.629667	0.068	0.561667	PIV3	Hyper
chr3	12391955	12392024	69	3	0.00133333	0.001	0.002	0.411667	0.0693333	0.342333	PIV3	Hyper
chr3	12858847	12858968	121	3	0.002	0	0.005	0.752333	0.329	0.423333	PIV3	Hyper
chr3	13107739	13107931	192	4	0.00075	0	0.002	0.51075	0.076	0.43475	PIV3	Hyper
chr3	13383510	13383593	83	4	0.00075	0	0.002	0.66775	0.13325	0.5345	PIV3	Hyper
chr3	14400072	14400120	48	4	0.0015	0	0.005	0.4915	0.95475	-0.46325	PIV3	Hypo
chr3	14444206	14444261	55	3	0.00866667	0.008	0.01	0.245667	0	0.245667	PIV3	Hyper
chr3	14802857	14802883	26	3	0.004	0.003	0.006	0.405	0.0573333	0.347667	PIV3	Hyper
chr3	14918801	14918922	121	6	0.00266667	0	0.004	0.497667	0.932167	-0.4345	PIV3	Hypo
chr3	15142819	15142863	44	3	0.00333333	0	0.007	0.593333	0.945667	-0.352333	PIV3	Hypo
chr3	15311181	15311290	109	6	0.000333333	0	0.001	0.492	0.0281667	0.463833	PIV3	Hyper
chr3	15643424	15643471	47	5	0.0032	0.001	0.006	0.381	0.0482	0.3328	PIV3	Hyper
chr3	16410883	16410958	75	3	0.001	0	0.002	0.491	0.903667	-0.412667	PIV3	Hypo
chr3	17570625	17570832	207	3	0.00233333	0	0.007	0.439333	0.908333	-0.469	PIV3	Hypo
chr3	18364238	18364378	140	3	0.00733333	0.006	0.009	0.572667	0.21	0.362667	PIV3	Hyper
chr3	21792620	21792684	64	4	0.003	0.001	0.006	0.3115	0.0245	0.287	PIV3	Hyper
chr3	22413996	22414027	31	4	0.00325	0.001	0.007	0.29	0	0.29	PIV3	Hyper
chr3	23244023	23244060	37	3	0.000333333	0	0.001	0.361667	0.0293333	0.332333	PIV3	Hyper
chr3	23244840	23244921	81	6	0.000166667	0	0.001	0.5805	0.0075	0.573	PIV3	Hyper
chr3	27763590	27763633	43	5	0.0058	0.001	0.01	0.244	0	0.244	PIV3	Hyper
chr3	30477574	30477699	125	4	0.00175	0	0.006	0.64925	0.26975	0.3795	PIV3	Hyper
chr3	31789975	31790125	150	3	0.004	0	0.008	0.444	0.875	-0.431	PIV3	Hypo
chr3	32542562	32542613	51	5	0.0026	0.001	0.007	0.4396	0.0532	0.3864	PIV3	Hyper
chr3	32802055	32802074	19	3	0.00366667	0.001	0.009	0.661333	0.221333	0.44	PIV3	Hyper
chr3	33759138	33759237	99	11	0.00509091	0	0.009	0.228273	0.002	0.226273	PIV3	Hyper
chr3	33759333	33759395	62	8	0.003125	0	0.01	0.316875	0.003625	0.31325	PIV3	Hyper
chr3	37034166	37034231	65	3	0.00233333	0.001	0.004	0.300667	0.00566667	0.295	PIV3	Hyper
chr3	37034262	37034344	82	7	0.00471429	0.001	0.007	0.29	0.0112857	0.278714	PIV3	Hyper
chr3	37035097	37035158	61	4	0.00675	0.004	0.008	0.18375	0.00525	0.1785	PIV3	Hyper
chr3	37337596	37337612	16	3	0.00166667	0	0.004	0.386667	0.042	0.344667	PIV3	Hyper
chr3	37955139	37955372	233	3	0.000333333	0	0.001	0.403333	0.0276667	0.375667	PIV3	Hyper
chr3	38355178	38355182	4	3	0.000666667	0	0.001	0.576	0.992667	-0.416667	PIV3	Hypo
chr3	38537898	38537912	14	3	0.007	0.005	0.009	0.343333	0.0246667	0.318667	PIV3	Hyper
chr3	39520570	39520614	44	4	0.00575	0.003	0.008	0.68275	1	-0.31725	PIV3	Hypo
chr3	40498730	40498738	8	3	0.005	0.003	0.009	0.210667	0	0.210667	PIV3	Hyper
chr3	41461220	41461359	139	3	0.002	0	0.004	0.354667	0.041	0.313667	PIV3	Hyper
chr3	42727289	42727312	23	5	0.0006	0	0.002	0.5958	0.1244	0.4714	PIV3	Hyper
chr3	43021125	43021146	21	3	0.007	0.005	0.01	0.263333	0	0.263333	PIV3	Hyper
chr3	43691222	43691262	40	3	0.00233333	0.001	0.003	0.237	0.664333	-0.427333	PIV3	Hypo
chr3	45077317	45077377	60	4	0.0055	0.002	0.008	0.45525	0.0635	0.39175	PIV3	Hyper
chr3	45432869	45432908	39	3	0.00166667	0	0.004	0.619	0.125667	0.493333	PIV3	Hyper
chr3	45588957	45589046	89	3	0.00433333	0.003	0.006	0.321667	0.027	0.294667	PIV3	Hyper
chr3	45601935	45601959	24	3	0.000666667	0	0.001	0.321	0.0133333	0.307667	PIV3	Hyper
chr3	45837863	45837879	16	3	0.00666667	0.001	0.01	0.27	0.0246667	0.245333	PIV3	Hyper
chr3	46700658	46700952	294	4	0.00075	0	0.002	0.634	0.96175	-0.32775	PIV3	Hypo
chr3	47042450	47042556	106	5	0.0012	0	0.003	0.575	0.1198	0.4552	PIV3	Hyper
chr3	47422522	47422595	73	5	0.003	0	0.007	0.531	0.0622	0.4688	PIV3	Hyper
chr3	47554880	47554928	48	5	0.0018	0	0.005	0.3266	0.0076	0.319	PIV3	Hyper
chr3	48237056	48237262	206	3	0.00266667	0	0.005	0.833333	0.363667	0.469667	PIV3	Hyper
chr3	48279160	48279208	48	3	0.00333333	0.002	0.005	0.497333	0.152667	0.344667	PIV3	Hyper
chr3	48282618	48282674	56	3	0.00833333	0.008	0.009	0.186333	0	0.186333	PIV3	Hyper
chr3	48507980	48508272	292	5	0.0028	0	0.01	0.4642	0.051	0.4132	PIV3	Hyper
chr3	48601881	48601941	60	3	0.00166667	0	0.004	0.732	0.264667	0.467333	PIV3	Hyper
chr3	48647084	48647101	17	3	0.00666667	0.005	0.008	0.255667	0	0.255667	PIV3	Hyper
chr3	48660471	48660558	87	3	0.00533333	0.004	0.008	0.373333	0.0403333	0.333	PIV3	Hyper
chr3	48694557	48694627	70	5	0.0036	0	0.008	0.7246	0.2784	0.4462	PIV3	Hyper
chr3	48698928	48698952	24	3	0.00266667	0.002	0.003	0.239667	0.00666667	0.233	PIV3	Hyper
chr3	48771193	48771221	28	4	0.0015	0	0.003	0.4915	0.92575	-0.43425	PIV3	Hypo
chr3	48956239	48956253	14	3	0.00433333	0.003	0.007	0.385	0.034	0.351	PIV3	Hyper
chr3	48956261	48956327	66	4	0.00625	0.003	0.01	0.378	0.039	0.339	PIV3	Hyper
chr3	49055291	49055393	102	11	0.00309091	0.001	0.008	0.401636	0.039	0.362636	PIV3	Hyper
chr3	49055815	49056004	189	10	0.0023	0	0.009	0.4282	0.0245	0.4037	PIV3	Hyper
chr3	49059592	49059741	149	8	0.002	0	0.01	0.311625	0.008	0.303625	PIV3	Hyper
chr3	49314416	49314604	188	5	0.0036	0	0.01	0.5618	0.0744	0.4874	PIV3	Hyper
chr3	49711933	49712007	74	11	0.00172727	0	0.005	0.528	0.0485455	0.479455	PIV3	Hyper
chr3	49723896	49723936	40	3	0.000666667	0	0.002	0.327	0	0.327	PIV3	Hyper
chr3	49724010	49724117	107	7	0.00257143	0	0.004	0.300714	0.0397143	0.261	PIV3	Hyper
chr3	49724385	49724448	63	7	0.00185714	0	0.006	0.382714	0.0477143	0.335	PIV3	Hyper
chr3	49947954	49947992	38	3	0.00533333	0.004	0.007	0.937333	0.59	0.347333	PIV3	Hyper
chr3	50231313	50231358	45	3	0.007	0.005	0.01	0.558333	0.0963333	0.462	PIV3	Hyper
chr3	50313009	50313086	77	4	0.00175	0.001	0.002	0.4595	0.0415	0.418	PIV3	Hyper
chr3	50313819	50313924	105	12	0.00258333	0	0.006	0.434333	0.0204167	0.413917	PIV3	Hyper
chr3	50336345	50336553	208	10	0.0017	0	0.009	0.4087	0.023	0.3857	PIV3	Hyper
chr3	50365480	50365518	38	5	0.003	0.001	0.006	0.3604	0.0142	0.3462	PIV3	Hyper
chr3	50374664	50374700	36	3	0.00366667	0.002	0.007	0.339333	0.0383333	0.301	PIV3	Hyper
chr3	50374760	50374896	136	25	0.00144	0	0.006	0.42292	0.04828	0.37464	PIV3	Hyper
chr3	50383144	50383182	38	5	0.0006	0	0.003	0.349	0.0098	0.3392	PIV3	Hyper
chr3	50388335	50388342	7	3	0.00133333	0	0.002	0.274333	0	0.274333	PIV3	Hyper
chr3	50488230	50488244	14	3	0.00566667	0.002	0.008	0.0916667	0.547	-0.455333	PIV3	Hypo
chr3	52529536	52529741	205	4	0.00125	0	0.003	0.6455	0.12825	0.51725	PIV3	Hyper
chr3	52568456	52568480	24	3	0.00733333	0.005	0.01	0.700333	0.962	-0.261667	PIV3	Hypo
chr3	52570628	52570684	56	8	0.006125	0.003	0.008	0.30475	0.032875	0.271875	PIV3	Hyper
chr3	52739888	52739955	67	6	0.00316667	0.001	0.007	0.265833	0.00416667	0.261667	PIV3	Hyper
chr3	52878770	52878835	65	3	0	0	0	0.535333	0.0843333	0.451	PIV3	Hyper
chr3	57098907	57099220	313	4	0.0035	0	0.008	0.3825	0.059	0.3235	PIV3	Hyper
chr3	57536332	57536396	64	3	0.00166667	0	0.005	0.717667	0.141333	0.576333	PIV3	Hyper
chr3	57542538	57542559	21	5	0.0046	0.002	0.008	0.2732	0.0304	0.2428	PIV3	Hyper
chr3	57542832	57542875	43	3	0.003	0	0.005	0.347333	0.0493333	0.298	PIV3	Hyper
chr3	57744365	57744424	59	3	0.00366667	0.001	0.009	0.71	0.963667	-0.253667	PIV3	Hypo
chr3	62357643	62357777	134	9	0.00388889	0	0.01	0.488	0.0988889	0.389111	PIV3	Hyper
chr3	62358416	62358505	89	11	0.00227273	0	0.01	0.445182	0.0327273	0.412455	PIV3	Hyper
chr3	63849201	63849301	100	8	0.004625	0.002	0.009	0.39475	0	0.39475	PIV3	Hyper
chr3	64009090	64009098	8	3	0.00733333	0.007	0.008	0.231	0	0.231	PIV3	Hyper
chr3	64009113	64009193	80	7	0.00142857	0	0.006	0.576857	0.0574286	0.519429	PIV3	Hyper
chr3	69402363	69402647	284	4	0.00325	0	0.009	0.421	0.09925	0.32175	PIV3	Hyper
chr3	69480886	69481012	126	3	0.000333333	0	0.001	0.397	0.068	0.329	PIV3	Hyper
chr3	71286112	71286155	43	3	0.00466667	0.003	0.007	0.674667	0.934333	-0.259667	PIV3	Hypo
chr3	71629054	71629213	159	3	0.00566667	0.001	0.01	0.273333	0.037	0.236333	PIV3	Hyper
chr3	71785291	71785480	189	3	0.00233333	0	0.004	0.660333	0.233333	0.427	PIV3	Hyper
chr3	71892469	71892575	106	3	0.006	0.001	0.009	0.480667	0.169667	0.311	PIV3	Hyper
chr3	75411193	75411232	39	3	0.002	0.001	0.003	0.576333	0.915667	-0.339333	PIV3	Hypo
chr3	79067898	79067943	45	5	0.0032	0.002	0.005	0.232	0	0.232	PIV3	Hyper
chr3	79067979	79068009	30	4	0.00175	0	0.007	0.392	0	0.392	PIV3	Hyper
chr3	79068467	79068525	58	4	0.006	0.004	0.009	0.3075	0.02825	0.27925	PIV3	Hyper
chr3	82168613	82168815	202	3	0.00533333	0.002	0.008	0.681333	0.95	-0.268667	PIV3	Hypo
chr3	93723254	93723358	104	3	0.00566667	0.002	0.008	0.199333	0.00833333	0.191	PIV3	Hyper
chr3	97541272	97541310	38	4	0.00725	0.004	0.01	0.28075	0.01875	0.262	PIV3	Hyper
chr3	98312075	98312100	25	3	0.00466667	0.001	0.008	0.489	0.0533333	0.435667	PIV3	Hyper
chr3	98312109	98312190	81	3	0.00233333	0.001	0.003	0.5	0.0283333	0.471667	PIV3	Hyper
chr3	98451660	98451691	31	3	0.005	0.001	0.007	0.333667	0	0.333667	PIV3	Hyper
chr3	98451793	98451853	60	8	0.00375	0.001	0.008	0.468625	0.0405	0.428125	PIV3	Hyper
chr3	99594953	99595033	80	13	0.00276923	0.001	0.007	0.375462	0.0299231	0.345538	PIV3	Hyper
chr3	101395598	101395607	9	3	0.007	0.005	0.008	0.277333	0.0256667	0.251667	PIV3	Hyper
chr3	101566304	101566345	41	3	0	0	0	0.459667	0.108333	0.351333	PIV3	Hyper
chr3	101653615	101653682	67	3	0	0	0	0.452	0.0176667	0.434333	PIV3	Hyper
chr3	108065540	108065729	189	3	0	0	0	0.398333	0.0373333	0.361	PIV3	Hyper
chr3	110791325	110791372	47	4	0.00575	0	0.009	0.23425	0.00375	0.2305	PIV3	Hyper
chr3	110853920	110854126	206	3	0.005	0.002	0.008	0.713667	0.958	-0.244333	PIV3	Hypo
chr3	111578128	111578187	59	3	0.00566667	0.001	0.01	0.240667	0.012	0.228667	PIV3	Hyper
chr3	113234697	113234737	40	3	0	0	0	0.542	0.0956667	0.446333	PIV3	Hyper
chr3	116277817	116277962	145	3	0.002	0	0.006	0.460333	0.961	-0.500667	PIV3	Hypo
chr3	120067732	120067786	54	7	0.00414286	0.001	0.008	0.362	0.0532857	0.308714	PIV3	Hyper
chr3	120067927	120067987	60	9	0.00488889	0.001	0.008	0.485	0.0667778	0.418222	PIV3	Hyper
chr3	120068100	120068117	17	6	0.003	0.001	0.007	0.5225	0.0638333	0.458667	PIV3	Hyper
chr3	120068134	120068309	175	10	0.0031	0	0.009	0.4636	0.0261	0.4375	PIV3	Hyper
chr3	121386323	121386380	57	3	0.006	0	0.01	0.324667	0.0403333	0.284333	PIV3	Hyper
chr3	121556543	121556898	355	3	0.00233333	0.001	0.004	0.787333	0.439	0.348333	PIV3	Hyper
chr3	121740734	121740787	53	4	0.00125	0	0.003	0.4565	0.8655	-0.409	PIV3	Hypo
chr3	122514155	122514164	9	3	0.002	0.002	0.002	0.333667	0.008	0.325667	PIV3	Hyper
chr3	122632049	122632089	40	3	0.00333333	0	0.007	0.515667	0.0176667	0.498	PIV3	Hyper
chr3	125709067	125709092	25	3	0	0	0	0.180333	0.675333	-0.495	PIV3	Hypo
chr3	125709697	125709768	71	5	0.0008	0	0.003	0.0384	0.5012	-0.4628	PIV3	Hypo
chr3	125709963	125710226	263	5	0.0024	0	0.007	0.379	0.777	-0.398	PIV3	Hypo
chr3	126193787	126193802	15	4	0.00475	0	0.007	0.29625	0.00575	0.2905	PIV3	Hyper
chr3	126744035	126744154	119	3	0.004	0	0.007	0.449	0.869	-0.42	PIV3	Hypo
chr3	127448372	127448696	324	4	0.003	0	0.006	0.5255	0.17075	0.35475	PIV3	Hyper
chr3	127490646	127490751	105	3	0.00333333	0	0.01	0.516667	0.113	0.403667	PIV3	Hyper
chr3	127543221	127543378	157	3	0.00433333	0	0.01	0.488333	0.113333	0.375	PIV3	Hyper
chr3	127579025	127579116	91	3	0.00433333	0.001	0.007	0.592333	0.905333	-0.313	PIV3	Hypo
chr3	127770624	127770645	21	3	0.001	0	0.002	0.5	0.052	0.448	PIV3	Hyper
chr3	127872233	127872316	83	3	0.007	0.002	0.01	0.508	0.0413333	0.466667	PIV3	Hyper
chr3	127872543	127872892	349	18	0.000388889	0	0.004	0.468056	0.0206667	0.447389	PIV3	Hyper
chr3	128598527	128598559	32	3	0.003	0.001	0.005	0.237667	0	0.237667	PIV3	Hyper
chr3	128598651	128598702	51	4	0.00625	0.003	0.01	0.21075	0.01525	0.1955	PIV3	Hyper
chr3	128720676	128720681	5	3	0.00366667	0	0.006	0.311	0.033	0.278	PIV3	Hyper
chr3	128720857	128720909	52	6	0.002	0	0.008	0.351333	0.00483333	0.3465	PIV3	Hyper
chr3	129147273	129147311	38	4	0.00175	0	0.004	0.21525	0	0.21525	PIV3	Hyper
chr3	129312565	129312600	35	3	0.000333333	0	0.001	0.510333	0.04	0.470333	PIV3	Hyper
chr3	129325028	129325144	116	4	0.00475	0.002	0.007	0.325	0.0345	0.2905	PIV3	Hyper
chr3	129902333	129902373	40	4	0.00375	0	0.007	0.95825	0.5035	0.45475	PIV3	Hyper
chr3	131100885	131100911	26	4	0.00675	0.004	0.009	0.245	0.02275	0.22225	PIV3	Hyper
chr3	132379561	132379580	19	4	0.00375	0.001	0.009	0.24675	0.00525	0.2415	PIV3	Hyper
chr3	133524638	133524703	65	8	0.00275	0.001	0.009	0.2745	0.01075	0.26375	PIV3	Hyper
chr3	133524728	133524737	9	3	0.003	0.001	0.007	0.302333	0.0166667	0.285667	PIV3	Hyper
chr3	134093297	134093333	36	5	0.004	0.002	0.005	0.3464	0	0.3464	PIV3	Hyper
chr3	134093707	134093740	33	3	0.001	0	0.002	0.393	0.00966667	0.383333	PIV3	Hyper
chr3	134093916	134093972	56	4	0.00125	0.001	0.002	0.289	0.006	0.283	PIV3	Hyper
chr3	134263730	134263752	22	3	0.00466667	0.001	0.007	0.501	0.139333	0.361667	PIV3	Hyper
chr3	134369819	134369841	22	6	0.00733333	0.003	0.009	0.214833	0.018	0.196833	PIV3	Hyper
chr3	134369870	134369907	37	4	0.00375	0	0.008	0.34775	0.03375	0.314	PIV3	Hyper
chr3	134370015	134370133	118	6	0.00266667	0	0.01	0.346667	0.0206667	0.326	PIV3	Hyper
chr3	135913912	135913946	34	4	0.0035	0.001	0.007	0.249	0.01525	0.23375	PIV3	Hyper
chr3	138048416	138048459	43	4	0.00225	0	0.006	0.3385	0.0375	0.301	PIV3	Hyper
chr3	138048494	138048535	41	7	0.00142857	0	0.01	0.341714	0.0184286	0.323286	PIV3	Hyper
chr3	138565546	138565608	62	4	0.00225	0	0.007	0.44225	0.06825	0.374	PIV3	Hyper
chr3	138739249	138739295	46	3	0.00166667	0	0.004	0.839333	0.227	0.612333	PIV3	Hyper
chr3	138739476	138739524	48	3	0.001	0	0.003	0.849333	0.227333	0.622	PIV3	Hyper
chr3	138763057	138763121	64	6	0.002	0	0.004	0.817667	0.356	0.461667	PIV3	Hyper
chr3	138763141	138763234	93	3	0.005	0.003	0.007	0.855667	0.437333	0.418333	PIV3	Hyper
chr3	142443409	142443513	104	10	0.0022	0	0.007	0.4176	0.0144	0.4032	PIV3	Hyper
chr3	142682082	142682103	21	3	0.003	0	0.008	0.4	0.0146667	0.385333	PIV3	Hyper
chr3	142840285	142840331	46	3	0.004	0.003	0.006	0.390333	0.0963333	0.294	PIV3	Hyper
chr3	143437718	143437884	166	3	0.00333333	0	0.01	0.693	0.992667	-0.299667	PIV3	Hypo
chr3	146187126	146187158	32	3	0.00133333	0	0.003	0.461	0.0153333	0.445667	PIV3	Hyper
chr3	147109918	147109981	63	6	0.00266667	0	0.007	0.387833	0.0736667	0.314167	PIV3	Hyper
chr3	147110001	147110063	62	4	0.0025	0	0.008	0.31225	0.0345	0.27775	PIV3	Hyper
chr3	147113921	147113993	72	5	0.0034	0	0.005	0.3988	0.0702	0.3286	PIV3	Hyper
chr3	147128015	147128025	10	3	0.000666667	0	0.001	0.407333	0.0283333	0.379	PIV3	Hyper
chr3	147128093	147128102	9	3	0.005	0.003	0.008	0.352333	0.0473333	0.305	PIV3	Hyper
chr3	147128523	147128529	6	3	0	0	0	0.261667	0.006	0.255667	PIV3	Hyper
chr3	147128781	147128984	203	14	0.00335714	0	0.01	0.331071	0.0357143	0.295357	PIV3	Hyper
chr3	149374785	149374872	87	7	0.00185714	0	0.01	0.465143	0.071	0.394143	PIV3	Hyper
chr3	150127505	150127644	139	7	0.00157143	0	0.002	0.446714	0.025	0.421714	PIV3	Hyper
chr3	150127977	150128114	137	13	0.000230769	0	0.001	0.536077	0.0566923	0.479385	PIV3	Hyper
chr3	150128529	150128619	90	4	0.004	0.001	0.007	0.27975	0.006	0.27375	PIV3	Hyper
chr3	150421735	150421822	87	6	0.00416667	0	0.01	0.307167	0	0.307167	PIV3	Hyper
chr3	153741734	153741942	208	3	0.00233333	0	0.007	0.492	0.896	-0.404	PIV3	Hypo
chr3	153839936	153839991	55	6	0.0035	0	0.01	0.307333	0.0201667	0.287167	PIV3	Hyper
chr3	153840137	153840176	39	5	0.0008	0	0.003	0.608	0.022	0.586	PIV3	Hyper
chr3	154463461	154463526	65	3	0	0	0	0.454	0.0956667	0.358333	PIV3	Hyper
chr3	155271689	155271824	135	3	0.00366667	0.001	0.007	0.288	0.02	0.268	PIV3	Hyper
chr3	155461048	155461189	141	3	0.00633333	0.005	0.008	0.699667	0.964	-0.264333	PIV3	Hypo
chr3	156008898	156009099	201	5	0.0014	0	0.004	0.3918	0.0488	0.343	PIV3	Hyper
chr3	157990036	157990139	103	3	0.00533333	0.002	0.01	0.75	0.977667	-0.227667	PIV3	Hypo
chr3	159944115	159944124	9	3	0.002	0.001	0.004	0.263667	0	0.263667	PIV3	Hyper
chr3	161089756	161089772	16	4	0.00275	0	0.006	0.618	0.082	0.536	PIV3	Hyper
chr3	161090218	161090402	184	11	0.000909091	0	0.004	0.417818	0.017	0.400818	PIV3	Hyper
chr3	167874191	167874299	108	3	0	0	0	0.721667	0.255667	0.466	PIV3	Hyper
chr3	168864170	168864272	102	6	0.00333333	0	0.006	0.331	0.00716667	0.323833	PIV3	Hyper
chr3	168864337	168864413	76	8	0.00425	0	0.008	0.324	0.036625	0.287375	PIV3	Hyper
chr3	168865089	168865130	41	5	0.0002	0	0.001	0.5458	0.0312	0.5146	PIV3	Hyper
chr3	169487146	169487197	51	5	0.002	0	0.008	0.4164	0.0134	0.403	PIV3	Hyper
chr3	171760685	171760773	88	6	0.00283333	0	0.008	0.474167	0.107667	0.3665	PIV3	Hyper
chr3	171927051	171927218	167	3	0	0	0	0.562333	0.0733333	0.489	PIV3	Hyper
chr3	172165681	172165708	27	3	0.00366667	0	0.01	0.327333	0.03	0.297333	PIV3	Hyper
chr3	172166081	172166194	113	7	0.00357143	0	0.009	0.417286	0.0132857	0.404	PIV3	Hyper
chr3	172428798	172428830	32	3	0.00333333	0.003	0.004	0.272333	0.00766667	0.264667	PIV3	Hyper
chr3	172428857	172429000	143	5	0.001	0	0.003	0.3312	0	0.3312	PIV3	Hyper
chr3	174416380	174416392	12	3	0	0	0	0.8	0.152667	0.647333	PIV3	Hyper
chr3	177040762	177040827	65	3	0.000333333	0	0.001	0.546667	0.0696667	0.477	PIV3	Hyper
chr3	179399549	179399636	87	3	0.00133333	0	0.004	0.804	0.270333	0.533667	PIV3	Hyper
chr3	184056787	184056843	56	3	0.00766667	0.004	0.01	0.454667	0.875333	-0.420667	PIV3	Hypo
chr3	184429564	184429577	13	3	0.00233333	0	0.006	0.329667	0	0.329667	PIV3	Hyper
chr3	185120332	185120477	145	3	0.003	0	0.006	0.641667	0.965	-0.323333	PIV3	Hypo
chr3	185655168	185655191	23	3	0.00333333	0.001	0.008	0.35	0	0.35	PIV3	Hyper
chr3	186501360	186501414	54	4	0.00225	0.001	0.004	0.26575	0.01375	0.252	PIV3	Hyper
chr3	186501445	186501475	30	3	0.00266667	0	0.004	0.267667	0.012	0.255667	PIV3	Hyper
chr3	186790610	186790749	139	3	0.002	0	0.005	0.415	0.068	0.347	PIV3	Hyper
chr3	187840544	187840677	133	3	0.00433333	0	0.009	0.746333	0.359667	0.386667	PIV3	Hyper
chr3	187870491	187870582	91	3	0.00833333	0.008	0.009	0.543333	0.898333	-0.355	PIV3	Hypo
chr3	189838440	189838525	85	7	0.000857143	0	0.001	0.5	0.00457143	0.495429	PIV3	Hyper
chr3	193546589	193546710	121	5	0.001	0	0.002	0.5954	0.9746	-0.3792	PIV3	Hypo
chr3	193973217	193973325	108	3	0.001	0.001	0.001	0.325667	0	0.325667	PIV3	Hyper
chr3	194353869	194353917	48	6	0.00533333	0.003	0.007	0.389333	0.0508333	0.3385	PIV3	Hyper
