## Supplementary Tables for "High-resolution epigenome analysis in nasal samples derived from children with respiratory viral infections reveals striking changes upon SARS-CoV-2 infection" (part 3 of 3)

### Sheet: Stable_2 (continued)
Supplementary Table 2: Virus-Specifc Differentially methylated Regions
chr3	194407940	194407947	7	3	0.003	0.001	0.006	0.283	0.024	0.259	PIV3	Hyper
chr3	194407990	194407995	5	3	0.005	0.001	0.009	0.233333	0.00766667	0.225667	PIV3	Hyper
chr3	194408173	194408220	47	6	0.00233333	0	0.005	0.291333	0.016	0.275333	PIV3	Hyper
chr3	194408536	194408684	148	3	0.00166667	0.001	0.002	0.382	0.0396667	0.342333	PIV3	Hyper
chr3	194487837	194488008	171	3	0.001	0	0.002	0.435667	0.0566667	0.379	PIV3	Hyper
chr3	194760918	194760992	74	5	0.0012	0	0.004	0.4818	0.0872	0.3946	PIV3	Hyper
chr3	195869657	195869691	34	4	0.004	0.001	0.009	0.474	0.88725	-0.41325	PIV3	Hypo
chr3	196159276	196159340	64	7	0.000857143	0	0.003	0.584571	0.0605714	0.524	PIV3	Hyper
chr3	196370122	196370417	295	4	0.005	0.004	0.006	0.5225	0.18675	0.33575	PIV3	Hyper
chr3	196669069	196669241	172	10	0.0014	0	0.008	0.3165	0.0128	0.3037	PIV3	Hyper
chr3	197044525	197044758	233	5	0.0024	0	0.009	0.5222	0.9496	-0.4274	PIV3	Hypo
chr3	197477414	197477515	101	11	0.000727273	0	0.002	0.358	0.00972727	0.348273	PIV3	Hyper
chr3	197518160	197518211	51	5	0.0054	0.001	0.01	0.2252	0.004	0.2212	PIV3	Hyper
chr4	642124	642218	94	3	0.003	0.001	0.006	0.626	0.918	-0.292	PIV3	Hypo
chr4	973124	973168	44	3	0.00166667	0.001	0.002	0.394333	0.052	0.342333	PIV3	Hyper
chr4	1044737	1044758	21	4	0.001	0	0.003	0.428	0.87725	-0.44925	PIV3	Hypo
chr4	1195856	1195886	30	3	0.00133333	0.001	0.002	0.375333	0.0493333	0.326	PIV3	Hyper
chr4	1210905	1210919	14	3	0.000333333	0	0.001	0.561	0.0203333	0.540667	PIV3	Hyper
chr4	1579225	1579290	65	3	0.003	0.003	0.003	0.74	0.992	-0.252	PIV3	Hypo
chr4	1722320	1722364	44	5	0.0014	0	0.005	0.4924	0.0282	0.4642	PIV3	Hyper
chr4	1722478	1722492	14	4	0.005	0.004	0.006	0.267	0	0.267	PIV3	Hyper
chr4	2243325	2243395	70	7	0.00285714	0.001	0.005	0.305	0.0308571	0.274143	PIV3	Hyper
chr4	2431862	2431886	24	4	0.0015	0	0.003	0.2895	0.01825	0.27125	PIV3	Hyper
chr4	2691690	2691716	26	3	0.00166667	0	0.003	0.905	0.481667	0.423333	PIV3	Hyper
chr4	2934079	2934140	61	3	0.00366667	0.002	0.005	0.566667	0.106667	0.46	PIV3	Hyper
chr4	3060942	3060973	31	3	0	0	0	0.456667	0.0256667	0.431	PIV3	Hyper
chr4	3313586	3313622	36	3	0.00366667	0.001	0.006	0.603	0.931	-0.328	PIV3	Hypo
chr4	3444784	3444849	65	4	0.00125	0	0.004	0.64425	0.10125	0.543	PIV3	Hyper
chr4	3495352	3495492	140	5	0.0018	0	0.008	0.9484	0.273	0.6754	PIV3	Hyper
chr4	3768915	3768921	6	3	0.00733333	0.007	0.008	0.321333	0.00933333	0.312	PIV3	Hyper
chr4	4439891	4440047	156	3	0.00333333	0	0.009	0.539	0.917667	-0.378667	PIV3	Hypo
chr4	5709999	5710208	209	6	0.00166667	0	0.004	0.453333	0.0185	0.434833	PIV3	Hyper
chr4	6513169	6513208	39	3	0.000333333	0	0.001	0.163	0.487333	-0.324333	PIV3	Hypo
chr4	6717736	6717744	8	3	0.00366667	0	0.006	0.203667	0.00366667	0.2	PIV3	Hyper
chr4	6718380	6718470	90	4	0.00175	0.001	0.003	0.24275	0	0.24275	PIV3	Hyper
chr4	6965890	6966044	154	3	0.005	0.001	0.009	0.362	0.0473333	0.314667	PIV3	Hyper
chr4	7045378	7045561	183	20	0.0013	0	0.007	0.35495	0.0126	0.34235	PIV3	Hyper
chr4	7045582	7045587	5	3	0.001	0.001	0.001	0.319	0	0.319	PIV3	Hyper
chr4	7045597	7045679	82	4	0.003	0	0.006	0.343	0.01225	0.33075	PIV3	Hyper
chr4	7194890	7195002	112	10	0.0005	0	0.003	0.4797	0.0172	0.4625	PIV3	Hyper
chr4	7648540	7648558	18	3	0.005	0.001	0.01	0.490333	0.119667	0.370667	PIV3	Hyper
chr4	8227112	8227144	32	3	0.00533333	0.002	0.01	0.624	0.166667	0.457333	PIV3	Hyper
chr4	8242515	8242561	46	3	0.003	0	0.007	0.458333	0.0773333	0.381	PIV3	Hyper
chr4	8242607	8242643	36	3	0.00266667	0	0.007	0.482	0.0873333	0.394667	PIV3	Hyper
chr4	8404444	8404514	70	3	0.00266667	0	0.005	0.459667	0.110667	0.349	PIV3	Hyper
chr4	8442658	8442809	151	19	0.00110526	0	0.009	0.439211	0.0138947	0.425316	PIV3	Hyper
chr4	9499525	9499556	31	4	0.002	0	0.004	0.4185	0.0075	0.411	PIV3	Hyper
chr4	10462072	10462122	50	3	0.004	0.001	0.006	0.519667	0.892333	-0.372667	PIV3	Hypo
chr4	13130957	13131004	47	4	0.00275	0	0.004	0.65725	0.9825	-0.32525	PIV3	Hypo
chr4	13543754	13543880	126	9	0.003	0	0.006	0.355333	0.0582222	0.297111	PIV3	Hyper
chr4	13545840	13545853	13	3	0.00733333	0.004	0.009	0.289	0	0.289	PIV3	Hyper
chr4	13629418	13629466	48	3	0.00433333	0.001	0.009	0.330333	0.00733333	0.323	PIV3	Hyper
chr4	16039316	16039466	150	3	0.00166667	0	0.005	0.834667	0.401333	0.433333	PIV3	Hyper
chr4	24981704	24981801	97	3	0.001	0	0.002	0.478	0.145333	0.332667	PIV3	Hyper
chr4	25379032	25379063	31	3	0.00133333	0.001	0.002	0.319	0	0.319	PIV3	Hyper
chr4	26805039	26805084	45	3	0.00233333	0	0.004	0.679	0.945667	-0.266667	PIV3	Hypo
chr4	30723147	30723173	26	3	0.005	0.001	0.008	0.384	0	0.384	PIV3	Hyper
chr4	37866509	37866664	155	4	0.00475	0	0.009	0.37575	0.0515	0.32425	PIV3	Hyper
chr4	38075121	38075404	283	3	0.00433333	0	0.01	0.615333	0.203667	0.411667	PIV3	Hyper
chr4	39448857	39448869	12	3	0.003	0.001	0.004	0.279667	0.041	0.238667	PIV3	Hyper
chr4	40244307	40244378	71	4	0.00225	0	0.004	0.33675	0.047	0.28975	PIV3	Hyper
chr4	40256846	40256983	137	3	0.002	0	0.006	0.567	0.882667	-0.315667	PIV3	Hypo
chr4	41937416	41937438	22	3	0.005	0.005	0.005	0.3	0	0.3	PIV3	Hyper
chr4	48175255	48175353	98	3	0.003	0	0.006	0.729	0.295	0.434	PIV3	Hyper
chr4	48492419	48492437	18	3	0.00666667	0.004	0.008	0.355333	0	0.355333	PIV3	Hyper
chr4	53287631	53287826	195	3	0.005	0	0.009	0.561333	0.882333	-0.321	PIV3	Hypo
chr4	55580874	55580963	89	3	0.000333333	0	0.001	0.693667	1	-0.306333	PIV3	Hypo
chr4	57397145	57397224	79	3	0.000333333	0	0.001	0.423667	0.00966667	0.414	PIV3	Hyper
chr4	57842846	57842931	85	9	0.00166667	0	0.004	0.382778	0.0415556	0.341222	PIV3	Hyper
chr4	57843414	57843444	30	5	0.004	0.004	0.004	0.289	0.0058	0.2832	PIV3	Hyper
chr4	57843785	57843793	8	4	0.0055	0.004	0.01	0.286	0.021	0.265	PIV3	Hyper
chr4	58810085	58810102	17	3	0.00266667	0.001	0.006	0.949	0.452333	0.496667	PIV3	Hyper
chr4	59330427	59330464	37	3	0.00266667	0.001	0.004	0.736	0.993667	-0.257667	PIV3	Hypo
chr4	71554715	71554830	115	3	0.00933333	0.008	0.01	0.298	0.0386667	0.259333	PIV3	Hyper
chr4	73935010	73935016	6	3	0.004	0.001	0.006	0.263	0	0.263	PIV3	Hyper
chr4	73935187	73935201	14	3	0.00766667	0.007	0.008	0.239	0	0.239	PIV3	Hyper
chr4	74124185	74124271	86	4	0.0035	0	0.009	0.44775	0.01925	0.4285	PIV3	Hyper
chr4	74878048	74878188	140	3	0.00366667	0.002	0.006	0.418667	0.115667	0.303	PIV3	Hyper
chr4	76439444	76439469	25	4	0.0035	0.002	0.005	0.27425	0.00575	0.2685	PIV3	Hyper
chr4	77115776	77115994	218	3	0.003	0.002	0.005	0.913	0.564333	0.348667	PIV3	Hyper
chr4	77172741	77172871	130	11	0.00372727	0	0.008	0.301909	0.00445455	0.297455	PIV3	Hyper
chr4	77472624	77472713	89	3	0.00466667	0.001	0.007	0.644333	0.937667	-0.293333	PIV3	Hypo
chr4	77818792	77818807	15	3	0.001	0.001	0.001	0.324667	0	0.324667	PIV3	Hyper
chr4	77818888	77818944	56	5	0.002	0	0.003	0.2702	0	0.2702	PIV3	Hyper
chr4	79863745	79863791	46	4	0.00425	0.001	0.007	0.65825	0.2275	0.43075	PIV3	Hyper
chr4	80574918	80575126	208	3	0.000333333	0	0.001	0.686	0.969333	-0.283333	PIV3	Hypo
chr4	80993663	80993914	251	19	0.00157895	0	0.01	0.445	0.0439474	0.401053	PIV3	Hyper
chr4	81123284	81123509	225	11	0.000636364	0	0.004	0.556545	0.00672727	0.549818	PIV3	Hyper
chr4	81123543	81123619	76	5	0.0038	0.001	0.005	0.3478	0.0262	0.3216	PIV3	Hyper
chr4	81952686	81952762	76	5	0.0036	0	0.008	0.3308	0.02	0.3108	PIV3	Hyper
chr4	82597753	82597858	105	3	0.00466667	0.002	0.008	0.544	0.883333	-0.339333	PIV3	Hypo
chr4	83931713	83931732	19	3	0.00666667	0.005	0.008	0.327333	0	0.327333	PIV3	Hyper
chr4	84119757	84119787	30	3	0.000333333	0	0.001	0.565667	0.0923333	0.473333	PIV3	Hyper
chr4	84205438	84205513	75	5	0.0038	0.001	0.007	0.3352	0.0286	0.3066	PIV3	Hyper
chr4	84286093	84286146	53	4	0.00375	0	0.007	0.49475	0.89825	-0.4035	PIV3	Hypo
chr4	84377224	84377292	68	4	0.006	0.001	0.01	0.31575	0.045	0.27075	PIV3	Hyper
chr4	84457302	84457359	57	4	0.00725	0.002	0.01	0.279	0.00575	0.27325	PIV3	Hyper
chr4	84457652	84457859	207	10	0.0014	0	0.008	0.4405	0.0113	0.4292	PIV3	Hyper
chr4	84629827	84630009	182	3	0.00466667	0	0.01	0.523	0.869333	-0.346333	PIV3	Hypo
chr4	85418688	85418733	45	4	0.0005	0	0.001	0.45425	0.006	0.44825	PIV3	Hyper
chr4	87813242	87813281	39	4	0	0	0	0.625	0.01525	0.60975	PIV3	Hyper
chr4	87813498	87813516	18	4	0.00775	0.007	0.008	0.25	0	0.25	PIV3	Hyper
chr4	87813529	87813594	65	12	0.00633333	0.001	0.01	0.267417	0	0.267417	PIV3	Hyper
chr4	87882876	87882899	23	3	0.002	0	0.004	0.382667	0.0266667	0.356	PIV3	Hyper
chr4	87928361	87928507	146	7	0.00728571	0.002	0.009	0.247	0.006	0.241	PIV3	Hyper
chr4	87967874	87967943	69	3	0.005	0.002	0.009	0.382333	0.0896667	0.292667	PIV3	Hyper
chr4	89378224	89378338	114	12	0.00125	0	0.004	0.325083	0.00925	0.315833	PIV3	Hyper
chr4	90876226	90876255	29	3	0.00933333	0.009	0.01	0.452	0.152333	0.299667	PIV3	Hyper
chr4	94750205	94750476	271	11	0.000363636	0	0.001	0.553	0.0862727	0.466727	PIV3	Hyper
chr4	94750797	94750857	60	7	0.00657143	0	0.01	0.281714	0	0.281714	PIV3	Hyper
chr4	96147451	96147707	256	3	0.001	0.001	0.001	0.561333	0.893333	-0.332	PIV3	Hypo
chr4	96171772	96171926	154	3	0.00666667	0.004	0.01	0.625667	0.907	-0.281333	PIV3	Hypo
chr4	96502438	96502461	23	3	0.001	0	0.002	0.670667	0.994333	-0.323667	PIV3	Hypo
chr4	99850271	99850288	17	3	0.00566667	0.003	0.01	0.376	0.011	0.365	PIV3	Hyper
chr4	100867596	100867603	7	3	0.00733333	0.007	0.008	0.333	0	0.333	PIV3	Hyper
chr4	103265771	103265890	119	16	0.0048125	0	0.01	0.421687	0.0340625	0.387625	PIV3	Hyper
chr4	103681859	103681941	82	8	0.00325	0	0.008	0.299625	0.00325	0.296375	PIV3	Hyper
chr4	103748340	103748367	27	5	0.0052	0.002	0.01	0.2374	0	0.2374	PIV3	Hyper
chr4	103748969	103749082	113	9	0.000444444	0	0.001	0.615111	0.0527778	0.562333	PIV3	Hyper
chr4	103749231	103749354	123	11	0.00172727	0	0.004	0.391636	0.0312727	0.360364	PIV3	Hyper
chr4	103749575	103749593	18	3	0.00566667	0.004	0.008	0.248333	0.00766667	0.240667	PIV3	Hyper
chr4	103940864	103940886	22	3	0.004	0.003	0.005	0.426333	0.0393333	0.387	PIV3	Hyper
chr4	106395119	106395129	10	4	0.00775	0.003	0.01	0.2835	0	0.2835	PIV3	Hyper
chr4	106395160	106395182	22	3	0.004	0.002	0.005	0.301667	0	0.301667	PIV3	Hyper
chr4	108852919	108853046	127	5	0.0016	0	0.005	0.5384	0.0406	0.4978	PIV3	Hyper
chr4	110891232	110891430	198	5	0.0024	0	0.007	0.4304	0.065	0.3654	PIV3	Hyper
chr4	122663175	122663301	126	3	0.00366667	0.002	0.006	0.568667	0.882	-0.313333	PIV3	Hypo
chr4	123747968	123748000	32	7	0.00471429	0.004	0.005	0.407857	0	0.407857	PIV3	Hyper
chr4	126237986	126238257	271	19	0.00115789	0	0.01	0.524789	0.047	0.477789	PIV3	Hyper
chr4	126238336	126238354	18	3	0.00233333	0.001	0.003	0.313667	0	0.313667	PIV3	Hyper
chr4	126238422	126238439	17	3	0.00533333	0.003	0.01	0.317	0.016	0.301	PIV3	Hyper
chr4	126238898	126238913	15	3	0.004	0.001	0.007	0.183	0.00566667	0.177333	PIV3	Hyper
chr4	128983421	128983477	56	10	0.002	0	0.004	0.3243	0.0294	0.2949	PIV3	Hyper
chr4	129012230	129012320	90	4	0.00325	0	0.005	0.72725	0.3415	0.38575	PIV3	Hyper
chr4	134072744	134072753	9	3	0.00233333	0	0.004	0.267667	0	0.267667	PIV3	Hyper
chr4	134073356	134073466	110	11	0.00154545	0	0.007	0.434545	0.0377273	0.396818	PIV3	Hyper
chr4	140005287	140005415	128	3	0.00333333	0	0.009	0.523667	0.074	0.449667	PIV3	Hyper
chr4	144435088	144435100	12	3	0.00333333	0.002	0.005	0.404667	0.043	0.361667	PIV3	Hyper
chr4	144621422	144621491	69	4	0.00075	0	0.002	0.40825	0.02575	0.3825	PIV3	Hyper
chr4	144621645	144621683	38	7	0.00242857	0	0.006	0.316429	0.0127143	0.303714	PIV3	Hyper
chr4	144621700	144621775	75	9	0.000333333	0	0.001	0.409556	0.00944444	0.400111	PIV3	Hyper
chr4	147561455	147561489	34	3	0.000333333	0	0.001	0.322333	0.024	0.298333	PIV3	Hyper
chr4	147561535	147561669	134	4	0.002	0	0.006	0.29425	0.02	0.27425	PIV3	Hyper
chr4	147561756	147561769	13	3	0.001	0	0.002	0.292333	0.0136667	0.278667	PIV3	Hyper
chr4	149365520	149365571	51	5	0.0024	0	0.005	0.3514	0.0306	0.3208	PIV3	Hyper
chr4	154710958	154711070	112	3	0.00433333	0.001	0.008	0.287	0.0186667	0.268333	PIV3	Hyper
chr4	155254131	155254182	51	4	0.00325	0	0.01	0.232	0.0095	0.2225	PIV3	Hyper
chr4	155254275	155254305	30	4	0.00325	0	0.009	0.3085	0.026	0.2825	PIV3	Hyper
chr4	155254491	155254602	111	5	0.0028	0	0.008	0.3428	0.03	0.3128	PIV3	Hyper
chr4	155411208	155411241	33	3	0.000666667	0	0.001	0.745333	0.114	0.631333	PIV3	Hyper
chr4	167471320	167471342	22	3	0.00766667	0.007	0.008	0.644667	0.896	-0.251333	PIV3	Hypo
chr4	169753759	169753893	134	4	0.00125	0	0.003	0.44425	0.0235	0.42075	PIV3	Hyper
chr4	174292648	174292667	19	4	0.00575	0.004	0.009	0.3055	0	0.3055	PIV3	Hyper
chr4	183768780	183769006	226	3	0.00466667	0	0.009	0.583667	0.938667	-0.355	PIV3	Hypo
chr4	184276506	184276612	106	3	0.00633333	0.002	0.009	0.614	0.927	-0.313	PIV3	Hypo
chr4	184527736	184527839	103	3	0.003	0	0.007	0.697	0.966	-0.269	PIV3	Hypo
chr4	184718786	184718971	185	4	0.0075	0.003	0.01	0.2895	0	0.2895	PIV3	Hyper
chr4	184723135	184723252	117	4	0.00075	0	0.002	0.417	0.865	-0.448	PIV3	Hypo
chr4	185766497	185766565	68	3	0.00466667	0.001	0.01	0.692667	0.983333	-0.290667	PIV3	Hypo
chr4	185941601	185941665	64	5	0.004	0.001	0.008	0.3372	0.0226	0.3146	PIV3	Hyper
chr4	186320431	186320704	273	3	0.003	0	0.006	0.694	0.964667	-0.270667	PIV3	Hypo
chr4	186559398	186559402	4	3	0.00366667	0.001	0.007	0.539	0.0856667	0.453333	PIV3	Hyper
chr4	187113119	187113188	69	7	0.00228571	0.001	0.005	0.437429	0.0691429	0.368286	PIV3	Hyper
chr4	190285433	190285477	44	4	0.006	0.004	0.01	1	0.625	0.375	PIV3	Hyper
chr4	190285495	190285510	15	3	0.004	0.004	0.004	0.981333	0.615667	0.365667	PIV3	Hyper
chr5	403112	403187	75	3	0.00233333	0	0.006	0.351667	0.023	0.328667	PIV3	Hyper
chr5	483611	483625	14	3	0.00233333	0	0.004	0.551	0.0913333	0.459667	PIV3	Hyper
chr5	692655	692835	180	5	0.0022	0.001	0.004	0.4592	0.0418	0.4174	PIV3	Hyper
chr5	836390	836516	126	3	0.00166667	0	0.003	0.703667	0.366667	0.337	PIV3	Hyper
chr5	1108991	1109045	54	3	0.000666667	0	0.002	0.406	0.0106667	0.395333	PIV3	Hyper
chr5	1294466	1294565	99	4	0.00475	0.003	0.006	0.76175	0.4085	0.35325	PIV3	Hyper
chr5	1294646	1294695	49	4	0.00275	0	0.005	0.3965	0.05575	0.34075	PIV3	Hyper
chr5	1294733	1294794	61	3	0.002	0.001	0.003	0.422333	0.0113333	0.411	PIV3	Hyper
chr5	1475064	1475096	32	3	0.00166667	0	0.005	0.513333	0.156667	0.356667	PIV3	Hyper
chr5	1503716	1503796	80	5	0.0038	0	0.008	0.3148	0.0188	0.296	PIV3	Hyper
chr5	1801622	1801768	146	5	0.002	0	0.004	0.3498	0.0088	0.341	PIV3	Hyper
chr5	2748913	2749318	405	11	0.00290909	0	0.008	0.536909	0.0637273	0.473182	PIV3	Hyper
chr5	2749418	2749460	42	3	0.002	0	0.006	0.501	0.0833333	0.417667	PIV3	Hyper
chr5	2749874	2749889	15	3	0.00366667	0	0.008	0.364	0.057	0.307	PIV3	Hyper
chr5	3599680	3599746	66	8	0.0005	0	0.002	0.485	0.09225	0.39275	PIV3	Hyper
chr5	3599764	3599943	179	7	0.00142857	0	0.008	0.527714	0.0847143	0.443	PIV3	Hyper
chr5	3600015	3600094	79	4	0.00425	0	0.01	0.431	0.0625	0.3685	PIV3	Hyper
chr5	3819878	3819923	45	3	0.00233333	0	0.005	0.576	0.2	0.376	PIV3	Hyper
chr5	6449183	6449376	193	6	0.0025	0	0.01	0.424333	0.0415	0.382833	PIV3	Hyper
chr5	7436814	7436836	22	4	0.00425	0.002	0.009	0.6275	0.93275	-0.30525	PIV3	Hypo
chr5	10250457	10250492	35	4	0.00275	0.001	0.006	0.2895	0.00625	0.28325	PIV3	Hyper
chr5	10250531	10250603	72	4	0.004	0.002	0.006	0.3065	0.032	0.2745	PIV3	Hyper
chr5	10448992	10449173	181	4	0.0025	0	0.005	0.59325	0.1135	0.47975	PIV3	Hyper
chr5	10456925	10456978	53	3	0.00733333	0.005	0.009	0.242	0.0333333	0.208667	PIV3	Hyper
chr5	10558301	10558488	187	3	0.002	0.001	0.003	0.414	0.0326667	0.381333	PIV3	Hyper
chr5	10588914	10589057	143	3	0.004	0	0.009	0.327667	0.0343333	0.293333	PIV3	Hyper
chr5	13135345	13135512	167	3	0.005	0.002	0.007	0.400333	0.082	0.318333	PIV3	Hyper
chr5	15914217	15914266	49	3	0.001	0.001	0.001	0.690333	0.991667	-0.301333	PIV3	Hypo
chr5	16465180	16465267	87	4	0.003	0	0.006	0.4005	0.02875	0.37175	PIV3	Hyper
chr5	16616672	16616805	133	5	0.0018	0	0.008	0.3768	0.0062	0.3706	PIV3	Hyper
chr5	17444033	17444110	77	4	0.00225	0	0.004	0.51575	0.09075	0.425	PIV3	Hyper
chr5	28928105	28928581	476	19	5.26316e-05	0	0.001	0.837474	0.129526	0.707947	PIV3	Hyper
chr5	31614635	31615140	505	8	0.003875	0	0.009	0.752125	0.32525	0.426875	PIV3	Hyper
chr5	32395283	32395364	81	3	0.00266667	0	0.007	0.468333	0.101	0.367333	PIV3	Hyper
chr5	32712239	32712250	11	3	0.004	0.002	0.006	0.377	0.055	0.322	PIV3	Hyper
chr5	34007836	34007935	99	11	0.00436364	0	0.009	0.271091	0.00445455	0.266636	PIV3	Hyper
chr5	34394968	34395034	66	3	0.00433333	0.002	0.007	0.751	0.958333	-0.207333	PIV3	Hypo
chr5	39382507	39382630	123	3	0.000333333	0	0.001	0.605	0.259	0.346	PIV3	Hyper
chr5	40641670	40641755	85	3	0.003	0	0.006	0.524333	0.877	-0.352667	PIV3	Hypo
chr5	42813967	42814006	39	3	0.00333333	0.001	0.008	0.496	0.928667	-0.432667	PIV3	Hypo
chr5	43161531	43161643	112	3	0.00233333	0	0.005	0.419667	0.101333	0.318333	PIV3	Hyper
chr5	44809172	44809177	5	3	0.00866667	0.008	0.009	0.19	0	0.19	PIV3	Hyper
chr5	44809187	44809198	11	4	0.007	0.002	0.009	0.23375	0.00575	0.228	PIV3	Hyper
chr5	50261423	50261546	123	3	0.005	0.002	0.009	0.566667	0.075	0.491667	PIV3	Hyper
chr5	52285322	52285351	29	5	0.0068	0.006	0.008	0.2176	0	0.2176	PIV3	Hyper
chr5	53814280	53814289	9	3	0.000666667	0	0.001	0.333333	0.00733333	0.326	PIV3	Hyper
chr5	54516508	54516533	25	3	0.00233333	0	0.006	0.403667	0.04	0.363667	PIV3	Hyper
chr5	54519178	54519243	65	4	0.001	0	0.004	0.44825	0.01275	0.4355	PIV3	Hyper
chr5	54519333	54519394	61	6	0.001	0	0.002	0.438833	0.0193333	0.4195	PIV3	Hyper
chr5	54522349	54522388	39	3	0.00466667	0.002	0.007	0.277333	0.009	0.268333	PIV3	Hyper
chr5	54522720	54522786	66	5	0.006	0.005	0.008	0.2478	0.0048	0.243	PIV3	Hyper
chr5	54603260	54603302	42	3	0.001	0	0.003	0.349333	0.00666667	0.342667	PIV3	Hyper
chr5	54603344	54603395	51	6	0.00133333	0	0.006	0.3015	0	0.3015	PIV3	Hyper
chr5	55332199	55332259	60	3	0.00333333	0	0.009	0.530333	0.943333	-0.413	PIV3	Hypo
chr5	65892523	65892547	24	3	0.00166667	0.001	0.002	0.369667	0.00933333	0.360333	PIV3	Hyper
chr5	65965662	65965918	256	3	0.00566667	0	0.009	0.549	0.887333	-0.338333	PIV3	Hypo
chr5	70747008	70747014	6	3	0.00433333	0	0.009	0.480667	0.890333	-0.409667	PIV3	Hypo
chr5	70883311	70883397	86	8	0.002125	0.001	0.004	0.299625	0.006	0.293625	PIV3	Hyper
chr5	72811024	72811048	24	3	0.00333333	0	0.01	0.605	0.932	-0.327	PIV3	Hypo
chr5	73938574	73938686	112	3	0.001	0	0.003	0.585667	0.111333	0.474333	PIV3	Hyper
chr5	74061402	74061439	37	3	0.00233333	0.001	0.004	0.433667	0.897667	-0.464	PIV3	Hypo
chr5	74616185	74616264	79	5	0.0002	0	0.001	0.5024	0.0608	0.4416	PIV3	Hyper
chr5	74807211	74807237	26	5	0.0048	0.002	0.007	0.3522	0	0.3522	PIV3	Hyper
chr5	76249094	76249286	192	3	0.00433333	0.001	0.009	0.359667	0.016	0.343667	PIV3	Hyper
chr5	76249921	76250048	127	7	0.00357143	0	0.006	0.327143	0.00442857	0.322714	PIV3	Hyper
chr5	76506789	76506996	207	6	0.00233333	0	0.009	0.439	0.0263333	0.412667	PIV3	Hyper
chr5	76926341	76926368	27	3	0.002	0.002	0.002	0.328	0.01	0.318	PIV3	Hyper
chr5	76926398	76926499	101	13	0.00223077	0	0.007	0.322462	0.008	0.314462	PIV3	Hyper
chr5	77161284	77161387	103	4	0.00225	0	0.004	0.49525	0.073	0.42225	PIV3	Hyper
chr5	77590230	77590311	81	4	0.003	0.001	0.004	0.42575	0	0.42575	PIV3	Hyper
chr5	77805378	77805453	75	3	0.006	0.003	0.008	0.298	0.0296667	0.268333	PIV3	Hyper
chr5	77805682	77805804	122	7	0.00142857	0	0.007	0.324429	0.0198571	0.304571	PIV3	Hyper
chr5	77825390	77825452	62	3	0.003	0.001	0.005	0.389667	0.0936667	0.296	PIV3	Hyper
chr5	78532858	78532947	89	4	0	0	0	0.54	0.0065	0.5335	PIV3	Hyper
chr5	79366537	79366609	72	3	0	0	0	0.834	0.327	0.507	PIV3	Hyper
chr5	79441097	79441259	162	3	0.001	0	0.002	0.454667	0.0896667	0.365	PIV3	Hyper
chr5	79441965	79442128	163	3	0.002	0.001	0.004	0.758	0.375333	0.382667	PIV3	Hyper
chr5	81153618	81153671	53	4	0.0045	0	0.009	0.603	0.94375	-0.34075	PIV3	Hypo
chr5	86564760	86564790	30	3	0.00633333	0.002	0.01	0.246	0	0.246	PIV3	Hyper
chr5	88014740	88014883	143	4	0.0025	0	0.008	0.40725	0.083	0.32425	PIV3	Hyper
chr5	88030233	88030291	58	3	0.004	0.001	0.007	0.333333	0.0486667	0.284667	PIV3	Hyper
chr5	89769684	89769730	46	4	0.00075	0	0.002	0.41525	0	0.41525	PIV3	Hyper
chr5	89769820	89769842	22	4	0.0035	0	0.006	0.30425	0	0.30425	PIV3	Hyper
chr5	89769886	89769896	10	5	0.0024	0.001	0.007	0.2882	0.0046	0.2836	PIV3	Hyper
chr5	90653158	90653228	70	3	0.00366667	0.003	0.005	0.605333	0.942	-0.336667	PIV3	Hypo
chr5	92906147	92906160	13	3	0.003	0.001	0.006	0.439667	0.0333333	0.406333	PIV3	Hyper
chr5	92924035	92924091	56	3	0.00166667	0	0.004	0.376333	0.043	0.333333	PIV3	Hyper
chr5	92937919	92937994	75	3	0.003	0	0.009	0.375	0.04	0.335	PIV3	Hyper
chr5	93931291	93931328	37	4	0.00025	0	0.001	0.463	0.11	0.353	PIV3	Hyper
chr5	94206702	94206713	11	3	0.009	0.008	0.01	0.794333	0.985667	-0.191333	PIV3	Hypo
chr5	99871353	99871436	83	7	0.00471429	0.003	0.006	0.371857	0.0344286	0.337429	PIV3	Hyper
chr5	101631595	101631621	26	3	0.006	0.002	0.009	0.234333	0.0133333	0.221	PIV3	Hyper
chr5	101631702	101631730	28	3	0.004	0.002	0.008	0.360333	0.039	0.321333	PIV3	Hyper
chr5	107032606	107032697	91	3	0.001	0	0.003	0.623667	0.939	-0.315333	PIV3	Hypo
chr5	110074800	110075172	372	28	0.000357143	0	0.005	0.401036	0.0156786	0.385357	PIV3	Hyper
chr5	111093832	111093836	4	3	0.00633333	0.006	0.007	0.286	0	0.286	PIV3	Hyper
chr5	112043407	112043566	159	8	0.002625	0	0.009	0.305	0.011	0.294	PIV3	Hyper
chr5	112043603	112043658	55	3	0.00266667	0	0.006	0.393333	0.0256667	0.367667	PIV3	Hyper
chr5	113698634	113698685	51	8	0.000625	0	0.002	0.3605	0.01175	0.34875	PIV3	Hyper
chr5	113698845	113698904	59	9	0.00188889	0	0.008	0.285111	0.0106667	0.274444	PIV3	Hyper
chr5	114598569	114598594	25	4	0.0055	0	0.009	0.27475	0.01125	0.2635	PIV3	Hyper
chr5	114961390	114961506	116	8	0.001875	0	0.005	0.462625	0.051625	0.411	PIV3	Hyper
chr5	115177693	115177803	110	7	0.00357143	0	0.009	0.415571	0.0382857	0.377286	PIV3	Hyper
chr5	115177828	115177859	31	5	0.0024	0	0.009	0.3332	0.0268	0.3064	PIV3	Hyper
chr5	115298353	115298550	197	5	0.0014	0	0.005	0.3946	0.043	0.3516	PIV3	Hyper
chr5	118609430	118609488	58	3	0.00133333	0	0.003	0.46	0.045	0.415	PIV3	Hyper
chr5	118611141	118611195	54	4	0.00075	0	0.001	0.3945	0.06875	0.32575	PIV3	Hyper
chr5	118648047	118648245	198	3	0.00466667	0.002	0.008	0.523	0.185333	0.337667	PIV3	Hyper
chr5	118841953	118842173	220	3	0.00833333	0.005	0.01	0.734667	0.963667	-0.229	PIV3	Hypo
chr5	121412892	121412958	66	5	0.0052	0.001	0.008	0.2824	0	0.2824	PIV3	Hyper
chr5	122220411	122220652	241	3	0.00233333	0	0.006	0.587667	0.935	-0.347333	PIV3	Hypo
chr5	122435362	122435688	326	9	0.002	0	0.008	0.433556	0.0316667	0.401889	PIV3	Hyper
chr5	127909515	127909589	74	3	0.00466667	0.003	0.007	0.731667	0.971667	-0.24	PIV3	Hypo
chr5	131347560	131347650	90	4	0.00275	0.001	0.005	0.553	0.03725	0.51575	PIV3	Hyper
chr5	131832754	131832788	34	4	0.002	0.001	0.003	0.48875	0.02975	0.459	PIV3	Hyper
chr5	132158744	132158917	173	3	0.00366667	0.001	0.008	0.432	0.029	0.403	PIV3	Hyper
chr5	132161114	132161300	186	16	0.002	0	0.006	0.409062	0.027125	0.381937	PIV3	Hyper
chr5	132202691	132202700	9	3	0.00566667	0.002	0.008	0.188333	0	0.188333	PIV3	Hyper
chr5	132202717	132202727	10	3	0.002	0.002	0.002	0.218333	0	0.218333	PIV3	Hyper
chr5	132202752	132202803	51	3	0.00233333	0.002	0.003	0.282333	0.00866667	0.273667	PIV3	Hyper
chr5	133304124	133304352	228	12	0.00116667	0	0.007	0.425917	0.00825	0.417667	PIV3	Hyper
chr5	133702880	133702904	24	3	0	0	0	0.634333	0.0586667	0.575667	PIV3	Hyper
chr5	133862189	133862465	276	13	0.00123077	0	0.005	0.484385	0.0264615	0.457923	PIV3	Hyper
chr5	134094672	134094680	8	3	0.00533333	0.002	0.009	0.258333	0.00633333	0.252	PIV3	Hyper
chr5	134492451	134492612	161	3	0.003	0	0.005	0.437333	0.0586667	0.378667	PIV3	Hyper
chr5	134826028	134826069	41	5	0.0006	0	0.002	0.3656	0.0244	0.3412	PIV3	Hyper
chr5	134870832	134870893	61	8	0.001125	0	0.004	0.5535	0.056	0.4975	PIV3	Hyper
chr5	134871029	134871041	12	3	0.005	0.002	0.007	0.227	0.0156667	0.211333	PIV3	Hyper
chr5	136834170	136834183	13	3	0.005	0.003	0.006	0.350333	0	0.350333	PIV3	Hyper
chr5	136899937	136900071	134	7	0.00257143	0	0.007	0.374286	0.0688571	0.305429	PIV3	Hyper
chr5	137089167	137089326	159	9	0.00266667	0	0.007	0.332	0.045	0.287	PIV3	Hyper
chr5	137801669	137801741	72	4	0.0035	0.001	0.006	0.406	0.059	0.347	PIV3	Hyper
chr5	138728341	138728582	241	3	0.003	0	0.005	0.391667	0.0163333	0.375333	PIV3	Hyper
chr5	138730274	138730385	111	8	0.0025	0	0.01	0.5255	0.109625	0.415875	PIV3	Hyper
chr5	139494030	139494277	247	19	0.000947368	0	0.009	0.328421	0.0126842	0.315737	PIV3	Hyper
chr5	139494292	139494361	69	5	0.0024	0.001	0.006	0.241	0.0134	0.2276	PIV3	Hyper
chr5	139494393	139494454	61	5	0.001	0	0.003	0.2676	0	0.2676	PIV3	Hyper
chr5	139781499	139781868	369	11	0.002	0	0.007	0.410727	0.0272727	0.383455	PIV3	Hyper
chr5	139936829	139936867	38	5	0.0026	0	0.005	0.266	0	0.266	PIV3	Hyper
chr5	140026832	140026846	14	3	0.000333333	0	0.001	0.454333	0	0.454333	PIV3	Hyper
chr5	140167108	140167153	45	4	0.00075	0	0.002	0.82425	0.36125	0.463	PIV3	Hyper
chr5	140167188	140167213	25	3	0.001	0	0.002	0.836333	0.468333	0.368	PIV3	Hyper
chr5	140174651	140174688	37	4	0.00175	0	0.007	0.63775	0.1925	0.44525	PIV3	Hyper
chr5	140174887	140174938	51	3	0.00566667	0.004	0.007	0.566333	0.257333	0.309	PIV3	Hyper
chr5	140176193	140176220	27	3	0.00233333	0	0.007	0.816	0.453333	0.362667	PIV3	Hyper
chr5	140182274	140182290	16	4	0	0	0	0.71375	0.231	0.48275	PIV3	Hyper
chr5	140182303	140182317	14	3	0.003	0	0.007	0.789667	0.493333	0.296333	PIV3	Hyper
chr5	140182394	140182444	50	7	0.00228571	0	0.008	0.776143	0.447429	0.328714	PIV3	Hyper
chr5	140202644	140202658	14	3	0.00333333	0	0.008	0.793	0.444667	0.348333	PIV3	Hyper
chr5	140202849	140202899	50	6	0.00233333	0	0.009	0.697333	0.305667	0.391667	PIV3	Hyper
chr5	140202976	140203079	103	7	0.00128571	0	0.004	0.703143	0.333143	0.37	PIV3	Hyper
chr5	140207784	140207952	168	3	0.000666667	0	0.001	0.726667	0.206333	0.520333	PIV3	Hyper
chr5	140209359	140209410	51	4	0.0005	0	0.001	0.831	0.42875	0.40225	PIV3	Hyper
chr5	140214114	140214152	38	3	0.005	0.002	0.008	0.732	0.371	0.361	PIV3	Hyper
chr5	140214238	140214256	18	3	0	0	0	0.703667	0.175	0.528667	PIV3	Hyper
chr5	140215419	140215522	103	3	0.00133333	0	0.004	0.782667	0.438	0.344667	PIV3	Hyper
chr5	140215612	140215673	61	4	0.0025	0	0.004	0.67525	0.3575	0.31775	PIV3	Hyper
chr5	140222398	140222420	22	3	0.001	0.001	0.001	0.76	0.406667	0.353333	PIV3	Hyper
chr5	140228212	140228226	14	3	0.00266667	0	0.007	0.659333	0.184333	0.475	PIV3	Hyper
chr5	140228407	140228440	33	3	0.00333333	0	0.007	0.649333	0.202	0.447333	PIV3	Hyper
chr5	140229531	140229584	53	4	0.00075	0	0.003	0.746	0.383	0.363	PIV3	Hyper
chr5	140235680	140235843	163	10	0.0011	0	0.004	0.721	0.287	0.434	PIV3	Hyper
chr5	140248811	140248834	23	4	0.00175	0.001	0.003	0.53975	0.16625	0.3735	PIV3	Hyper
chr5	140248872	140249026	154	6	0.00133333	0	0.007	0.585833	0.195667	0.390167	PIV3	Hyper
chr5	140250146	140250174	28	4	0.001	0	0.004	0.74325	0.38025	0.363	PIV3	Hyper
chr5	140250241	140250295	54	3	0.000333333	0	0.001	0.778	0.334667	0.443333	PIV3	Hyper
chr5	140255069	140255239	170	6	0.001	0	0.003	0.6125	0.2005	0.412	PIV3	Hyper
chr5	140255384	140255449	65	5	0.0006	0	0.001	0.6084	0.193	0.4154	PIV3	Hyper
chr5	140256518	140256535	17	3	0.000666667	0	0.002	0.825333	0.367	0.458333	PIV3	Hyper
chr5	140256592	140256667	75	4	0	0	0	0.78675	0.3755	0.41125	PIV3	Hyper
chr5	140261955	140262023	68	6	0.000333333	0	0.002	0.5705	0.14	0.4305	PIV3	Hyper
chr5	140263296	140263357	61	4	0.00275	0	0.007	0.7795	0.3645	0.415	PIV3	Hyper
chr5	140307166	140307185	19	3	0.006	0.004	0.008	0.411333	0.114333	0.297	PIV3	Hyper
chr5	140346338	140346635	297	8	0.00075	0	0.003	0.42575	0.0365	0.38925	PIV3	Hyper
chr5	140475757	140475802	45	6	0.000666667	0	0.004	0.835	0.336	0.499	PIV3	Hyper
chr5	140475829	140475867	38	3	0	0	0	0.864	0.371	0.493	PIV3	Hyper
chr5	140475957	140475979	22	5	0.0004	0	0.002	0.7562	0.335	0.4212	PIV3	Hyper
chr5	140476053	140476282	229	21	0.00195238	0	0.01	0.823905	0.405857	0.418048	PIV3	Hyper
chr5	140476407	140476476	69	7	0.000857143	0	0.003	0.852714	0.398429	0.454286	PIV3	Hyper
chr5	140481614	140481756	142	8	0.0005	0	0.003	0.761625	0.29375	0.467875	PIV3	Hyper
chr5	140481786	140481829	43	4	0	0	0	0.747	0.33375	0.41325	PIV3	Hyper
chr5	140482005	140482320	315	19	5.26316e-05	0	0.001	0.839737	0.364947	0.474789	PIV3	Hyper
chr5	140482357	140482417	60	5	0.0006	0	0.003	0.8474	0.316	0.5314	PIV3	Hyper
chr5	140503130	140503185	55	5	0.0008	0	0.004	0.8576	0.4386	0.419	PIV3	Hyper
chr5	140503221	140503313	92	6	0.00166667	0	0.007	0.883333	0.488667	0.394667	PIV3	Hyper
chr5	140503425	140503992	567	21	9.52381e-05	0	0.001	0.842381	0.244571	0.59781	PIV3	Hyper
chr5	140516354	140516534	180	8	0.000625	0	0.005	0.83775	0.38425	0.4535	PIV3	Hyper
chr5	140516590	140516619	29	4	0.00325	0	0.009	0.7575	0.43925	0.31825	PIV3	Hyper
chr5	140516810	140517197	387	23	0.0013913	0	0.01	0.825304	0.418	0.407304	PIV3	Hyper
chr5	140531179	140531413	234	5	0.0002	0	0.001	0.8386	0.365	0.4736	PIV3	Hyper
chr5	140531428	140531533	105	7	0.00185714	0	0.01	0.817429	0.446714	0.370714	PIV3	Hyper
chr5	140531541	140531668	127	11	0.000909091	0	0.003	0.849273	0.463273	0.386	PIV3	Hyper
chr5	140531680	140531698	18	3	0.000333333	0	0.001	0.815333	0.420667	0.394667	PIV3	Hyper
chr5	140531725	140531928	203	5	0	0	0	0.7644	0.3148	0.4496	PIV3	Hyper
chr5	140537045	140537066	21	3	0.00366667	0	0.008	0.693	0.307333	0.385667	PIV3	Hyper
chr5	140537240	140537282	42	3	0.001	0	0.003	0.827667	0.421667	0.406	PIV3	Hyper
chr5	140537368	140537642	274	15	0.0002	0	0.003	0.922133	0.289933	0.6322	PIV3	Hyper
chr5	140553993	140554022	29	3	0.003	0	0.006	0.750333	0.395333	0.355	PIV3	Hyper
chr5	140554213	140554252	39	3	0	0	0	0.770667	0.329333	0.441333	PIV3	Hyper
chr5	140554264	140554610	346	26	7.69231e-05	0	0.002	0.787115	0.350962	0.436154	PIV3	Hyper
chr5	140558959	140559171	212	10	0.0008	0	0.004	0.7375	0.3975	0.34	PIV3	Hyper
chr5	140559247	140559262	15	3	0.00133333	0	0.003	0.747	0.447667	0.299333	PIV3	Hyper
chr5	140559484	140559515	31	4	0	0	0	0.775	0.28975	0.48525	PIV3	Hyper
chr5	140559583	140559747	164	8	0	0	0	0.852875	0.30125	0.551625	PIV3	Hyper
chr5	140563874	140564268	394	21	0.00242857	0	0.01	0.759429	0.347048	0.412381	PIV3	Hyper
chr5	140568220	140568289	69	5	0.0018	0	0.007	0.6542	0.2502	0.404	PIV3	Hyper
chr5	140568357	140568391	34	3	0	0	0	0.803333	0.303333	0.5	PIV3	Hyper
chr5	140568481	140568499	18	3	0	0	0	0.749333	0.318667	0.430667	PIV3	Hyper
chr5	140568533	140568673	140	7	0	0	0	0.844429	0.396	0.448429	PIV3	Hyper
chr5	140568861	140568918	57	3	0.00333333	0	0.006	0.661	0.327333	0.333667	PIV3	Hyper
chr5	140568952	140569025	73	8	0.002875	0	0.009	0.78	0.387625	0.392375	PIV3	Hyper
chr5	140573506	140573688	182	8	0.001125	0	0.007	0.770375	0.3975	0.372875	PIV3	Hyper
chr5	140573713	140573744	31	5	0.0002	0	0.001	0.737	0.3728	0.3642	PIV3	Hyper
chr5	140573784	140573861	77	8	0.00025	0	0.001	0.79925	0.41	0.38925	PIV3	Hyper
chr5	140573897	140573970	73	8	0.00225	0	0.007	0.84825	0.38475	0.4635	PIV3	Hyper
chr5	140574083	140574192	109	4	0.00225	0	0.006	0.8105	0.36975	0.44075	PIV3	Hyper
chr5	140580745	140580796	51	4	0.0025	0	0.007	0.65475	0.2945	0.36025	PIV3	Hyper
chr5	140580889	140580953	64	4	0.003	0	0.009	0.77825	0.395	0.38325	PIV3	Hyper
chr5	140580989	140581246	257	16	0.0015625	0	0.009	0.84075	0.4145	0.42625	PIV3	Hyper
chr5	140581291	140581401	110	9	0.000222222	0	0.002	0.779778	0.297889	0.481889	PIV3	Hyper
chr5	140590000	140590069	69	3	0.000333333	0	0.001	0.821	0.357	0.464	PIV3	Hyper
chr5	140590138	140590224	86	7	0.000285714	0	0.001	0.871	0.472	0.399	PIV3	Hyper
chr5	140590433	140590693	260	11	0.000272727	0	0.002	0.758545	0.268091	0.490455	PIV3	Hyper
chr5	140595218	140595291	73	6	0.00133333	0	0.006	0.870833	0.464	0.406833	PIV3	Hyper
chr5	140595440	140595531	91	8	0.00225	0	0.01	0.854	0.4615	0.3925	PIV3	Hyper
chr5	140595543	140595599	56	7	0	0	0	0.807714	0.339429	0.468286	PIV3	Hyper
chr5	140595649	140595782	133	8	0.001375	0	0.005	0.706625	0.27	0.436625	PIV3	Hyper
chr5	140604487	140604685	198	5	0.0016	0	0.004	0.6368	0.2802	0.3566	PIV3	Hyper
chr5	140604757	140604786	29	4	0.00075	0	0.003	0.79725	0.367	0.43025	PIV3	Hyper
chr5	140604859	140605206	347	18	0.000277778	0	0.003	0.861056	0.363556	0.4975	PIV3	Hyper
chr5	140605233	140605303	70	5	0	0	0	0.8194	0.2658	0.5536	PIV3	Hyper
chr5	140615548	140616004	456	25	0.00156	0	0.01	0.76496	0.357	0.40796	PIV3	Hyper
chr5	140616091	140616303	212	5	0.0002	0	0.001	0.8002	0.3116	0.4886	PIV3	Hyper
chr5	140621072	140621296	224	18	0.00122222	0	0.004	0.732611	0.293944	0.438667	PIV3	Hyper
chr5	140621344	140621432	88	6	0.0015	0	0.009	0.7315	0.3085	0.423	PIV3	Hyper
chr5	140621443	140621602	159	9	0.000111111	0	0.001	0.785	0.262	0.523	PIV3	Hyper
chr5	140626475	140626527	52	3	0.002	0.002	0.002	0.870333	0.529333	0.341	PIV3	Hyper
chr5	140626556	140626633	77	4	0	0	0	0.87275	0.46125	0.4115	PIV3	Hyper
chr5	140725240	140725295	55	4	0.00325	0	0.01	0.7445	0.3645	0.38	PIV3	Hyper
chr5	140725378	140725419	41	4	0.0005	0	0.002	0.831	0.319	0.512	PIV3	Hyper
chr5	140725565	140725607	42	3	0.000333333	0	0.001	0.952667	0.461333	0.491333	PIV3	Hyper
chr5	140725738	140725826	88	6	0.000666667	0	0.002	0.777333	0.2975	0.479833	PIV3	Hyper
chr5	140731932	140731961	29	3	0.00133333	0	0.002	0.577667	0.115667	0.462	PIV3	Hyper
chr5	140734801	140734911	110	3	0.004	0.002	0.005	0.329667	0.0423333	0.287333	PIV3	Hyper
chr5	140745700	140745765	65	3	0.00166667	0.001	0.002	0.675	0.312333	0.362667	PIV3	Hyper
chr5	140751527	140751564	37	3	0.00133333	0	0.003	0.629333	0.242333	0.387	PIV3	Hyper
chr5	140751699	140751754	55	3	0.00166667	0	0.003	0.645	0.191333	0.453667	PIV3	Hyper
chr5	140755746	140755876	130	7	0.001	0	0.006	0.818286	0.381143	0.437143	PIV3	Hyper
chr5	140769074	140769080	6	3	0.000666667	0	0.002	0.55	0.154333	0.395667	PIV3	Hyper
chr5	140774158	140774356	198	6	0.00133333	0	0.006	0.755667	0.3325	0.423167	PIV3	Hyper
chr5	140774399	140774532	133	5	0.0028	0	0.008	0.6482	0.2768	0.3714	PIV3	Hyper
chr5	140779350	140779407	57	4	0.003	0	0.01	0.68075	0.259	0.42175	PIV3	Hyper
chr5	140789385	140789398	13	3	0.00166667	0	0.004	0.576667	0.190333	0.386333	PIV3	Hyper
chr5	140789416	140789485	69	5	0	0	0	0.6708	0.17	0.5008	PIV3	Hyper
chr5	140789633	140789652	19	3	0.003	0	0.009	0.506	0.120667	0.385333	PIV3	Hyper
chr5	140793218	140793243	25	3	0.001	0	0.002	0.313333	0.0533333	0.26	PIV3	Hyper
chr5	140794730	140794986	256	18	0.0005	0	0.007	0.696111	0.152167	0.543944	PIV3	Hyper
chr5	140797398	140797417	19	3	0.00266667	0	0.005	0.318667	0.016	0.302667	PIV3	Hyper
chr5	140797425	140797533	108	8	0.002125	0	0.007	0.319125	0.019125	0.3	PIV3	Hyper
chr5	140811979	140812064	85	6	0.001	0	0.002	0.713833	0.2595	0.454333	PIV3	Hyper
chr5	140812315	140812530	215	4	0.00225	0	0.006	0.5865	0.17575	0.41075	PIV3	Hyper
chr5	140856796	140856850	54	4	0.004	0.001	0.009	0.56	0.20425	0.35575	PIV3	Hyper
chr5	140940630	140940675	45	3	0	0	0	0	0.692333	-0.692333	PIV3	Hypo
chr5	141337241	141337278	37	3	0.001	0	0.002	0.394333	0.0453333	0.349	PIV3	Hyper
chr5	142150539	142150557	18	3	0.00533333	0.004	0.007	0.254333	0.00766667	0.246667	PIV3	Hyper
chr5	142150673	142150743	70	7	0.00171429	0	0.005	0.285143	0.00971429	0.275429	PIV3	Hyper
chr5	142150803	142150808	5	3	0.00766667	0.007	0.009	0.254667	0.00866667	0.246	PIV3	Hyper
chr5	142388541	142388892	351	4	0.00125	0	0.003	0.69925	0.24925	0.45	PIV3	Hyper
chr5	146258287	146258413	126	4	0.008	0.007	0.009	0.19625	0.01025	0.186	PIV3	Hyper
chr5	148678902	148679348	446	7	0.00314286	0	0.009	0.573143	0.0924286	0.480714	PIV3	Hyper
chr5	150051205	150051273	68	3	0.00433333	0.003	0.006	0.552	0.124667	0.427333	PIV3	Hyper
chr5	150051914	150052021	107	6	0.00433333	0	0.009	0.372	0	0.372	PIV3	Hyper
chr5	151027499	151027582	83	3	0.00433333	0.001	0.009	0.572	0.965	-0.393	PIV3	Hypo
chr5	153603715	153604016	301	3	0.003	0.001	0.006	0.512667	0.101	0.411667	PIV3	Hyper
chr5	153826365	153826396	31	6	0.0015	0.001	0.002	0.342333	0.005	0.337333	PIV3	Hyper
chr5	153999644	153999788	144	3	0.000333333	0	0.001	0.538	0.937667	-0.399667	PIV3	Hypo
chr5	156602285	156602301	16	3	0.00133333	0	0.002	0.724333	0.993	-0.268667	PIV3	Hypo
chr5	157078706	157078891	185	16	0.0003125	0	0.002	0.552063	0.0413125	0.51075	PIV3	Hyper
chr5	157078907	157079045	138	7	0.001	0	0.003	0.453857	0.0334286	0.420429	PIV3	Hyper
chr5	158467195	158467276	81	3	0.00233333	0	0.007	0.559333	0.141667	0.417667	PIV3	Hyper
chr5	162886892	162886921	29	4	0.00375	0.001	0.01	0.226	0.005	0.221	PIV3	Hyper
chr5	162989860	162989915	55	3	0.000333333	0	0.001	0.542	0.93	-0.388	PIV3	Hypo
chr5	167447513	167447607	94	3	0.005	0	0.009	0.527333	0.176333	0.351	PIV3	Hyper
chr5	167791384	167791462	78	4	0.0055	0.001	0.009	0.65825	0.96225	-0.304	PIV3	Hypo
chr5	167913357	167913471	114	10	0.0026	0	0.01	0.3686	0.0169	0.3517	PIV3	Hyper
chr5	168812035	168812102	67	3	0.00233333	0.001	0.004	0.533333	0.939	-0.405667	PIV3	Hypo
chr5	169931320	169931363	43	8	0.003125	0.001	0.008	0.331875	0.008125	0.32375	PIV3	Hyper
chr5	171560840	171560936	96	3	0.00166667	0	0.004	0.317333	0.049	0.268333	PIV3	Hyper
chr5	171614962	171614971	9	4	0.0055	0.004	0.01	0.3645	0.03125	0.33325	PIV3	Hyper
chr5	171615015	171615110	95	8	0.0025	0	0.007	0.459625	0.020125	0.4395	PIV3	Hyper
chr5	172197290	172197301	11	3	0.00266667	0.002	0.003	0.375	0.044	0.331	PIV3	Hyper
chr5	172197634	172197641	7	3	0.004	0.002	0.008	0.313	0	0.313	PIV3	Hyper
chr5	172659769	172659981	212	9	0.00288889	0	0.008	0.370556	0.0515556	0.319	PIV3	Hyper
chr5	172660120	172660152	32	9	0.00188889	0	0.004	0.297111	0.0274444	0.269667	PIV3	Hyper
chr5	172660202	172660240	38	3	0.002	0	0.005	0.378333	0.0403333	0.338	PIV3	Hyper
chr5	172755021	172755187	166	3	0.00133333	0	0.004	0.397667	0.00766667	0.39	PIV3	Hyper
chr5	172994883	172994949	66	3	0.00566667	0.004	0.007	0.563	0.884	-0.321	PIV3	Hypo
chr5	173665134	173665187	53	3	0.00133333	0	0.002	0.840667	0.436333	0.404333	PIV3	Hyper
chr5	174151604	174151634	30	7	0.00157143	0	0.004	0.319	0.0181429	0.300857	PIV3	Hyper
chr5	174151697	174151752	55	5	0.0012	0	0.003	0.3868	0.0074	0.3794	PIV3	Hyper
chr5	174151814	174151938	124	13	0.00146154	0	0.005	0.417538	0.0109231	0.406615	PIV3	Hyper
chr5	176734571	176734770	199	10	0.0012	0	0.008	0.7368	0.2448	0.492	PIV3	Hyper
chr5	176734854	176734916	62	3	0.000666667	0	0.002	0.727333	0.097	0.630333	PIV3	Hyper
chr5	176829562	176829639	77	8	0.001375	0	0.004	0.527625	0.06975	0.457875	PIV3	Hyper
chr5	176830292	176830435	143	17	0.00170588	0	0.005	0.452647	0.0205882	0.432059	PIV3	Hyper
chr5	176830526	176830546	20	4	0.00325	0.001	0.004	0.425	0	0.425	PIV3	Hyper
chr5	176846832	176846895	63	3	0.00333333	0.001	0.007	0.555667	0.0883333	0.467333	PIV3	Hyper
chr5	176859137	176859147	10	3	0.00166667	0.001	0.003	0.595667	0.089	0.506667	PIV3	Hyper
chr5	176882919	176883135	216	6	0.005	0.001	0.009	0.407167	0.043	0.364167	PIV3	Hyper
chr5	176935142	176935305	163	6	0.000666667	0	0.004	0.847667	0.187833	0.659833	PIV3	Hyper
chr5	176980940	176980990	50	3	0.000333333	0	0.001	0.603667	0	0.603667	PIV3	Hyper
chr5	177580685	177580714	29	5	0.0062	0.004	0.009	0.3128	0	0.3128	PIV3	Hyper
chr5	177820084	177820109	25	3	0.00166667	0	0.003	0.346667	0.033	0.313667	PIV3	Hyper
chr5	177918319	177918669	350	4	0.0045	0.002	0.009	0.60575	0.2145	0.39125	PIV3	Hyper
chr5	177964799	177964918	119	3	0.00466667	0.001	0.008	0.550333	0.189333	0.361	PIV3	Hyper
chr5	177988988	177989069	81	4	0.00175	0	0.003	0.47075	0.115	0.35575	PIV3	Hyper
chr5	179136393	179136686	293	5	0.0012	0	0.006	0.4812	0.1008	0.3804	PIV3	Hyper
chr5	179222760	179222775	15	3	0.005	0.003	0.006	0.276	0	0.276	PIV3	Hyper
chr5	179222860	179222884	24	3	0.00133333	0.001	0.002	0.399667	0.01	0.389667	PIV3	Hyper
chr5	180480551	180480627	76	4	0.0015	0	0.003	0.39875	0.03675	0.362	PIV3	Hyper
chr5	180480761	180480958	197	14	0.00142857	0	0.008	0.396857	0.0490714	0.347786	PIV3	Hyper
chr6	1610959	1610986	27	3	0.001	0	0.003	0.407333	0.0286667	0.378667	PIV3	Hyper
chr6	1724568	1724612	44	5	0.0004	0	0.002	0.4682	0.908	-0.4398	PIV3	Hypo
chr6	2510504	2510536	32	3	0.00466667	0	0.008	0.561333	0.905	-0.343667	PIV3	Hypo
chr6	2766413	2766774	361	32	0.00025	0	0.002	0.441906	0.0358125	0.406094	PIV3	Hyper
chr6	2805013	2805148	135	3	0	0	0	0.783333	0.228667	0.554667	PIV3	Hyper
chr6	2836102	2836155	53	4	0.0015	0	0.005	0.546	0.12275	0.42325	PIV3	Hyper
chr6	2971243	2971271	28	4	0.005	0.001	0.01	0.475	0.03775	0.43725	PIV3	Hyper
chr6	3456192	3456253	61	3	0.006	0.005	0.007	0.339667	0.034	0.305667	PIV3	Hyper
chr6	3456263	3456440	177	5	0.006	0.005	0.008	0.3904	0.0324	0.358	PIV3	Hyper
chr6	3940399	3940523	124	3	0.00233333	0.001	0.004	0.872	0.490667	0.381333	PIV3	Hyper
chr6	4428220	4428259	39	3	0.00466667	0.001	0.007	0.726667	0.587333	0.139333	PIV3	Hyper
chr6	4603561	4603738	177	4	0.00075	0	0.001	0.4715	0.07325	0.39825	PIV3	Hyper
chr6	5003999	5004017	18	5	0.0044	0.003	0.005	0.4034	0	0.4034	PIV3	Hyper
chr6	5085948	5085964	16	6	0.00583333	0.001	0.01	0.407	0.0575	0.3495	PIV3	Hyper
chr6	5086003	5086076	73	7	0.00342857	0.001	0.009	0.308571	0.00471429	0.303857	PIV3	Hyper
chr6	5707161	5707254	93	4	0.003	0	0.008	0.5825	0.9515	-0.369	PIV3	Hypo
chr6	5999287	5999304	17	4	0.00175	0	0.005	0.34525	0.0195	0.32575	PIV3	Hyper
chr6	6415254	6415499	245	3	0.00366667	0.003	0.004	0.354	0.0706667	0.283333	PIV3	Hyper
chr6	6516110	6516150	40	3	0.00433333	0.001	0.01	0.458	0.111333	0.346667	PIV3	Hyper
chr6	6685431	6685661	230	3	0.00166667	0	0.005	0.587	0.21	0.377	PIV3	Hyper
chr6	6702303	6702423	120	3	0.00166667	0	0.003	0.437667	0.068	0.369667	PIV3	Hyper
chr6	6885747	6885760	13	3	0.00333333	0	0.008	0.358333	0.047	0.311333	PIV3	Hyper
chr6	6894159	6894445	286	8	0.003875	0	0.01	0.54375	0.191125	0.352625	PIV3	Hyper
chr6	7129094	7129196	102	3	0.00233333	0.001	0.005	0.647	0.232333	0.414667	PIV3	Hyper
chr6	7727583	7727821	238	24	0.00133333	0	0.007	0.423375	0.0181667	0.405208	PIV3	Hyper
chr6	7910249	7910322	73	9	0.00422222	0.001	0.007	0.323667	0.00377778	0.319889	PIV3	Hyper
chr6	8726797	8727012	215	3	0.00333333	0	0.006	0.636333	0.255	0.381333	PIV3	Hyper
chr6	9025856	9025903	47	3	0.002	0	0.005	0.887	0.478667	0.408333	PIV3	Hyper
chr6	10404880	10404901	21	4	0.0035	0.001	0.009	0.25	0	0.25	PIV3	Hyper
chr6	10412071	10412197	126	6	0.0035	0	0.009	0.343833	0.0378333	0.306	PIV3	Hyper
chr6	10412348	10412417	69	3	0.00366667	0.002	0.005	0.379667	0	0.379667	PIV3	Hyper
chr6	10473059	10473080	21	3	0	0	0	0.416667	0.052	0.364667	PIV3	Hyper
chr6	10529491	10529617	126	4	0.00025	0	0.001	0.7125	0.277	0.4355	PIV3	Hyper
chr6	11144093	11144223	130	4	0.001	0	0.004	0.54925	0.11575	0.4335	PIV3	Hyper
chr6	11846778	11846839	61	3	0.000666667	0	0.002	0.430333	0.800667	-0.370333	PIV3	Hypo
chr6	12029242	12029528	286	4	0.00375	0	0.007	0.67875	0.956	-0.27725	PIV3	Hypo
chr6	12047502	12047729	227	5	0.0046	0.001	0.01	0.5328	0.1922	0.3406	PIV3	Hyper
chr6	12208704	12208766	62	5	0.0002	0	0.001	0.6004	0.0708	0.5296	PIV3	Hyper
chr6	13428629	13428688	59	3	0.00466667	0.003	0.006	0.389	0.063	0.326	PIV3	Hyper
chr6	13487044	13487066	22	3	0.00466667	0.002	0.006	0.228333	0.00566667	0.222667	PIV3	Hyper
chr6	14252519	14252553	34	3	0.00466667	0.002	0.007	0.633	0.930333	-0.297333	PIV3	Hypo
chr6	14818686	14818766	80	3	0.003	0	0.009	0.465	0.0856667	0.379333	PIV3	Hyper
chr6	14918488	14918609	121	3	0.00566667	0.001	0.009	0.677	0.322333	0.354667	PIV3	Hyper
chr6	14921463	14921508	45	3	0.00533333	0.002	0.01	0.332667	0.037	0.295667	PIV3	Hyper
chr6	14922484	14922626	142	4	0	0	0	0.442	0.025	0.417	PIV3	Hyper
chr6	15067182	15067252	70	3	0.000666667	0	0.001	0.378667	0.0403333	0.338333	PIV3	Hyper
chr6	15067300	15067400	100	4	0.0015	0	0.004	0.49525	0.08825	0.407	PIV3	Hyper
chr6	15220014	15220078	64	3	0.00533333	0.003	0.008	0.465667	0.140667	0.325	PIV3	Hyper
chr6	15663003	15663046	43	4	0.00475	0.004	0.005	0.2915	0	0.2915	PIV3	Hyper
chr6	16215580	16215655	75	3	0.00433333	0.001	0.007	0.488	0.129	0.359	PIV3	Hyper
chr6	16564019	16564119	100	5	0.0012	0	0.003	0.4902	0.0788	0.4114	PIV3	Hyper
chr6	16728440	16728560	120	4	0.001	0	0.002	0.51775	0.05575	0.462	PIV3	Hyper
chr6	16973518	16973572	54	3	0.00433333	0.001	0.007	0.308333	0.068	0.240333	PIV3	Hyper
chr6	17600928	17600939	11	4	0.0025	0.002	0.004	0.36525	0	0.36525	PIV3	Hyper
chr6	18215822	18216006	184	3	0.005	0.001	0.01	0.403333	0.0816667	0.321667	PIV3	Hyper
chr6	19838320	19838365	45	6	0.002	0	0.006	0.410667	0	0.410667	PIV3	Hyper
chr6	21479714	21479772	58	5	0.0014	0	0.004	0.5414	0.937	-0.3956	PIV3	Hypo
chr6	21595308	21595329	21	6	0.001	0	0.004	0.537333	0.007	0.530333	PIV3	Hyper
chr6	21595346	21595383	37	5	0.0012	0	0.003	0.4584	0.008	0.4504	PIV3	Hyper
chr6	21824808	21825081	273	3	0.00333333	0.001	0.007	0.622333	0.953667	-0.331333	PIV3	Hypo
chr6	21918515	21918543	28	3	0	0	0	0.533333	0.937667	-0.404333	PIV3	Hypo
chr6	22063140	22063193	53	3	0.00533333	0.003	0.008	0.383333	0.114	0.269333	PIV3	Hyper
chr6	24357884	24357936	52	8	0.000875	0	0.005	0.42125	0.055375	0.365875	PIV3	Hyper
chr6	24719928	24719974	46	3	0.00466667	0.001	0.007	0.335	0	0.335	PIV3	Hyper
chr6	26033673	26033699	26	3	0.00466667	0	0.01	0.380667	0.0483333	0.332333	PIV3	Hyper
chr6	26043663	26043732	69	6	0.003	0	0.006	0.311333	0.0163333	0.295	PIV3	Hyper
chr6	26123645	26124154	509	25	0.0012	0	0.008	0.4782	0.10676	0.37144	PIV3	Hyper
chr6	26124640	26124661	21	3	0.00433333	0.002	0.007	0.301667	0.0296667	0.272	PIV3	Hyper
chr6	26158391	26158919	528	24	0.001625	0	0.008	0.542083	0.118708	0.423375	PIV3	Hyper
chr6	26184248	26184377	129	8	0.003125	0	0.008	0.402375	0.078625	0.32375	PIV3	Hyper
chr6	26197373	26197399	26	5	0.0014	0.001	0.002	0.2684	0.0118	0.2566	PIV3	Hyper
chr6	26199313	26199405	92	8	0.003625	0	0.009	0.31175	0.023125	0.288625	PIV3	Hyper
chr6	26271224	26271455	231	14	0.000785714	0	0.003	0.273786	0.0194286	0.254357	PIV3	Hyper
chr6	26273326	26273611	285	12	0.00133333	0	0.004	0.383917	0.0629167	0.321	PIV3	Hyper
chr6	26502056	26502077	21	3	0.00666667	0.005	0.01	0.280667	0.0286667	0.252	PIV3	Hyper
chr6	26502106	26502175	69	3	0.00133333	0	0.003	0.340667	0.034	0.306667	PIV3	Hyper
chr6	27100931	27101011	80	12	0.00166667	0	0.006	0.425583	0.0725	0.353083	PIV3	Hyper
chr6	27107193	27107216	23	7	0.00385714	0.001	0.008	0.294286	0.028	0.266286	PIV3	Hyper
chr6	27114968	27115299	331	5	0.0018	0	0.009	0.4274	0.024	0.4034	PIV3	Hyper
chr6	27125944	27125973	29	4	0.00125	0	0.003	0.3675	0.05125	0.31625	PIV3	Hyper
chr6	27185790	27186074	284	3	0.00366667	0	0.01	0.620333	0.191333	0.429	PIV3	Hyper
chr6	27775231	27775754	523	14	0.000571429	0	0.006	0.561071	0.0945714	0.4665	PIV3	Hyper
chr6	27776021	27776039	18	3	0.00566667	0.002	0.009	0.307667	0.0406667	0.267	PIV3	Hyper
chr6	27778059	27778232	173	5	0.0012	0	0.005	0.3226	0.0298	0.2928	PIV3	Hyper
chr6	27778239	27778250	11	4	0.00275	0	0.007	0.35625	0.03975	0.3165	PIV3	Hyper
chr6	27782304	27782311	7	3	0.002	0.002	0.002	0.615	0.091	0.524	PIV3	Hyper
chr6	27792144	27792216	72	9	0.00411111	0.001	0.01	0.350556	0.00444444	0.346111	PIV3	Hyper
chr6	27806324	27806852	528	37	0.000540541	0	0.007	0.449162	0.0222973	0.426865	PIV3	Hyper
chr6	27833229	27833270	41	4	0.0035	0.002	0.004	0.47775	0.12175	0.356	PIV3	Hyper
chr6	27833397	27833495	98	4	0.00275	0.001	0.006	0.40475	0.0805	0.32425	PIV3	Hyper
chr6	27860683	27860784	101	12	0.00125	0	0.004	0.416667	0.0418333	0.374833	PIV3	Hyper
chr6	27860795	27860807	12	3	0.006	0.005	0.007	0.295333	0.0266667	0.268667	PIV3	Hyper
chr6	27861294	27861726	432	17	0.00158824	0	0.009	0.417471	0.0464706	0.371	PIV3	Hyper
chr6	28664155	28664226	71	3	0.00133333	0	0.002	0.605333	0.153667	0.451667	PIV3	Hyper
chr6	28699472	28699799	327	4	0.0035	0	0.008	0.72525	0.3325	0.39275	PIV3	Hyper
chr6	28708345	28708434	89	3	0.00166667	0	0.004	0.896	0.413667	0.482333	PIV3	Hyper
chr6	28710147	28710156	9	3	0.00333333	0	0.008	0.784333	0.28	0.504333	PIV3	Hyper
chr6	28852203	28852316	113	3	0.00166667	0.001	0.003	0.378	0.045	0.333	PIV3	Hyper
chr6	28852467	28852498	31	4	0.001	0	0.003	0.30475	0.03825	0.2665	PIV3	Hyper
chr6	28890959	28891121	162	16	0.00125	0	0.005	0.429625	0.0351875	0.394437	PIV3	Hyper
chr6	29760182	29760265	83	3	0.00366667	0	0.006	0.530667	0.0403333	0.490333	PIV3	Hyper
chr6	29795635	29795778	143	10	0.001	0	0.004	0.6365	0.0872	0.5493	PIV3	Hyper
chr6	29795867	29795925	58	6	0.0065	0.003	0.009	0.401667	0.0903333	0.311333	PIV3	Hyper
chr6	29795936	29795971	35	7	0.005	0.002	0.01	0.383286	0.0822857	0.301	PIV3	Hyper
chr6	29855654	29855723	69	4	0.0025	0.001	0.004	0.3945	0.02225	0.37225	PIV3	Hyper
chr6	29910288	29910371	83	3	0.007	0.005	0.008	0.485	0.094	0.391	PIV3	Hyper
chr6	29910951	29911121	170	3	0.007	0.006	0.008	0.363	0.015	0.348	PIV3	Hyper
chr6	29954702	29954998	296	3	0	0	0	0.475333	0.949667	-0.474333	PIV3	Hypo
chr6	30139686	30139955	269	5	0.0044	0	0.008	0.389	0	0.389	PIV3	Hyper
chr6	30227635	30227641	6	3	0.002	0	0.005	0.330333	0	0.330333	PIV3	Hyper
chr6	30313035	30313070	35	4	0.0025	0.002	0.004	0.51425	0.082	0.43225	PIV3	Hyper
chr6	30313104	30313188	84	8	0.000125	0	0.001	0.494375	0.032125	0.46225	PIV3	Hyper
chr6	30523426	30523443	17	3	0.00733333	0.007	0.008	0.263	0	0.263	PIV3	Hyper
chr6	30585527	30585613	86	6	0.00333333	0	0.01	0.338667	0.0346667	0.304	PIV3	Hyper
chr6	31239565	31239613	48	4	0.00125	0	0.003	0.43925	0	0.43925	PIV3	Hyper
chr6	31525987	31526079	92	3	0.000333333	0	0.001	0.713	0.100667	0.612333	PIV3	Hyper
chr6	31704774	31704844	70	3	0.00166667	0	0.003	0.27	0.0106667	0.259333	PIV3	Hyper
chr6	31708278	31708566	288	12	0.00275	0	0.006	0.370583	0.00716667	0.363417	PIV3	Hyper
chr6	31939825	31939845	20	3	0.00433333	0.001	0.007	0.400667	0.0473333	0.353333	PIV3	Hyper
chr6	31939893	31940061	168	9	0.000444444	0	0.003	0.491556	0.0371111	0.454444	PIV3	Hyper
chr6	31940474	31940526	52	4	0.005	0.002	0.008	0.3305	0.05425	0.27625	PIV3	Hyper
chr6	32163485	32163797	312	21	0.000380952	0	0.007	0.603905	0.0269048	0.577	PIV3	Hyper
chr6	32164041	32164124	83	4	0.00125	0	0.003	0.268	0	0.268	PIV3	Hyper
chr6	32164156	32164210	54	5	0.006	0.004	0.009	0.2592	0	0.2592	PIV3	Hyper
chr6	32256131	32256383	252	3	0.000666667	0	0.001	0.387667	0.052	0.335667	PIV3	Hyper
chr6	32680246	32680422	176	4	0	0	0	0.7985	0.098	0.7005	PIV3	Hyper
chr6	32812165	32812221	56	3	0.00733333	0.002	0.01	0.283333	0.0313333	0.252	PIV3	Hyper
chr6	32821090	32821263	173	10	0.0007	0	0.004	0.3656	0.0442	0.3214	PIV3	Hyper
chr6	32821297	32821323	26	5	0.0048	0.003	0.008	0.304	0.0522	0.2518	PIV3	Hyper
chr6	32821421	32821428	7	3	0.004	0.002	0.008	0.288667	0.022	0.266667	PIV3	Hyper
chr6	32822862	32822886	24	3	0.00266667	0.001	0.005	0.754	0.304333	0.449667	PIV3	Hyper
chr6	33281603	33281612	9	3	0.008	0.007	0.009	0.257667	0	0.257667	PIV3	Hyper
chr6	33307157	33307224	67	3	0.005	0.003	0.006	0.482333	0.157333	0.325	PIV3	Hyper
chr6	33723428	33723515	87	3	0.000333333	0	0.001	0.481667	0.951667	-0.47	PIV3	Hypo
chr6	34216557	34216578	21	3	0.007	0.003	0.01	0.350333	0	0.350333	PIV3	Hyper
chr6	34458885	34458913	28	3	0.00433333	0.001	0.008	0.563667	0.164333	0.399333	PIV3	Hyper
chr6	34707372	34707409	37	3	0.00433333	0.001	0.01	0.701	0.966	-0.265	PIV3	Hypo
chr6	35016183	35016236	53	3	0.005	0.002	0.01	0.388667	0.0586667	0.33	PIV3	Hyper
chr6	35322327	35322383	56	4	0.0005	0	0.001	0.47675	0.92625	-0.4495	PIV3	Hypo
chr6	35436529	35436542	13	3	0.00133333	0	0.002	0.454333	0.0553333	0.399	PIV3	Hyper
chr6	35436560	35436591	31	3	0.00466667	0.001	0.007	0.318667	0.0246667	0.294	PIV3	Hyper
chr6	35713489	35713548	59	3	0.00333333	0.001	0.008	0.422333	0.0833333	0.339	PIV3	Hyper
chr6	35732664	35732825	161	3	0.00533333	0.003	0.007	0.416667	0.804667	-0.388	PIV3	Hypo
chr6	35998186	35998260	74	4	0.002	0	0.005	0.45475	0.082	0.37275	PIV3	Hyper
chr6	35998442	35998455	13	3	0.001	0	0.003	0.441333	0.049	0.392333	PIV3	Hyper
chr6	36939973	36940033	60	3	0.00133333	0	0.002	0.729667	1	-0.270333	PIV3	Hypo
chr6	37245098	37245187	89	3	0.000666667	0	0.002	0.437	0.0626667	0.374333	PIV3	Hyper
chr6	37496361	37496438	77	3	0.002	0	0.003	0.416667	0.909667	-0.493	PIV3	Hypo
chr6	37551243	37551294	51	3	0.00433333	0.001	0.006	0.425333	0.0683333	0.357	PIV3	Hyper
chr6	37560061	37560067	6	3	0.006	0	0.009	0.745	0.991333	-0.246333	PIV3	Hypo
chr6	37648320	37648445	125	3	0.00433333	0.001	0.01	0.545667	0.918333	-0.372667	PIV3	Hypo
chr6	37785707	37785767	60	3	0.00466667	0	0.009	0.399667	0.892	-0.492333	PIV3	Hypo
chr6	38670890	38670926	36	3	0.001	0	0.003	0.45	0.0336667	0.416333	PIV3	Hyper
chr6	39529284	39529376	92	3	0.000333333	0	0.001	0.513667	0.934	-0.420333	PIV3	Hypo
chr6	41996434	41996663	229	4	0.00325	0	0.01	0.57775	0.20275	0.375	PIV3	Hyper
chr6	42072511	42072700	189	8	0.002125	0	0.007	0.47575	0.025625	0.450125	PIV3	Hyper
chr6	42110188	42110199	11	4	0.003	0.001	0.006	0.475	0	0.475	PIV3	Hyper
chr6	42335612	42335655	43	3	0.000333333	0	0.001	0.460667	0.0486667	0.412	PIV3	Hyper
chr6	42414917	42415208	291	3	0.00566667	0	0.01	0.654667	0.267333	0.387333	PIV3	Hyper
chr6	42946509	42946528	19	3	0.00233333	0.001	0.003	0.264667	0	0.264667	PIV3	Hyper
chr6	43027180	43027186	6	3	0.00566667	0.004	0.008	0.385	0.0496667	0.335333	PIV3	Hyper
chr6	43111389	43111416	27	4	0	0	0	0.42875	0.00675	0.422	PIV3	Hyper
chr6	43336740	43336772	32	4	0.0045	0.003	0.008	0.475	0	0.475	PIV3	Hyper
chr6	43655451	43655479	28	4	0.00525	0.001	0.01	0.22525	0.0055	0.21975	PIV3	Hyper
chr6	43739806	43739835	29	4	0.00225	0	0.005	0.53625	0.02825	0.508	PIV3	Hyper
chr6	44191517	44191651	134	9	0.00377778	0.001	0.007	0.465889	0.0262222	0.439667	PIV3	Hyper
chr6	44197391	44197406	15	3	0.00133333	0	0.004	0.748	0.169333	0.578667	PIV3	Hyper
chr6	44232652	44232693	41	3	0.00666667	0.002	0.009	0.215333	0.006	0.209333	PIV3	Hyper
chr6	44232797	44232819	22	3	0.002	0.001	0.003	0.328667	0.0236667	0.305	PIV3	Hyper
chr6	45751604	45751705	101	3	0.00633333	0.004	0.008	0.746667	0.972	-0.225333	PIV3	Hypo
chr6	47445951	47446032	81	4	0.00275	0.001	0.004	0.38325	0.0165	0.36675	PIV3	Hyper
chr6	52427738	52427858	120	3	0.002	0	0.006	0.540667	0.944333	-0.403667	PIV3	Hypo
chr6	53409299	53409368	69	3	0.000666667	0	0.002	0.365333	0	0.365333	PIV3	Hyper
chr6	53516678	53516715	37	5	0.0038	0.002	0.007	0.333	0.0414	0.2916	PIV3	Hyper
chr6	53516726	53516764	38	4	0.0035	0.002	0.007	0.28825	0.02275	0.2655	PIV3	Hyper
chr6	71666355	71666417	62	8	0.00375	0	0.007	0.31925	0.039875	0.279375	PIV3	Hyper
chr6	74230918	74230957	39	5	0.0024	0	0.01	0.491	0.0252	0.4658	PIV3	Hyper
chr6	74435292	74435324	32	4	0	0	0	0.7215	0.1915	0.53	PIV3	Hyper
chr6	75917653	75917684	31	3	0.000666667	0	0.002	0.568333	0.0286667	0.539667	PIV3	Hyper
chr6	78172623	78172661	38	3	0.00566667	0	0.009	0.294	0.0283333	0.265667	PIV3	Hyper
chr6	82461774	82461834	60	6	0.00333333	0.001	0.007	0.367333	0.0488333	0.3185	PIV3	Hyper
chr6	82464207	82464312	105	3	0.00633333	0.005	0.009	0.367	0.049	0.318	PIV3	Hyper
chr6	87862400	87862453	53	4	0.0035	0	0.01	0.3875	0.0285	0.359	PIV3	Hyper
chr6	87865042	87865093	51	7	0	0	0	0.666714	0.0612857	0.605429	PIV3	Hyper
chr6	89522908	89522946	38	4	0.00325	0	0.009	0.45925	0.84075	-0.3815	PIV3	Hypo
chr6	89855943	89856061	118	14	0.00135714	0	0.005	0.300643	0.00721429	0.293429	PIV3	Hyper
chr6	89856141	89856322	181	18	0.00183333	0	0.01	0.436444	0.0178333	0.418611	PIV3	Hyper
chr6	90017823	90017964	141	3	0.00433333	0.001	0.009	0.403333	0.0756667	0.327667	PIV3	Hyper
chr6	91356011	91356179	168	3	0.00666667	0.005	0.009	0.571667	0.933667	-0.362	PIV3	Hypo
chr6	99283237	99283264	27	6	0.0015	0	0.004	0.2775	0.00933333	0.268167	PIV3	Hyper
chr6	99283759	99283777	18	3	0.00366667	0	0.009	0.323667	0.0396667	0.284	PIV3	Hyper
chr6	100061723	100062292	569	37	0.000810811	0	0.008	0.500054	0.0349459	0.465108	PIV3	Hyper
chr6	106328212	106328299	87	3	0.00166667	0.001	0.003	0.485667	0.114	0.371667	PIV3	Hyper
chr6	106535534	106535609	75	3	0.00433333	0.001	0.007	0.466667	0.101333	0.365333	PIV3	Hyper
chr6	106892279	106892305	26	3	0.00233333	0.001	0.004	0.479667	0.837	-0.357333	PIV3	Hypo
chr6	106959551	106959586	35	4	0.00425	0	0.009	0.394	0.03975	0.35425	PIV3	Hyper
chr6	106959805	106960099	294	15	0.000666667	0	0.003	0.514933	0.0289333	0.486	PIV3	Hyper
chr6	106968077	106968272	195	5	0.0036	0	0.008	0.455	0.101	0.354	PIV3	Hyper
chr6	107484829	107484909	80	3	0.003	0	0.008	0.562	0.925667	-0.363667	PIV3	Hypo
chr6	108497769	108497915	146	5	0.0052	0.001	0.009	0.3892	0.0348	0.3544	PIV3	Hyper
chr6	108823027	108823056	29	3	0.001	0	0.003	0.485333	0.915	-0.429667	PIV3	Hypo
chr6	108882322	108882354	32	6	0.003	0.001	0.007	0.478667	0.00883333	0.469833	PIV3	Hyper
chr6	108882362	108882434	72	6	0.00166667	0	0.004	0.561833	0.0373333	0.5245	PIV3	Hyper
chr6	108883005	108883036	31	3	0.00366667	0.001	0.006	0.310667	0.045	0.265667	PIV3	Hyper
chr6	110092616	110092861	245	3	0.00533333	0.001	0.008	0.437333	0.110667	0.326667	PIV3	Hyper
chr6	110300848	110300897	49	6	0.002	0	0.004	0.432833	0.0755	0.357333	PIV3	Hyper
chr6	112565381	112565510	129	3	0.00333333	0	0.01	0.575667	0.955667	-0.38	PIV3	Hypo
chr6	116574692	116574737	45	3	0.00233333	0.001	0.005	0.446333	0.0233333	0.423	PIV3	Hyper
chr6	116692415	116692432	17	4	0.001	0	0.002	0.4	0	0.4	PIV3	Hyper
chr6	116783105	116783125	20	3	0.00166667	0.001	0.003	0.298333	0.0346667	0.263667	PIV3	Hyper
chr6	116783175	116783197	22	4	0.0005	0	0.001	0.299	0.00475	0.29425	PIV3	Hyper
chr6	116783807	116783868	61	3	0.000333333	0	0.001	0.480667	0.0863333	0.394333	PIV3	Hyper
chr6	116950733	116950947	214	3	0.004	0.002	0.006	0.405	0.085	0.32	PIV3	Hyper
chr6	117587096	117587100	4	3	0.00433333	0.002	0.006	0.418333	0.0283333	0.39	PIV3	Hyper
chr6	117997032	117997107	75	3	0.003	0.001	0.006	0.415333	0	0.415333	PIV3	Hyper
chr6	119669677	119669743	66	7	0.002	0	0.007	0.465143	0.0274286	0.437714	PIV3	Hyper
chr6	119670723	119670911	188	8	0.002875	0	0.007	0.389875	0.017	0.372875	PIV3	Hyper
chr6	121655629	121655648	19	5	0.0038	0	0.009	0.2674	0.007	0.2604	PIV3	Hyper
chr6	126046109	126046176	67	4	0	0	0	0.56125	0.96275	-0.4015	PIV3	Hypo
chr6	127796711	127796935	224	18	0.00127778	0	0.008	0.924444	0.453611	0.470833	PIV3	Hyper
chr6	130686660	130687245	585	27	0.00114815	0	0.007	0.500963	0.021037	0.479926	PIV3	Hyper
chr6	132271357	132271365	8	3	0.00533333	0.001	0.01	0.453333	0.120667	0.332667	PIV3	Hyper
chr6	132271598	132271641	43	3	0.00566667	0	0.009	0.523667	0.0763333	0.447333	PIV3	Hyper
chr6	132722337	132722371	34	7	0.00542857	0.003	0.01	0.387143	0.0274286	0.359714	PIV3	Hyper
chr6	134496747	134496818	71	8	0.00425	0.001	0.01	0.47925	0.05125	0.428	PIV3	Hyper
chr6	135644431	135644673	242	3	0.00433333	0	0.009	0.311667	0.0363333	0.275333	PIV3	Hyper
chr6	135876826	135876889	63	3	0.00133333	0	0.004	0.386333	0.0346667	0.351667	PIV3	Hyper
chr6	137108005	137108067	62	3	0.000333333	0	0.001	0.517333	0.0546667	0.462667	PIV3	Hyper
chr6	137112923	137112965	42	5	0.0044	0	0.009	0.2442	0.0236	0.2206	PIV3	Hyper
chr6	137112996	137113020	24	3	0.006	0.002	0.008	0.24	0.019	0.221	PIV3	Hyper
chr6	137113057	137113127	70	3	0.001	0	0.002	0.416333	0.0426667	0.373667	PIV3	Hyper
chr6	137113146	137113152	6	3	0.006	0.001	0.01	0.319667	0.018	0.301667	PIV3	Hyper
chr6	137144199	137144210	11	3	0.00166667	0	0.005	0.405667	0.056	0.349667	PIV3	Hyper
chr6	137243719	137244035	316	14	0.000428571	0	0.003	0.473429	0.0192857	0.454143	PIV3	Hyper
chr6	138232171	138232203	32	3	0.002	0	0.005	0.364667	0.069	0.295667	PIV3	Hyper
chr6	139165223	139165601	378	4	0.004	0.003	0.005	0.6115	0.94325	-0.33175	PIV3	Hypo
chr6	139659852	139659886	34	3	0.00233333	0	0.005	0.469	0.109667	0.359333	PIV3	Hyper
chr6	139694880	139694907	27	4	0.003	0	0.004	0.3855	0.03875	0.34675	PIV3	Hyper
chr6	139960685	139960799	114	3	0.006	0.003	0.009	0.371667	0.073	0.298667	PIV3	Hyper
chr6	143999359	143999365	6	3	0.004	0.004	0.004	0.286	0	0.286	PIV3	Hyper
chr6	144127347	144127384	37	3	0.00733333	0.006	0.009	0.377333	0.119333	0.258	PIV3	Hyper
chr6	144328951	144329025	74	10	0.0033	0.001	0.007	0.6086	0.167	0.4416	PIV3	Hyper
chr6	147091567	147091655	88	5	0.0028	0	0.006	0.3882	0.0842	0.304	PIV3	Hyper
chr6	147525824	147525831	7	3	0.002	0	0.003	0.236	0	0.236	PIV3	Hyper
chr6	149097923	149098181	258	3	0.00233333	0.001	0.004	0.564333	0.908667	-0.344333	PIV3	Hypo
chr6	149239851	149239894	43	3	0.00266667	0	0.006	0.761667	0.368	0.393667	PIV3	Hyper
chr6	149381548	149381580	32	3	0.00466667	0.004	0.005	0.366333	0.06	0.306333	PIV3	Hyper
chr6	150390190	150390232	42	5	0.0036	0.001	0.005	0.3448	0	0.3448	PIV3	Hyper
chr6	150463094	150463116	22	3	0	0	0	0.531667	0.074	0.457667	PIV3	Hyper
chr6	151187839	151187864	25	5	0.0012	0.001	0.002	0.4834	0	0.4834	PIV3	Hyper
chr6	151646674	151646884	210	7	0.00328571	0	0.01	0.374	0.006	0.368	PIV3	Hyper
chr6	151799753	151799809	56	3	0	0	0	0.541333	0.982	-0.440667	PIV3	Hypo
chr6	152690317	152690403	86	3	0.003	0.001	0.006	0.752	0.980667	-0.228667	PIV3	Hypo
chr6	154360528	154360662	134	9	0.00133333	0	0.004	0.330778	0.0364444	0.294333	PIV3	Hyper
chr6	154360691	154360706	15	3	0.004	0.002	0.007	0.317667	0.0493333	0.268333	PIV3	Hyper
chr6	154360763	154360819	56	3	0.003	0	0.008	0.365333	0.0493333	0.316	PIV3	Hyper
chr6	154477677	154477965	288	3	0.00166667	0	0.004	0.573333	0.923667	-0.350333	PIV3	Hypo
chr6	156824305	156824333	28	3	0.00166667	0	0.004	0.564333	0.137	0.427333	PIV3	Hyper
chr6	157466507	157466635	128	6	0.000833333	0	0.002	0.558	0.123333	0.434667	PIV3	Hyper
chr6	157610000	157610126	126	3	0.006	0.003	0.01	0.631	0.941	-0.31	PIV3	Hypo
chr6	158066973	158067063	90	5	0.002	0	0.009	0.4364	0.0792	0.3572	PIV3	Hyper
chr6	158449602	158449753	151	7	0.000857143	0	0.006	0.569429	0.0652857	0.504143	PIV3	Hyper
chr6	158957744	158957775	31	6	0.000333333	0	0.002	0.6185	0.00983333	0.608667	PIV3	Hyper
chr6	159488495	159488532	37	3	0.00466667	0.003	0.006	0.553	0.178333	0.374667	PIV3	Hyper
chr6	159654949	159655075	126	3	0.00133333	0.001	0.002	0.5	0.0216667	0.478333	PIV3	Hyper
chr6	160183504	160183819	315	17	0.000352941	0	0.003	0.446059	0.0371765	0.408882	PIV3	Hyper
chr6	160241012	160241144	132	4	0.0045	0	0.009	0.68775	0.28075	0.407	PIV3	Hyper
chr6	161664051	161664246	195	3	0.003	0.001	0.006	0.418	0.0976667	0.320333	PIV3	Hyper
chr6	162236661	162236879	218	5	0.0008	0	0.002	0.6866	0.1744	0.5122	PIV3	Hyper
chr6	162250692	162250732	40	3	0.00433333	0.001	0.008	0.623	0.169667	0.453333	PIV3	Hyper
chr6	163670669	163670793	124	5	0.0036	0.001	0.009	0.3462	0.0512	0.295	PIV3	Hyper
chr6	164463323	164463531	208	3	0.003	0	0.007	0.821667	0.439667	0.382	PIV3	Hyper
chr6	166580014	166580091	77	4	0.0045	0.001	0.01	0.35975	0.02475	0.335	PIV3	Hyper
chr6	166650253	166650317	64	3	0.00366667	0.001	0.007	0.438	0.100667	0.337333	PIV3	Hyper
chr6	166998510	166998712	202	3	0.00133333	0	0.004	0.479333	0.0783333	0.401	PIV3	Hyper
chr6	167118722	167118801	79	3	0.00233333	0	0.007	0.750333	0.332	0.418333	PIV3	Hyper
chr6	167560319	167560358	39	3	0.00566667	0.001	0.01	0.519667	0.908	-0.388333	PIV3	Hypo
chr6	168107295	168107334	39	3	0.001	0	0.003	0.394667	0.017	0.377667	PIV3	Hyper
chr6	168390892	168390928	36	3	0.00466667	0	0.009	1	0.713333	0.286667	PIV3	Hyper
chr6	168672714	168672762	48	4	0.00275	0.001	0.005	0.4565	0.849	-0.3925	PIV3	Hypo
chr6	168841968	168842021	53	3	0.00366667	0	0.01	0.612667	0.0746667	0.538	PIV3	Hyper
chr6	170501930	170502058	128	3	0.00533333	0.001	0.009	0.684333	0.958667	-0.274333	PIV3	Hypo
chr6	170578616	170578855	239	4	0.005	0.001	0.009	0.5495	0.889	-0.3395	PIV3	Hypo
chr6	170589412	170589429	17	3	0.00633333	0.003	0.01	0.525333	0.857667	-0.332333	PIV3	Hypo
chr6	170627087	170627171	84	3	0.00333333	0	0.008	0.527333	0.154	0.373333	PIV3	Hyper
chr6	170685773	170685834	61	3	0.005	0	0.01	0.877333	0.383667	0.493667	PIV3	Hyper
chr7	558530	558608	78	9	0.004	0	0.008	0.427556	0.0217778	0.405778	PIV3	Hyper
chr7	630451	630492	41	4	0.00425	0.002	0.01	0.30175	0.01175	0.29	PIV3	Hyper
chr7	948811	948835	24	3	0.000333333	0	0.001	0	0.615333	-0.615333	PIV3	Hypo
chr7	971123	971130	7	3	0.00166667	0.001	0.002	0.396667	0.045	0.351667	PIV3	Hyper
chr7	1002895	1002923	28	3	0.00366667	0	0.007	0.603667	0.128	0.475667	PIV3	Hyper
chr7	1030129	1030188	59	5	0.0038	0	0.009	0.379	0.8648	-0.4858	PIV3	Hypo
chr7	1209485	1209552	67	5	0.0004	0	0.001	0.0672	0.5732	-0.506	PIV3	Hypo
chr7	1273129	1273297	168	5	0.0036	0	0.008	0.3478	0.0042	0.3436	PIV3	Hyper
chr7	2116653	2116825	172	4	0.0025	0	0.007	0.815	0.37275	0.44225	PIV3	Hyper
chr7	2208558	2208584	26	4	0.00325	0	0.006	0.57025	0.97675	-0.4065	PIV3	Hypo
chr7	2480914	2481020	106	3	0.00666667	0.006	0.007	0.566667	0.902667	-0.336	PIV3	Hypo
chr7	2656777	2656881	104	3	0.001	0	0.002	0.488667	0.935	-0.446333	PIV3	Hypo
chr7	2749347	2749503	156	7	0.00228571	0	0.007	0.418429	0.0991429	0.319286	PIV3	Hyper
chr7	2768744	2768792	48	4	0.00275	0	0.007	0.8795	0.33325	0.54625	PIV3	Hyper
chr7	2865210	2865345	135	4	0.00275	0	0.009	0.59025	0.17375	0.4165	PIV3	Hyper
chr7	2961098	2961189	91	3	0.00366667	0.002	0.005	0.430333	0.854333	-0.424	PIV3	Hypo
chr7	4000522	4000761	239	3	0.00566667	0.003	0.009	0.734	0.974667	-0.240667	PIV3	Hypo
chr7	4745204	4745403	199	4	0	0	0	0.55275	0.0265	0.52625	PIV3	Hyper
chr7	4848939	4849091	152	10	0.0008	0	0.003	0.4465	0.0403	0.4062	PIV3	Hyper
chr7	5258485	5258503	18	3	0.00233333	0	0.005	0.351667	0.00866667	0.343	PIV3	Hyper
chr7	5523576	5523691	115	5	0.0022	0	0.005	0.598	0.2114	0.3866	PIV3	Hyper
chr7	5568044	5568411	367	8	0.00125	0	0.005	0.53	0.075625	0.454375	PIV3	Hyper
chr7	5632811	5632895	84	5	0.0046	0.003	0.007	0.2886	0.0202	0.2684	PIV3	Hyper
chr7	5633059	5633086	27	5	0.001	0	0.003	0.299	0.004	0.295	PIV3	Hyper
chr7	5633156	5633168	12	3	0.00433333	0.002	0.006	0.266333	0.00866667	0.257667	PIV3	Hyper
chr7	6413200	6413418	218	6	0.003	0	0.008	0.683	0.294	0.389	PIV3	Hyper
chr7	6418033	6418155	122	3	0.003	0	0.006	0.512667	0.093	0.419667	PIV3	Hyper
chr7	6487510	6487524	14	4	0.004	0.002	0.005	0.29025	0.0065	0.28375	PIV3	Hyper
chr7	7220827	7220890	63	4	0.0005	0	0.002	0.48075	0.04575	0.435	PIV3	Hyper
chr7	15725719	15725743	24	3	0.00166667	0	0.005	0.37	0.0156667	0.354333	PIV3	Hyper
chr7	16460876	16460883	7	4	0.01	0.01	0.01	0.3	0	0.3	PIV3	Hyper
chr7	16810081	16810124	43	3	0.00233333	0	0.006	0.459667	0.916333	-0.456667	PIV3	Hypo
chr7	16835332	16835458	126	3	0.000333333	0	0.001	0.528667	0.0653333	0.463333	PIV3	Hyper
chr7	19812187	19812244	57	6	0.00516667	0.003	0.009	0.266833	0.0203333	0.2465	PIV3	Hyper
chr7	20824269	20824292	23	3	0.00833333	0.005	0.01	0.259333	0.0336667	0.225667	PIV3	Hyper
chr7	21583014	21583049	35	7	0.00371429	0.001	0.008	0.267714	0.00414286	0.263571	PIV3	Hyper
chr7	22186855	22186905	50	4	0.0015	0	0.006	0.7905	0.29075	0.49975	PIV3	Hyper
chr7	23167663	23167700	37	4	0.00275	0	0.006	0.5715	0.13725	0.43425	PIV3	Hyper
chr7	23221753	23221861	108	8	0.00325	0	0.008	0.36925	0.028625	0.340625	PIV3	Hyper
chr7	23221878	23221934	56	5	0.0012	0	0.005	0.3318	0.0124	0.3194	PIV3	Hyper
chr7	23637423	23637524	101	5	0.0064	0.002	0.009	0.3692	0.0206	0.3486	PIV3	Hyper
chr7	23719875	23719898	23	3	0.003	0.001	0.004	0.420667	0	0.420667	PIV3	Hyper
chr7	23794696	23794802	106	3	0.00333333	0.001	0.006	0.540667	0.216667	0.324	PIV3	Hyper
chr7	26192379	26192412	33	6	0.00333333	0.002	0.006	0.399333	0	0.399333	PIV3	Hyper
chr7	26692449	26692574	125	3	0.004	0	0.007	0.946667	0.564667	0.382	PIV3	Hyper
chr7	27195712	27195964	252	5	0.0038	0.001	0.006	0.286	0.008	0.278	PIV3	Hyper
chr7	27199603	27199701	98	3	0.00233333	0.002	0.003	0.344333	0.0453333	0.299	PIV3	Hyper
chr7	27213745	27213848	103	4	0.00175	0	0.003	0.42875	0.01625	0.4125	PIV3	Hyper
chr7	27238857	27238910	53	5	0.0036	0	0.01	0.289	0.0224	0.2666	PIV3	Hyper
chr7	27282739	27282868	129	9	0.00188889	0	0.007	0.459333	0.0287778	0.430556	PIV3	Hyper
chr7	27282879	27282895	16	3	0.00233333	0	0.007	0.611333	0.057	0.554333	PIV3	Hyper
chr7	27284677	27284871	194	4	0.0045	0.001	0.01	0.34125	0.057	0.28425	PIV3	Hyper
chr7	27560892	27561126	234	4	0.0035	0	0.008	0.64525	0.95525	-0.31	PIV3	Hypo
chr7	28995360	28995394	34	5	0.0028	0.001	0.009	0.337	0.0246	0.3124	PIV3	Hyper
chr7	28995417	28995944	527	26	0.000923077	0	0.008	0.396077	0.0232692	0.372808	PIV3	Hyper
chr7	28995961	28995978	17	4	0.0005	0	0.001	0.3635	0.01675	0.34675	PIV3	Hyper
chr7	28996010	28996307	297	20	0.00015	0	0.002	0.50195	0.02305	0.4789	PIV3	Hyper
chr7	28997218	28997229	11	3	0.00266667	0.001	0.004	0.345667	0.0316667	0.314	PIV3	Hyper
chr7	28997271	28997285	14	3	0.000666667	0	0.001	0.415	0.0416667	0.373333	PIV3	Hyper
chr7	29606114	29606179	65	4	0.00125	0	0.004	0.44475	0.01275	0.432	PIV3	Hyper
chr7	30721916	30721990	74	11	0.00163636	0	0.005	0.369818	0.0149091	0.354909	PIV3	Hyper
chr7	32529787	32529815	28	4	0.00625	0.001	0.01	0.25075	0	0.25075	PIV3	Hyper
chr7	36109976	36110084	108	4	0.0015	0	0.004	0.558	0.91825	-0.36025	PIV3	Hypo
chr7	36323511	36323672	161	3	0.00433333	0.002	0.008	0.388333	0.0473333	0.341	PIV3	Hyper
chr7	36346426	36346580	154	3	0.001	0	0.002	0.636	0.195	0.441	PIV3	Hyper
chr7	36406402	36406431	29	6	0.0005	0	0.001	0.549167	0.0405	0.508667	PIV3	Hyper
chr7	36567183	36567456	273	3	0.005	0.002	0.007	0.494333	0.143667	0.350667	PIV3	Hyper
chr7	36777304	36777343	39	3	0.00533333	0	0.008	0.503667	0.122	0.381667	PIV3	Hyper
chr7	37955956	37955980	24	3	0.00566667	0.002	0.009	0.365667	0.0546667	0.311	PIV3	Hyper
chr7	37960764	37960852	88	6	0.0025	0	0.005	0.529	0.0773333	0.451667	PIV3	Hyper
chr7	39989142	39989444	302	18	0.000611111	0	0.005	0.581889	0.0442222	0.537667	PIV3	Hyper
chr7	39989701	39989720	19	4	0.002	0.001	0.003	0.45625	0.0405	0.41575	PIV3	Hyper
chr7	39989739	39989745	6	3	0.00233333	0.001	0.003	0.387333	0.0286667	0.358667	PIV3	Hyper
chr7	39991012	39991025	13	3	0.003	0.001	0.004	0.293	0	0.293	PIV3	Hyper
chr7	40173863	40173924	61	4	0.001	0	0.003	0.44525	0.053	0.39225	PIV3	Hyper
chr7	44080204	44080212	8	4	0.006	0.006	0.006	0.588	0.143	0.445	PIV3	Hyper
chr7	44163000	44163233	233	14	0.000214286	0	0.003	0.652429	0.00771429	0.644714	PIV3	Hyper
chr7	44185154	44185174	20	3	0.00333333	0.001	0.005	0.256667	0.009	0.247667	PIV3	Hyper
chr7	44613497	44613645	148	14	0.00178571	0	0.007	0.375714	0.00942857	0.366286	PIV3	Hyper
chr7	44613682	44613694	12	3	0.004	0.001	0.009	0.285667	0.008	0.277667	PIV3	Hyper
chr7	44924683	44924695	12	3	0.002	0.001	0.003	0.343	0.0373333	0.305667	PIV3	Hyper
chr7	45614612	45614655	43	4	0.0035	0.003	0.004	0.37775	0.03975	0.338	PIV3	Hyper
chr7	47560215	47560297	82	3	0.00233333	0.002	0.003	0.442667	0.0793333	0.363333	PIV3	Hyper
chr7	48390274	48390325	51	4	0	0	0	0.383	0.0405	0.3425	PIV3	Hyper
chr7	49815371	49815444	73	8	0.001875	0	0.006	0.42125	0.020375	0.400875	PIV3	Hyper
chr7	49815482	49815609	127	17	0.000705882	0	0.004	0.434529	0.0382941	0.396235	PIV3	Hyper
chr7	50132890	50132917	27	3	0.006	0.003	0.008	0.292667	0.0303333	0.262333	PIV3	Hyper
chr7	50346245	50346281	36	3	0.00266667	0	0.007	0.486667	0.143333	0.343333	PIV3	Hyper
chr7	55433916	55434091	175	5	0.0012	0	0.003	0.4154	0.0086	0.4068	PIV3	Hyper
chr7	56131858	56132042	184	11	0.000636364	0	0.002	0.512818	0.0408182	0.472	PIV3	Hyper
chr7	62275511	62275775	264	3	0.002	0.002	0.002	0.500667	0.815667	-0.315	PIV3	Hypo
chr7	64030497	64030503	6	3	0.002	0	0.005	0.409667	0.033	0.376667	PIV3	Hyper
chr7	64030567	64030587	20	3	0.00566667	0.003	0.01	0.309667	0.019	0.290667	PIV3	Hyper
chr7	64349524	64349632	108	7	0.00214286	0.001	0.003	0.334714	0.00542857	0.329286	PIV3	Hyper
chr7	64349683	64349925	242	18	0.00138889	0	0.008	0.458	0.0219444	0.436056	PIV3	Hyper
chr7	65446950	65447111	161	3	0.007	0.005	0.01	0.360667	0	0.360667	PIV3	Hyper
chr7	65587030	65587128	98	3	0	0	0	0.593	0.0893333	0.503667	PIV3	Hyper
chr7	66460286	66460317	31	4	0.00775	0.006	0.009	0.22575	0.0225	0.20325	PIV3	Hyper
chr7	68936666	68936717	51	3	0.004	0.001	0.01	0.661	0.944	-0.283	PIV3	Hypo
chr7	70184639	70184717	78	3	0.002	0	0.006	0.458	0.914667	-0.456667	PIV3	Hypo
chr7	71351193	71351203	10	3	0	0	0	0.361	0.0166667	0.344333	PIV3	Hyper
chr7	71690197	71690212	15	3	0	0	0	0.563333	0.101	0.462333	PIV3	Hyper
chr7	71801782	71802000	218	3	0.000666667	0	0.001	0.633333	0	0.633333	PIV3	Hyper
chr7	72298761	72298804	43	3	0.00366667	0.002	0.007	0.304667	0	0.304667	PIV3	Hyper
chr7	72722793	72722827	34	6	0.00216667	0	0.006	0.424	0	0.424	PIV3	Hyper
chr7	72738348	72738609	261	15	0.000466667	0	0.004	0.6454	0.0844667	0.560933	PIV3	Hyper
chr7	73097127	73097149	22	3	0.00166667	0.001	0.002	0.423333	0.0113333	0.412	PIV3	Hyper
chr7	73097459	73097485	26	4	0.0045	0.001	0.008	0.30075	0.0285	0.27225	PIV3	Hyper
chr7	73097588	73097607	19	3	0.00666667	0.005	0.008	0.246	0	0.246	PIV3	Hyper
chr7	73097622	73097974	352	13	0.00223077	0	0.007	0.390692	0.0189231	0.371769	PIV3	Hyper
chr7	73184061	73184103	42	3	0.00566667	0.002	0.009	0.398	0.0793333	0.318667	PIV3	Hyper
chr7	73184176	73184220	44	4	0.0025	0	0.008	0.34475	0.05525	0.2895	PIV3	Hyper
chr7	73439499	73439657	158	3	0.003	0	0.008	0.640667	0.244333	0.396333	PIV3	Hyper
chr7	73639835	73639889	54	5	0.0008	0	0.003	0.5424	0.069	0.4734	PIV3	Hyper
chr7	74026500	74026546	46	3	0.00633333	0.003	0.009	0.63	0.904667	-0.274667	PIV3	Hypo
chr7	74204716	74204766	50	3	0.00566667	0.005	0.006	0.589	0.120333	0.468667	PIV3	Hyper
chr7	75243972	75244029	57	3	0.001	0	0.002	0.358667	0.04	0.318667	PIV3	Hyper
chr7	75334707	75334771	64	3	0.000666667	0	0.001	0.507667	0.077	0.430667	PIV3	Hyper
chr7	75366807	75366955	148	5	0.0026	0	0.006	0.461	0.9256	-0.4646	PIV3	Hypo
chr7	75926193	75926208	15	3	0.00466667	0.001	0.01	0.781333	0.993333	-0.212	PIV3	Hypo
chr7	76026757	76027006	249	4	0.00325	0	0.008	0.39375	0.008	0.38575	PIV3	Hyper
chr7	76256491	76256694	203	19	0.000105263	0	0.001	0.685053	0.0763684	0.608684	PIV3	Hyper
chr7	77055560	77055626	66	3	0.001	0	0.002	0.494	0.916667	-0.422667	PIV3	Hypo
chr7	77058615	77058662	47	3	0.00433333	0	0.009	0.255667	0.0156667	0.24	PIV3	Hyper
chr7	79082324	79082412	88	5	0.0016	0	0.002	0.3036	0.0094	0.2942	PIV3	Hyper
chr7	80548667	80548672	5	3	0.00633333	0.002	0.009	0.216667	0	0.216667	PIV3	Hyper
chr7	81381466	81381528	62	3	0	0	0	0.631667	0.062	0.569667	PIV3	Hyper
chr7	82791698	82791780	82	6	0.00516667	0.001	0.01	0.291167	0.0166667	0.2745	PIV3	Hyper
chr7	83368663	83368725	62	3	0.003	0	0.006	0.357333	0.85	-0.492667	PIV3	Hypo
chr7	87563754	87563850	96	6	0.003	0	0.009	0.3085	0.0198333	0.288667	PIV3	Hyper
chr7	89399736	89399900	164	4	0.00275	0	0.007	0.39425	0.07525	0.319	PIV3	Hyper
chr7	90629026	90629084	58	3	0.00366667	0.001	0.005	0.731667	0.961	-0.229333	PIV3	Hypo
chr7	90894851	90894861	10	3	0.004	0	0.009	0.309667	0.0176667	0.292	PIV3	Hyper
chr7	90894908	90894970	62	6	0.001	0	0.004	0.5215	0.0393333	0.482167	PIV3	Hyper
chr7	90896454	90896536	82	5	0.001	0	0.003	0.3334	0.8434	-0.51	PIV3	Hypo
chr7	95678959	95679293	334	3	0.00433333	0	0.009	0.645333	0.980333	-0.335	PIV3	Hypo
chr7	96635534	96635577	43	4	0.006	0.002	0.01	0.32775	0.01325	0.3145	PIV3	Hyper
chr7	97767123	97767193	70	3	0.003	0	0.008	0.428333	0.032	0.396333	PIV3	Hyper
chr7	97807758	97808011	253	3	0.007	0.002	0.01	0.554	0.911667	-0.357667	PIV3	Hypo
chr7	97913304	97913401	97	4	0.00075	0	0.002	0.6275	0.108	0.5195	PIV3	Hyper
chr7	97919523	97919548	25	3	0.00533333	0	0.01	0.849333	0.347667	0.501667	PIV3	Hyper
chr7	98457803	98457836	33	3	0.00433333	0.003	0.005	0.468333	0.106	0.362333	PIV3	Hyper
chr7	98827602	98827718	116	4	0.003	0.001	0.009	0.59825	0.979	-0.38075	PIV3	Hypo
chr7	99036218	99036429	211	3	0.00666667	0.005	0.008	0.259333	0	0.259333	PIV3	Hyper
chr7	99036438	99036472	34	3	0.009	0.007	0.01	0.24	0	0.24	PIV3	Hyper
chr7	99036501	99036512	11	3	0.00766667	0.007	0.009	0.300667	0	0.300667	PIV3	Hyper
chr7	99063601	99063741	140	4	0.007	0.006	0.008	0.23225	0.00625	0.226	PIV3	Hyper
chr7	99683228	99683318	90	3	0.00266667	0	0.005	0.518667	0.093	0.425667	PIV3	Hyper
chr7	99698093	99698197	104	7	0.00428571	0.001	0.008	0.438857	0.0282857	0.410571	PIV3	Hyper
chr7	99698342	99698433	91	11	0.00336364	0.001	0.01	0.399545	0.0291818	0.370364	PIV3	Hyper
chr7	99769469	99769492	23	5	0.0062	0.003	0.01	0.509	0	0.509	PIV3	Hyper
chr7	100028803	100028914	111	3	0.00266667	0.001	0.005	0.614333	0.197	0.417333	PIV3	Hyper
chr7	100075396	100075405	9	4	0.00475	0.001	0.01	0.5355	0.0525	0.483	PIV3	Hyper
chr7	100230694	100230857	163	14	0.001	0	0.004	0.430571	0.00978571	0.420786	PIV3	Hyper
chr7	100230903	100231061	158	5	0.0046	0.001	0.008	0.4618	0.019	0.4428	PIV3	Hyper
chr7	100465555	100465573	18	3	0.00633333	0.003	0.008	0.538333	0	0.538333	PIV3	Hyper
chr7	100473308	100473340	32	4	0.00475	0.003	0.006	0.27825	0	0.27825	PIV3	Hyper
chr7	100484977	100485238	261	3	0.00266667	0.002	0.003	0.452333	0.042	0.410333	PIV3	Hyper
chr7	100807512	100807605	93	10	0.0012	0	0.008	0.2746	0.0082	0.2664	PIV3	Hyper
chr7	100807665	100807696	31	3	0	0	0	0.341333	0.014	0.327333	PIV3	Hyper
chr7	100807729	100807744	15	3	0.00133333	0	0.003	0.361	0.0206667	0.340333	PIV3	Hyper
chr7	100965078	100965101	23	4	0.007	0.004	0.01	0.2815	0	0.2815	PIV3	Hyper
chr7	101371914	101371950	36	3	0.004	0.001	0.009	0.546	0.933333	-0.387333	PIV3	Hypo
chr7	101461365	101461508	143	3	0.00166667	0	0.005	0.298	0.0363333	0.261667	PIV3	Hyper
chr7	101784301	101784427	126	4	0.00125	0	0.003	0.413	0.03375	0.37925	PIV3	Hyper
chr7	102105246	102105409	163	9	0.00177778	0	0.007	0.518667	0.0473333	0.471333	PIV3	Hyper
chr7	102574731	102574835	104	3	0	0	0	0.540333	0.963667	-0.423333	PIV3	Hypo
chr7	102938126	102938133	7	3	0.00266667	0.002	0.004	0.346333	0.024	0.322333	PIV3	Hyper
chr7	103872249	103872393	144	3	0.00333333	0.001	0.005	0.341	0.05	0.291	PIV3	Hyper
chr7	105925352	105925359	7	3	0.008	0.007	0.009	0.364	0	0.364	PIV3	Hyper
chr7	105925407	105925433	26	4	0.00275	0.001	0.006	0.455	0	0.455	PIV3	Hyper
chr7	105985487	105985559	72	4	0.00025	0	0.001	0.61775	0.08	0.53775	PIV3	Hyper
chr7	106219584	106219774	190	3	0.00166667	0	0.005	0.428	0.955333	-0.527333	PIV3	Hypo
chr7	106397479	106397579	100	3	0.00133333	0.001	0.002	0.666667	0.235333	0.431333	PIV3	Hyper
chr7	107201750	107202000	250	3	0.001	0	0.003	0.450667	0.882667	-0.432	PIV3	Hypo
chr7	107476865	107476948	83	3	0	0	0	0.759333	0.221	0.538333	PIV3	Hyper
chr7	107642711	107642733	22	6	0.00183333	0	0.005	0.347667	0.0431667	0.3045	PIV3	Hyper
chr7	113727415	113727472	57	4	0.00325	0.002	0.004	0.27725	0	0.27725	PIV3	Hyper
chr7	115669467	115669531	64	3	0.00433333	0.002	0.008	0.374667	0.112667	0.262	PIV3	Hyper
chr7	116126109	116126134	25	3	0.003	0	0.005	0.814667	0.406	0.408667	PIV3	Hyper
chr7	116165763	116165790	27	3	0.004	0.002	0.006	0.228	0	0.228	PIV3	Hyper
chr7	116166202	116166339	137	3	0.002	0.001	0.003	0.418333	0	0.418333	PIV3	Hyper
chr7	116593570	116593611	41	4	0.005	0.001	0.008	0.22825	0	0.22825	PIV3	Hyper
chr7	117358557	117358649	92	3	0.005	0.003	0.007	0.644667	0.939667	-0.295	PIV3	Hypo
chr7	119652786	119652793	7	3	0.000666667	0	0.002	0.651	0.988	-0.337	PIV3	Hypo
chr7	120969079	120969174	95	3	0.000666667	0	0.001	0.432	0.0173333	0.414667	PIV3	Hyper
chr7	120969688	120969728	40	3	0.009	0.008	0.01	0.202333	0.007	0.195333	PIV3	Hyper
chr7	123672427	123672516	89	9	0.002	0	0.009	0.335667	0.0135556	0.322111	PIV3	Hyper
chr7	124404540	124404719	179	7	0.000142857	0	0.001	0.525143	0.0102857	0.514857	PIV3	Hyper
chr7	127991602	127991614	12	3	0.00166667	0.001	0.002	0.511333	0	0.511333	PIV3	Hyper
chr7	128116907	128117120	213	6	0.00233333	0	0.006	0.3625	0.032	0.3305	PIV3	Hyper
chr7	128577651	128577684	33	3	0.00233333	0.001	0.003	0.555667	0.127	0.428667	PIV3	Hyper
chr7	128712971	128713013	42	3	0.00333333	0.002	0.005	0.386333	0.0843333	0.302	PIV3	Hyper
chr7	128842260	128842395	135	3	0.00333333	0	0.008	0.470667	0.0616667	0.409	PIV3	Hyper
chr7	129074480	129074500	20	6	0.00483333	0.002	0.009	0.276167	0.0136667	0.2625	PIV3	Hyper
chr7	129246817	129246911	94	4	0.00675	0.004	0.01	0.2985	0.04025	0.25825	PIV3	Hyper
chr7	130019909	130020011	102	3	0.00566667	0	0.009	0.602333	0.957333	-0.355	PIV3	Hypo
chr7	130695254	130695284	30	3	0	0	0	0.466	0.0373333	0.428667	PIV3	Hyper
chr7	134836467	134836559	92	3	0.00533333	0.001	0.008	0.441333	0.102667	0.338667	PIV3	Hyper
chr7	134849422	134849759	337	5	0.0008	0	0.003	0.9204	0.3394	0.581	PIV3	Hyper
chr7	134851283	134851386	103	4	0	0	0	0.701	0.1815	0.5195	PIV3	Hyper
chr7	135347272	135347321	49	7	0.000714286	0	0.002	0.489857	0.00942857	0.480429	PIV3	Hyper
chr7	138145399	138145422	23	4	0.00025	0	0.001	0.4605	0.0135	0.447	PIV3	Hyper
chr7	138145428	138145438	10	3	0.00266667	0	0.005	0.417	0.0366667	0.380333	PIV3	Hyper
chr7	138145464	138145493	29	3	0.002	0	0.004	0.339	0.00866667	0.330333	PIV3	Hyper
chr7	138145605	138145622	17	3	0.00366667	0.001	0.008	0.35	0	0.35	PIV3	Hyper
chr7	138574274	138574380	106	3	0.00166667	0	0.004	0.546667	0.870667	-0.324	PIV3	Hypo
chr7	139026198	139026236	38	4	0.0005	0	0.001	0.36325	0.016	0.34725	PIV3	Hyper
chr7	139315941	139316026	85	5	0.0006	0	0.002	0.5358	0.0746	0.4612	PIV3	Hyper
chr7	139320849	139320964	115	3	0.006	0.003	0.01	0.504	0.126667	0.377333	PIV3	Hyper
chr7	139637523	139637583	60	3	0.00266667	0	0.007	0.55	0.150333	0.399667	PIV3	Hyper
chr7	142599055	142599099	44	4	0.00275	0.001	0.006	0.60575	0.946	-0.34025	PIV3	Hypo
chr7	142709268	142709302	34	3	0.003	0.002	0.004	0.518667	0.895	-0.376333	PIV3	Hypo
chr7	143042635	143042716	81	6	0.000833333	0	0.003	0.397	0.0095	0.3875	PIV3	Hyper
chr7	143042728	143042754	26	5	0.0002	0	0.001	0.439	0.0168	0.4222	PIV3	Hyper
chr7	143077297	143077470	173	3	0.006	0.001	0.009	0.335667	0.066	0.269667	PIV3	Hyper
chr7	143582126	143582218	92	4	0.0045	0.001	0.007	0.5	0.078	0.422	PIV3	Hyper
chr7	143582522	143582531	9	3	0.007	0.005	0.008	0.515	0.0796667	0.435333	PIV3	Hyper
chr7	148768635	148768664	29	4	0.00775	0.005	0.01	0.82575	0.4815	0.34425	PIV3	Hyper
chr7	148937104	148937111	7	3	0.00366667	0.003	0.005	0.515	0.0746667	0.440333	PIV3	Hyper
chr7	149194023	149194177	154	5	0.0054	0.002	0.01	0.3024	0.0108	0.2916	PIV3	Hyper
chr7	149567078	149567084	6	3	0.004	0	0.01	0.344	0.0496667	0.294333	PIV3	Hyper
chr7	150498425	150498475	50	3	0.00233333	0.002	0.003	0.5	0.0486667	0.451333	PIV3	Hyper
chr7	150748353	150748387	34	6	0.00133333	0	0.005	0.4725	0.0155	0.457	PIV3	Hyper
chr7	150748404	150748426	22	3	0.00166667	0	0.004	0.485	0	0.485	PIV3	Hyper
chr7	150864208	150864239	31	6	0.0035	0.001	0.008	0.376167	0.0123333	0.363833	PIV3	Hyper
chr7	150904073	150904110	37	3	0.002	0.001	0.004	0.315333	0.0216667	0.293667	PIV3	Hyper
chr7	151106739	151106752	13	5	0.0012	0	0.003	0.6488	0.0612	0.5876	PIV3	Hyper
chr7	151396763	151397139	376	5	0.0008	0	0.002	0.71	0.2776	0.4324	PIV3	Hyper
chr7	154863040	154863069	29	4	0.0015	0.001	0.002	0.778	0.312	0.466	PIV3	Hyper
chr7	155006854	155006906	52	3	0.00166667	0	0.004	0.640667	1	-0.359333	PIV3	Hypo
chr7	155090087	155090211	124	11	0.002	0	0.007	0.389636	0	0.389636	PIV3	Hyper
chr7	155190267	155190277	10	3	0.00366667	0.001	0.007	1	0.629667	0.370333	PIV3	Hyper
chr7	155201882	155201932	50	4	0.0045	0	0.009	0.04725	0.53925	-0.492	PIV3	Hypo
chr7	155383259	155383358	99	3	0.00233333	0	0.006	0.327333	0.046	0.281333	PIV3	Hyper
chr7	155842180	155842230	50	3	0.00266667	0	0.005	0.597667	0.952	-0.354333	PIV3	Hypo
chr7	156742864	156742873	9	3	0.00533333	0.003	0.007	0.433333	0.038	0.395333	PIV3	Hyper
chr7	156798342	156798429	87	4	0.00275	0.001	0.005	0.45	0	0.45	PIV3	Hyper
chr7	156801980	156802120	140	8	0.00325	0.001	0.01	0.369625	0.018625	0.351	PIV3	Hyper
chr7	157369934	157370046	112	6	0.00466667	0	0.009	0.749333	0.3965	0.352833	PIV3	Hyper
chr7	157389870	157389996	126	4	0.00125	0	0.005	0.53775	0.917	-0.37925	PIV3	Hypo
chr7	157701170	157701216	46	4	0.00725	0.004	0.01	0.5825	0.88875	-0.30625	PIV3	Hypo
chr7	158532932	158532941	9	3	0.000333333	0	0.001	0.414667	0.029	0.385667	PIV3	Hyper
chr7	158621697	158621759	62	4	0.0005	0	0.002	0.68025	0	0.68025	PIV3	Hyper
chr7	158655409	158655582	173	4	0.00125	0	0.004	0.83525	0.32875	0.5065	PIV3	Hyper
chr7	158936961	158937064	103	4	0.00525	0.004	0.006	0.2675	0.02	0.2475	PIV3	Hyper
chr7	158937092	158937124	32	3	0.00366667	0	0.008	0.510667	0.091	0.419667	PIV3	Hyper
chr8	222028	222066	38	3	0.00133333	0	0.002	0.546	0.936	-0.39	PIV3	Hypo
chr8	529979	530021	42	3	0.00433333	0.001	0.01	0.651	0.228	0.423	PIV3	Hyper
chr8	1141614	1141629	15	3	0.00333333	0	0.007	0.727	0.978333	-0.251333	PIV3	Hypo
chr8	1860402	1860429	27	3	0.00166667	0	0.003	0.942333	0.506667	0.435667	PIV3	Hyper
chr8	1872355	1872369	14	3	0.000333333	0	0.001	0.546	0.0996667	0.446333	PIV3	Hyper
chr8	1908502	1908572	70	4	0.00025	0	0.001	0.3525	0.01875	0.33375	PIV3	Hyper
chr8	1934046	1934124	78	3	0.000666667	0	0.002	0.568333	0.214	0.354333	PIV3	Hyper
chr8	1937722	1937833	111	3	0.000666667	0	0.001	0.455667	0.055	0.400667	PIV3	Hyper
chr8	1951207	1951371	164	4	0.00175	0.001	0.004	0.63925	0.0915	0.54775	PIV3	Hyper
chr8	1952564	1952839	275	3	0.001	0	0.002	0.619	0.202333	0.416667	PIV3	Hyper
chr8	1971635	1971785	150	6	0.00116667	0	0.003	0.544667	0.146667	0.398	PIV3	Hyper
chr8	6389595	6389880	285	4	0.0025	0.001	0.004	0.509	0.857	-0.348	PIV3	Hypo
chr8	6548296	6548359	63	3	0.002	0	0.005	0.555667	0.142667	0.413	PIV3	Hyper
chr8	6877315	6877530	215	3	0.00433333	0.001	0.01	0.457333	0.051	0.406333	PIV3	Hyper
chr8	6899652	6899718	66	4	0.00375	0	0.01	0.58975	0.10275	0.487	PIV3	Hyper
chr8	8750007	8750063	56	4	0.00225	0	0.005	0.6555	0.138	0.5175	PIV3	Hyper
chr8	9413911	9413920	9	3	0.006	0.001	0.01	0.294	0.0176667	0.276333	PIV3	Hyper
chr8	10158826	10159026	200	3	0.002	0.001	0.004	0.597	0.942333	-0.345333	PIV3	Hypo
chr8	11555135	11555178	43	4	0.00425	0.001	0.008	0.384	0.03575	0.34825	PIV3	Hyper
chr8	11555217	11555276	59	6	0.00433333	0	0.009	0.284	0.0118333	0.272167	PIV3	Hyper
chr8	11555321	11555334	13	3	0.00333333	0.003	0.004	0.246	0	0.246	PIV3	Hyper
chr8	11555442	11555465	23	3	0.002	0.001	0.004	0.354	0	0.354	PIV3	Hyper
chr8	12990409	12990417	8	3	0.00133333	0	0.004	0.304667	0.0143333	0.290333	PIV3	Hyper
chr8	12990452	12990680	228	8	0.000625	0	0.002	0.35875	0.021875	0.336875	PIV3	Hyper
chr8	15397977	15397991	14	3	0.00166667	0.001	0.002	0.441333	0	0.441333	PIV3	Hyper
chr8	17472642	17472752	110	3	0.000333333	0	0.001	0.645333	0.925	-0.279667	PIV3	Hypo
chr8	17533586	17533669	83	3	0	0	0	0.532667	0.0383333	0.494333	PIV3	Hyper
chr8	17773730	17774092	362	6	0.0025	0	0.005	0.372	0.0476667	0.324333	PIV3	Hyper
chr8	17941562	17941593	31	3	0.00333333	0.003	0.004	0.345333	0	0.345333	PIV3	Hyper
chr8	17941811	17941826	15	4	0.0015	0.001	0.003	0.34275	0	0.34275	PIV3	Hyper
chr8	17941858	17941874	16	3	0.00266667	0	0.007	0.446667	0.0113333	0.435333	PIV3	Hyper
chr8	17942274	17942386	112	8	0.000125	0	0.001	0.37875	0	0.37875	PIV3	Hyper
chr8	18736881	18736944	63	3	0.002	0	0.006	0.594667	0.943	-0.348333	PIV3	Hypo
chr8	19522860	19522942	82	3	0.00333333	0	0.01	0.380667	0.033	0.347667	PIV3	Hyper
chr8	20535962	20536078	116	3	0.00233333	0.001	0.003	0.522333	0.889667	-0.367333	PIV3	Hypo
chr8	21900698	21900763	65	3	0.00466667	0	0.009	0.5	0.0933333	0.406667	PIV3	Hyper
chr8	22021626	22021845	219	5	0.004	0	0.007	0.4806	0.0644	0.4162	PIV3	Hyper
chr8	22549136	22549163	27	5	0.0018	0.001	0.003	0.4052	0.0284	0.3768	PIV3	Hyper
chr8	22549418	22549520	102	16	0.0019375	0	0.009	0.470375	0.013375	0.457	PIV3	Hyper
chr8	22921123	22921225	102	3	0.000666667	0	0.001	0.463	0.071	0.392	PIV3	Hyper
chr8	22926248	22926276	28	3	0.000666667	0	0.002	0.478	0.032	0.446	PIV3	Hyper
chr8	22926281	22926410	129	11	0.00118182	0	0.003	0.417818	0.0271818	0.390636	PIV3	Hyper
chr8	23386590	23386680	90	8	0.002	0.001	0.003	0.315	0.005375	0.309625	PIV3	Hyper
chr8	23560035	23560075	40	4	0.00225	0	0.004	0.34275	0.01475	0.328	PIV3	Hyper
chr8	23560125	23560236	111	9	0.000444444	0	0.002	0.474889	0.0397778	0.435111	PIV3	Hyper
chr8	23560253	23560258	5	3	0.00466667	0	0.007	0.24	0.022	0.218	PIV3	Hyper
chr8	23560366	23560393	27	6	0.00133333	0	0.003	0.237	0.0136667	0.223333	PIV3	Hyper
chr8	23560465	23560475	10	3	0.00433333	0.004	0.005	0.211	0	0.211	PIV3	Hyper
chr8	24771947	24772189	242	7	0.00285714	0	0.009	0.308571	0.027	0.281571	PIV3	Hyper
chr8	24813502	24813639	137	9	0.00122222	0	0.007	0.428222	0.0323333	0.395889	PIV3	Hyper
chr8	25730370	25730438	68	3	0.00533333	0.005	0.006	0.333667	0.65	-0.316333	PIV3	Hypo
chr8	26722506	26722631	125	4	0.0065	0.004	0.01	0.41575	0.0415	0.37425	PIV3	Hyper
chr8	26724432	26724481	49	5	0.0032	0	0.006	0.3208	0.0072	0.3136	PIV3	Hyper
chr8	26724487	26724514	27	4	0.001	0	0.003	0.3445	0.0135	0.331	PIV3	Hyper
chr8	27168620	27168667	47	8	0.00225	0	0.007	0.371625	0.00975	0.361875	PIV3	Hyper
chr8	27168715	27168765	50	7	0.00257143	0.001	0.006	0.462286	0.013	0.449286	PIV3	Hyper
chr8	27198672	27198863	191	3	0.003	0.002	0.004	0.682667	0.365	0.317667	PIV3	Hyper
chr8	27754871	27755034	163	4	0.0005	0	0.002	0.40275	0.82225	-0.4195	PIV3	Hypo
chr8	28196672	28196990	318	14	0.00121429	0	0.009	0.639857	0.104143	0.535714	PIV3	Hyper
chr8	28200327	28200384	57	3	0.00833333	0.006	0.01	0.774667	0.375667	0.399	PIV3	Hyper
chr8	28907953	28907982	29	3	0.003	0.001	0.006	0.671	0.975667	-0.304667	PIV3	Hypo
chr8	29207450	29207471	21	7	0.00171429	0.001	0.004	0.297	0.00357143	0.293429	PIV3	Hyper
chr8	29207531	29207708	177	14	0.00464286	0	0.01	0.330786	0.0189286	0.311857	PIV3	Hyper
chr8	29948734	29948878	144	3	0.00133333	0	0.003	0.307333	0.035	0.272333	PIV3	Hyper
chr8	30373671	30373998	327	3	0.00133333	0	0.003	0.521333	0.895	-0.373667	PIV3	Hypo
chr8	30668695	30668795	100	3	0.00366667	0.002	0.006	0.698333	0.953333	-0.255	PIV3	Hypo
chr8	32167547	32167587	40	3	0.001	0	0.002	0.576667	0.922	-0.345333	PIV3	Hypo
chr8	32405815	32405873	58	7	0.00442857	0.002	0.01	0.420143	0.0464286	0.373714	PIV3	Hyper
chr8	32405992	32406053	61	4	0.00075	0	0.002	0.36525	0.005	0.36025	PIV3	Hyper
chr8	38008462	38008543	81	3	0.00366667	0.001	0.006	0.44	0.0563333	0.383667	PIV3	Hyper
chr8	38034473	38034560	87	7	0	0	0	0.518857	0.004	0.514857	PIV3	Hyper
chr8	38126106	38126120	14	3	0.00633333	0.004	0.01	0.230667	0.0216667	0.209	PIV3	Hyper
chr8	38126661	38126725	64	11	0.00127273	0	0.008	0.580182	0.055	0.525182	PIV3	Hyper
chr8	38592909	38592970	61	4	0.00025	0	0.001	0.372	0.92375	-0.55175	PIV3	Hypo
chr8	38831148	38831295	147	3	0.00366667	0.001	0.008	0.367	0.0653333	0.301667	PIV3	Hyper
chr8	38965217	38965228	11	3	0.00333333	0.001	0.008	0.390333	0.0106667	0.379667	PIV3	Hyper
chr8	40112998	40113139	141	3	0.000666667	0	0.002	0.499333	0.134	0.365333	PIV3	Hyper
chr8	41166482	41166492	10	3	0.002	0	0.005	0.226333	0.01	0.216333	PIV3	Hyper
chr8	41503998	41504042	44	7	0.00328571	0	0.009	0.313	0.0145714	0.298429	PIV3	Hyper
chr8	41504049	41504087	38	6	0	0	0	0.382	0.005	0.377	PIV3	Hyper
chr8	41999423	41999460	37	3	0.00266667	0.002	0.003	0.428333	0.117	0.311333	PIV3	Hyper
chr8	48602852	48602864	12	4	0.00075	0	0.002	0.46475	0.0455	0.41925	PIV3	Hyper
chr8	48872560	48872580	20	3	0.00833333	0.008	0.009	0.293	0.00833333	0.284667	PIV3	Hyper
chr8	53852803	53853007	204	3	0	0	0	0.399667	0.0203333	0.379333	PIV3	Hyper
chr8	54792035	54792107	72	4	0.00175	0	0.006	0.551	0	0.551	PIV3	Hyper
chr8	55370752	55371040	288	23	0.00186957	0	0.008	0.411087	0.0277826	0.383304	PIV3	Hyper
chr8	55372011	55372029	18	3	0.006	0.004	0.008	0.411	0.0393333	0.371667	PIV3	Hyper
chr8	55372375	55372462	87	5	0.0012	0	0.003	0.414	0.029	0.385	PIV3	Hyper
chr8	55372510	55372549	39	5	0	0	0	0.3372	0	0.3372	PIV3	Hyper
chr8	55784956	55784985	29	3	0.00366667	0.001	0.005	0.488667	0.811667	-0.323	PIV3	Hypo
chr8	56015066	56015096	30	3	0.00466667	0.004	0.006	0.3	0	0.3	PIV3	Hyper
chr8	56015567	56015924	357	9	0.00277778	0	0.009	0.328333	0.008	0.320333	PIV3	Hyper
chr8	56885464	56885508	44	4	0.00325	0	0.009	0.34975	0.04875	0.301	PIV3	Hyper
chr8	57358440	57358449	9	3	0.004	0.002	0.008	0.261333	0.00666667	0.254667	PIV3	Hyper
chr8	59309389	59310001	612	11	0.00327273	0.001	0.01	0.529636	0.161909	0.367727	PIV3	Hyper
chr8	62626997	62627037	40	3	0.00466667	0.001	0.009	0.299	0.008	0.291	PIV3	Hyper
chr8	63161651	63161697	46	5	0.0036	0	0.007	0.3464	0.0058	0.3406	PIV3	Hyper
chr8	65493460	65493683	223	18	0.00205556	0	0.009	0.481167	0.0156111	0.465556	PIV3	Hyper
chr8	65493743	65493828	85	17	0.000941176	0	0.006	0.497471	0.042	0.455471	PIV3	Hyper
chr8	65494143	65494330	187	11	0.000363636	0	0.002	0.429364	0.0358182	0.393545	PIV3	Hyper
chr8	67341543	67341562	19	3	0.003	0.001	0.007	0.265	0.0213333	0.243667	PIV3	Hyper
chr8	67341608	67341658	50	8	0.0015	0	0.004	0.26175	0.01025	0.2515	PIV3	Hyper
chr8	67341667	67341689	22	3	0.00166667	0	0.005	0.280333	0.0143333	0.266	PIV3	Hyper
chr8	67341736	67341879	143	7	0.00171429	0	0.005	0.333286	0.0211429	0.312143	PIV3	Hyper
chr8	67525035	67525085	50	5	0.0052	0.003	0.01	0.2878	0.0054	0.2824	PIV3	Hyper
chr8	67578643	67578713	70	4	0.0045	0.001	0.008	0.2305	0.0235	0.207	PIV3	Hyper
chr8	67578728	67578787	59	4	0.00025	0	0.001	0.25425	0.013	0.24125	PIV3	Hyper
chr8	67578989	67579026	37	5	0.0008	0	0.002	0.3642	0.0162	0.348	PIV3	Hyper
chr8	67579214	67579230	16	4	0.006	0.003	0.008	0.283	0	0.283	PIV3	Hyper
chr8	67699861	67699912	51	3	0	0	0	0.504333	0.031	0.473333	PIV3	Hyper
chr8	67873490	67873646	156	7	0.00214286	0	0.008	0.397	0.03	0.367	PIV3	Hyper
chr8	71076341	71076384	43	3	0.00233333	0	0.006	0.773	0.989	-0.216	PIV3	Hypo
chr8	72111270	72111329	59	3	0.00166667	0	0.004	0.496333	0.118	0.378333	PIV3	Hyper
chr8	72756050	72756187	137	6	0.00183333	0	0.006	0.365	0.0111667	0.353833	PIV3	Hyper
chr8	72756399	72756467	68	6	0.00266667	0.001	0.005	0.3865	0	0.3865	PIV3	Hyper
chr8	75025059	75025122	63	3	0	0	0	0.965667	0.492333	0.473333	PIV3	Hyper
chr8	80792752	80792788	36	3	0.00466667	0.003	0.006	0.446667	0.117667	0.329	PIV3	Hyper
chr8	81599578	81599584	6	3	0.00266667	0	0.007	0.334	0.0143333	0.319667	PIV3	Hyper
chr8	82216959	82217337	378	3	0.00166667	0	0.003	0.667333	0.269	0.398333	PIV3	Hyper
chr8	86089904	86089916	12	3	0.000666667	0	0.001	0.432	0	0.432	PIV3	Hyper
chr8	86158049	86158207	158	12	0.00216667	0.001	0.005	0.324833	0.0111667	0.313667	PIV3	Hyper
chr8	89255909	89255985	76	4	0.0025	0.001	0.006	0.61875	0.92125	-0.3025	PIV3	Hypo
chr8	91657390	91657435	45	5	0.0014	0	0.005	0.395	0.0112	0.3838	PIV3	Hyper
chr8	91657467	91657566	99	8	0.002	0	0.006	0.320625	0.011625	0.309	PIV3	Hyper
chr8	94712989	94713179	190	10	0.0008	0	0.003	0.4179	0.0195	0.3984	PIV3	Hyper
chr8	94857684	94857826	142	3	0.00466667	0.002	0.009	0.736667	0.972667	-0.236	PIV3	Hypo
chr8	95835459	95835629	170	13	0.00223077	0	0.009	0.406154	0.00953846	0.396615	PIV3	Hyper
chr8	95917198	95917225	27	3	0.001	0	0.003	0.817667	0.209333	0.608333	PIV3	Hyper
chr8	98290026	98290038	12	3	0.00333333	0.002	0.005	0.300667	0.0196667	0.281	PIV3	Hyper
chr8	99306180	99306191	11	3	0.00133333	0	0.002	0.391667	0.0133333	0.378333	PIV3	Hyper
chr8	101081994	101082148	154	3	0.006	0.004	0.007	0.486667	0.843333	-0.356667	PIV3	Hypo
chr8	101918363	101918409	46	3	0.00166667	0	0.005	0.507333	0.0813333	0.426	PIV3	Hyper
chr8	101963913	101963927	14	4	0.005	0.005	0.005	0.6	0.062	0.538	PIV3	Hyper
chr8	101964258	101964316	58	5	0.0006	0	0.003	0.3516	0.0058	0.3458	PIV3	Hyper
chr8	101964339	101964352	13	3	0.000333333	0	0.001	0.312667	0.008	0.304667	PIV3	Hyper
chr8	103250761	103250789	28	3	0.00766667	0.004	0.01	0.371	0.0436667	0.327333	PIV3	Hyper
chr8	104427189	104427456	267	6	0.00216667	0	0.01	0.348333	0.0085	0.339833	PIV3	Hyper
chr8	104432020	104432129	109	4	0.00175	0	0.005	0.30625	0.02125	0.285	PIV3	Hyper
chr8	104593158	104593206	48	3	0.008	0.007	0.01	0.710667	0.963333	-0.252667	PIV3	Hypo
chr8	110986308	110986329	21	3	0.00533333	0.004	0.008	0.333	0.0513333	0.281667	PIV3	Hyper
chr8	116441284	116441534	250	5	0	0	0	0.7306	0.208	0.5226	PIV3	Hyper
chr8	117572540	117572685	145	3	0.004	0.002	0.008	0.512	0.860667	-0.348667	PIV3	Hypo
chr8	117768066	117768138	72	10	0.0013	0	0.006	0.4062	0.0099	0.3963	PIV3	Hyper
chr8	120844895	120844914	19	3	0.00366667	0.001	0.008	0.225667	0	0.225667	PIV3	Hyper
chr8	120885973	120886028	55	6	0.000333333	0	0.001	0.541	0.0235	0.5175	PIV3	Hyper
chr8	120886137	120886227	90	6	0.002	0	0.009	0.372333	0.0241667	0.348167	PIV3	Hyper
chr8	121135925	121135976	51	5	0.0038	0.001	0.009	0.324	0.0096	0.3144	PIV3	Hyper
chr8	121823597	121823618	21	4	0.00225	0.001	0.005	0.263	0	0.263	PIV3	Hyper
chr8	122512499	122512670	171	5	0.0034	0.001	0.007	0.5326	0.073	0.4596	PIV3	Hyper
chr8	122776802	122776901	99	3	0.003	0	0.009	0.581667	0.963	-0.381333	PIV3	Hypo
chr8	126588490	126588545	55	5	0.0008	0	0.003	0.4762	0.0962	0.38	PIV3	Hyper
chr8	128827007	128827145	138	3	0.00133333	0	0.003	0.552	0.175	0.377	PIV3	Hyper
chr8	128929143	128929157	14	3	0.00466667	0.001	0.009	0.373667	0.0656667	0.308	PIV3	Hyper
chr8	130947326	130947406	80	4	0.00125	0	0.002	0.4765	0.132	0.3445	PIV3	Hyper
chr8	131370225	131370241	16	4	0.003	0.001	0.006	0.5	0.04	0.46	PIV3	Hyper
chr8	132052442	132052738	296	9	0.00344444	0	0.01	0.343333	0.0185556	0.324778	PIV3	Hyper
chr8	134304516	134304581	65	3	0.006	0.005	0.007	0.511	0.108667	0.402333	PIV3	Hyper
chr8	134333960	134334063	103	3	0.000666667	0	0.002	0.662667	0.0846667	0.578	PIV3	Hyper
chr8	134532496	134532621	125	4	0.0035	0.001	0.008	0.54475	0.173	0.37175	PIV3	Hyper
chr8	135316262	135316501	239	3	0.001	0	0.003	0.835667	0.304333	0.531333	PIV3	Hyper
chr8	141202639	141202721	82	3	0.00466667	0.003	0.007	0.619333	0.947333	-0.328	PIV3	Hypo
chr8	141553950	141553996	46	3	0.00333333	0.001	0.007	0.447	0.0546667	0.392333	PIV3	Hyper
chr8	142179817	142179878	61	3	0.00433333	0.001	0.01	0.463667	0.144	0.319667	PIV3	Hyper
chr8	142276523	142276640	117	6	0.0005	0	0.002	0.639667	0.114833	0.524833	PIV3	Hyper
chr8	142413341	142413351	10	3	0	0	0	0.925	0.175667	0.749333	PIV3	Hyper
chr8	143225212	143225280	68	3	0.005	0	0.008	0.348	0.827333	-0.479333	PIV3	Hypo
chr8	143358775	143358871	96	3	0	0	0	0.724667	0.122333	0.602333	PIV3	Hyper
chr8	143545932	143546069	137	3	0.000666667	0	0.001	0.581333	0.04	0.541333	PIV3	Hyper
chr8	143781748	143781790	42	4	0	0	0	0.85	0.096	0.754	PIV3	Hyper
chr8	144252532	144252631	99	5	0.0036	0	0.009	0.5096	0.8956	-0.386	PIV3	Hypo
chr8	144358980	144358995	15	3	0.00333333	0.002	0.006	0.540667	0.095	0.445667	PIV3	Hyper
chr8	144410979	144411021	42	3	0.001	0	0.002	0.755667	0.250333	0.505333	PIV3	Hyper
chr8	144589934	144590015	81	3	0.00466667	0.002	0.009	0.611333	0.983333	-0.372	PIV3	Hypo
chr8	144640378	144640611	233	12	0.0015	0	0.009	0.467333	0	0.467333	PIV3	Hyper
chr8	144654644	144654698	54	3	0.000666667	0	0.002	0.476333	0.0526667	0.423667	PIV3	Hyper
chr8	144671963	144672095	132	5	0.0032	0	0.009	0.7596	0.3446	0.415	PIV3	Hyper
chr8	144680368	144680422	54	3	0.00433333	0.002	0.008	0.283667	0.00866667	0.275	PIV3	Hyper
chr8	144911427	144911482	55	4	0.005	0.001	0.009	0.338	0.01225	0.32575	PIV3	Hyper
chr8	145016651	145016672	21	4	0.00325	0	0.007	0.593	0.0375	0.5555	PIV3	Hyper
chr8	145104452	145104539	87	4	0.001	0	0.003	0.40825	0.0435	0.36475	PIV3	Hyper
chr8	145104638	145104649	11	3	0.00166667	0.001	0.002	0.362333	0.0306667	0.331667	PIV3	Hyper
chr8	145105901	145105960	59	6	0.00216667	0	0.006	0.459167	0.042	0.417167	PIV3	Hyper
chr8	145107026	145107094	68	5	0.002	0	0.005	0.542	0.0518	0.4902	PIV3	Hyper
chr8	145107155	145107166	11	4	0.00025	0	0.001	0.5855	0.04875	0.53675	PIV3	Hyper
chr8	145581368	145581440	72	10	0.0017	0	0.008	0.4823	0.0391	0.4432	PIV3	Hyper
chr8	145697880	145697950	70	7	0.000285714	0	0.001	0.484857	0.0444286	0.440429	PIV3	Hyper
chr8	145698134	145698167	33	4	0.006	0.002	0.01	0.2805	0.03025	0.25025	PIV3	Hyper
chr8	145731307	145731349	42	3	0.00233333	0	0.005	0.639	0.987333	-0.348333	PIV3	Hypo
chr8	145747894	145747949	55	7	0.00285714	0	0.008	0.318143	0.00342857	0.314714	PIV3	Hyper
chr8	145900686	145900881	195	6	0.00266667	0	0.007	0.445833	0.0471667	0.398667	PIV3	Hyper
chr8	145980533	145980577	44	5	0.0016	0	0.004	0.377	0.0174	0.3596	PIV3	Hyper
chr8	145980627	145980638	11	5	0.003	0.001	0.005	0.3494	0	0.3494	PIV3	Hyper
chr8	145980976	145981093	117	13	0.00123077	0	0.007	0.534	0.037	0.497	PIV3	Hyper
chr8	146017952	146018100	148	7	0.00357143	0	0.01	0.404857	0.0318571	0.373	PIV3	Hyper
chr8	146052852	146053004	152	9	0.000333333	0	0.003	0.556444	0	0.556444	PIV3	Hyper
chr9	116893	116961	68	9	0.00244444	0	0.009	0.485889	0.0905556	0.395333	PIV3	Hyper
chr9	117888	117936	48	9	0.00144444	0.001	0.003	0.634333	0.210667	0.423667	PIV3	Hyper
chr9	117970	118081	111	10	0.0009	0	0.006	0.6044	0.1463	0.4581	PIV3	Hyper
chr9	118097	118370	273	8	0.000625	0	0.002	0.433375	0.06775	0.365625	PIV3	Hyper
chr9	209511	209536	25	3	0.004	0.003	0.005	0.315333	0.052	0.263333	PIV3	Hyper
chr9	214637	214656	19	5	0.006	0.006	0.006	0.285	0.0046	0.2804	PIV3	Hyper
chr9	214667	214787	120	8	0.002625	0.001	0.007	0.371625	0	0.371625	PIV3	Hyper
chr9	214801	214871	70	6	0.00316667	0	0.007	0.368667	0.014	0.354667	PIV3	Hyper
chr9	214971	215048	77	10	0.0029	0	0.009	0.316	0.0207	0.2953	PIV3	Hyper
chr9	215108	215139	31	8	0.001125	0	0.003	0.417875	0.0335	0.384375	PIV3	Hyper
chr9	215146	215184	38	5	0.0006	0	0.001	0.5222	0.0572	0.465	PIV3	Hyper
chr9	215204	215216	12	3	0.00166667	0	0.004	0.421667	0.0313333	0.390333	PIV3	Hyper
chr9	215272	215334	62	6	0.00233333	0	0.006	0.3695	0.0246667	0.344833	PIV3	Hyper
chr9	574139	574193	54	4	0.00125	0.001	0.002	0.62725	0.974	-0.34675	PIV3	Hypo
chr9	841796	842033	237	12	0.0015	0	0.008	0.449667	0.0181667	0.4315	PIV3	Hyper
chr9	842052	842115	63	5	0.0022	0	0.005	0.4106	0.0566	0.354	PIV3	Hyper
chr9	4740883	4740913	30	3	0.00366667	0	0.006	0.303333	0	0.303333	PIV3	Hyper
chr9	6007843	6007853	10	4	0.00975	0.009	0.01	0.364	0.0295	0.3345	PIV3	Hyper
chr9	7799762	7799795	33	4	0.003	0.001	0.006	0.272	0.00625	0.26575	PIV3	Hyper
chr9	10208235	10208296	61	3	0.00466667	0.001	0.01	0.216667	0.684333	-0.467667	PIV3	Hypo
chr9	17135563	17135660	97	7	0.00214286	0	0.006	0.431571	0.0344286	0.397143	PIV3	Hyper
chr9	21549615	21549665	50	3	0.008	0.005	0.01	0.633667	0.899333	-0.265667	PIV3	Hypo
chr9	21971052	21971105	53	6	0.00333333	0.001	0.007	0.451167	0.0583333	0.392833	PIV3	Hyper
chr9	22006021	22006101	80	7	0.00257143	0.001	0.005	0.455429	0.065	0.390429	PIV3	Hyper
chr9	22447475	22447688	213	9	0.00322222	0	0.009	0.292111	0.0137778	0.278333	PIV3	Hyper
chr9	23663610	23663656	46	3	0.00466667	0.003	0.007	0.651	0.919	-0.268	PIV3	Hypo
chr9	25677705	25677731	26	3	0.006	0.001	0.009	0.47	0.0736667	0.396333	PIV3	Hyper
chr9	26722812	26722901	89	3	0.00466667	0.003	0.008	0.589333	0.893333	-0.304	PIV3	Hypo
chr9	26892503	26892590	87	3	0	0	0	0.448333	0.0126667	0.435667	PIV3	Hyper
chr9	26892784	26892806	22	4	0.00275	0	0.007	0.31475	0.01275	0.302	PIV3	Hyper
chr9	26947034	26947208	174	12	0.00325	0	0.01	0.337917	0.0129167	0.325	PIV3	Hyper
chr9	27093492	27093597	105	3	0.004	0.001	0.006	0.401667	0.041	0.360667	PIV3	Hyper
chr9	27689003	27689032	29	3	0.00266667	0.001	0.006	0.582	0.915333	-0.333333	PIV3	Hypo
chr9	31211270	31211339	69	5	0	0	0	0.732	0.2068	0.5252	PIV3	Hyper
chr9	33167097	33167179	82	12	0.00183333	0	0.01	0.439583	0.0253333	0.41425	PIV3	Hyper
chr9	33264108	33264124	16	3	0.00333333	0.001	0.007	0.326667	0.0353333	0.291333	PIV3	Hyper
chr9	33524609	33524673	64	7	0.00128571	0	0.003	0.453429	0.0342857	0.419143	PIV3	Hyper
chr9	33524713	33524745	32	3	0.00733333	0.003	0.01	0.296667	0.0256667	0.271	PIV3	Hyper
chr9	33817857	33817951	94	5	0.0012	0	0.004	0.3286	0	0.3286	PIV3	Hyper
chr9	34380831	34380948	117	9	0.00111111	0	0.007	0.538222	0.0115556	0.526667	PIV3	Hyper
chr9	34381060	34381072	12	3	0.002	0.001	0.003	0.297	0	0.297	PIV3	Hyper
chr9	34647202	34647293	91	4	0.00125	0	0.004	0.362	0.0175	0.3445	PIV3	Hyper
chr9	35162233	35162252	19	5	0.0032	0.002	0.005	0.3946	0.008	0.3866	PIV3	Hyper
chr9	35665010	35665067	57	5	0.0014	0	0.003	0.304	0	0.304	PIV3	Hyper
chr9	35846384	35846412	28	3	0.004	0	0.009	0.543	0.035	0.508	PIV3	Hyper
chr9	36319901	36319911	10	3	0.002	0	0.004	0.644667	0.989333	-0.344667	PIV3	Hypo
chr9	36458395	36458604	209	4	0.0015	0.001	0.003	0.3165	0.03075	0.28575	PIV3	Hyper
chr9	36858879	36858931	52	3	0.00566667	0.001	0.01	0.608333	0.936333	-0.328	PIV3	Hypo
chr9	36859239	36859322	83	3	0.00433333	0.001	0.007	0.474333	0.901667	-0.427333	PIV3	Hypo
chr9	37216437	37216469	32	3	0.00366667	0	0.01	0.6	0.955333	-0.355333	PIV3	Hypo
chr9	37592444	37592468	24	3	0.00666667	0.004	0.008	0.385	0.0553333	0.329667	PIV3	Hyper
chr9	37625477	37625494	17	3	0.00433333	0.002	0.008	0.449	0.0666667	0.382333	PIV3	Hyper
chr9	37784952	37785092	140	18	0.000222222	0	0.002	0.486611	0.0361667	0.450444	PIV3	Hyper
chr9	37800743	37801149	406	23	0.000913043	0	0.007	0.711304	0.0235217	0.687783	PIV3	Hyper
chr9	37905530	37905779	249	3	0.00433333	0.002	0.007	0.717667	0.963333	-0.245667	PIV3	Hypo
chr9	37964318	37964355	37	4	0.004	0	0.009	0.57775	0.9325	-0.35475	PIV3	Hypo
chr9	38068063	38068069	6	3	0.008	0.007	0.009	0.375	0.0566667	0.318333	PIV3	Hyper
chr9	38392771	38392791	20	3	0.00933333	0.008	0.01	0.237333	0	0.237333	PIV3	Hyper
chr9	38621584	38621621	37	6	0.00316667	0.001	0.005	0.4185	0	0.4185	PIV3	Hyper
chr9	38621676	38621710	34	5	0.0042	0.001	0.006	0.3666	0.0148	0.3518	PIV3	Hyper
chr9	70972091	70972105	14	3	0.004	0.004	0.004	0.4	0	0.4	PIV3	Hyper
chr9	71627999	71628239	240	5	0.0014	0	0.003	0.3608	0.0238	0.337	PIV3	Hyper
chr9	72874197	72874235	38	5	0.0086	0.005	0.01	0.2512	0.0188	0.2324	PIV3	Hyper
chr9	72874249	72874253	4	3	0.001	0.001	0.001	0.293333	0	0.293333	PIV3	Hyper
chr9	73028039	73028170	131	7	0.000857143	0	0.003	0.359	0.0172857	0.341714	PIV3	Hyper
chr9	73028211	73028252	41	4	0.00225	0	0.006	0.33625	0.01225	0.324	PIV3	Hyper
chr9	73685138	73685192	54	3	0.00233333	0	0.006	0.600667	0.909667	-0.309	PIV3	Hypo
chr9	77567510	77567559	49	5	0.0036	0	0.01	0.4096	0	0.4096	PIV3	Hyper
chr9	77764262	77764390	128	3	0.00333333	0	0.006	0.366	0.053	0.313	PIV3	Hyper
chr9	78977612	78977699	87	3	0.00533333	0.003	0.008	0.631667	0.221	0.410667	PIV3	Hyper
chr9	79766325	79766331	6	3	0.00166667	0	0.003	0.559667	0.119667	0.44	PIV3	Hyper
chr9	80613077	80613339	262	4	0.0025	0.001	0.003	0.54225	0.167	0.37525	PIV3	Hyper
chr9	80851355	80851411	56	8	0.003875	0.001	0.008	0.254125	0	0.254125	PIV3	Hyper
chr9	80912118	80912132	14	3	0.00266667	0.002	0.004	0.294	0.00733333	0.286667	PIV3	Hyper
chr9	80912179	80912206	27	4	0.003	0.001	0.008	0.28775	0.028	0.25975	PIV3	Hyper
chr9	80912234	80912240	6	3	0.00433333	0.001	0.008	0.273	0.0183333	0.254667	PIV3	Hyper
chr9	85430414	85430837	423	3	0	0	0	0.187667	0.835	-0.647333	PIV3	Hypo
chr9	85677417	85677429	12	3	0.00233333	0	0.007	0.417333	0.011	0.406333	PIV3	Hyper
chr9	85677444	85677742	298	22	0.000636364	0	0.008	0.480045	0.0186364	0.461409	PIV3	Hyper
chr9	86153157	86153170	13	3	0.00433333	0.001	0.009	0.276667	0	0.276667	PIV3	Hyper
chr9	88556225	88556353	128	9	0.00144444	0	0.009	0.418	0.0298889	0.388111	PIV3	Hyper
chr9	88556513	88556558	45	6	0.00166667	0	0.004	0.450667	0.0443333	0.406333	PIV3	Hyper
chr9	90103637	90103677	40	3	0.000666667	0	0.002	0.555667	0.11	0.445667	PIV3	Hyper
chr9	90559174	90559266	92	4	0	0	0	0.654	0.14475	0.50925	PIV3	Hyper
chr9	92003524	92003700	176	5	0.0016	0	0.004	0.7186	0.1774	0.5412	PIV3	Hyper
chr9	92034083	92034108	25	3	0.00466667	0.003	0.006	0.334333	0.0453333	0.289	PIV3	Hyper
chr9	92271829	92271845	16	3	0.000666667	0	0.001	0.489	0.069	0.42	PIV3	Hyper
chr9	92726790	92726931	141	3	0.005	0.001	0.009	0.636333	0.253667	0.382667	PIV3	Hyper
chr9	94068218	94068304	86	4	0.0005	0	0.001	0.57875	0.06425	0.5145	PIV3	Hyper
chr9	94711639	94711706	67	4	0.00625	0.003	0.009	0.3415	0	0.3415	PIV3	Hyper
chr9	95569697	95569822	125	8	0.00125	0	0.008	0.466125	0.022875	0.44325	PIV3	Hyper
chr9	95649638	95649735	97	3	0	0	0	0.524333	0.0773333	0.447	PIV3	Hyper
chr9	95948924	95948996	72	4	0.00175	0.001	0.003	0.569	0.949	-0.38	PIV3	Hypo
chr9	96080242	96080284	42	3	0.00266667	0	0.006	0.531667	0.170667	0.361	PIV3	Hyper
chr9	96092131	96092272	141	3	0.000666667	0	0.002	0.488	0.906	-0.418	PIV3	Hypo
chr9	96213703	96213750	47	8	0.001	0	0.003	0.59525	0	0.59525	PIV3	Hyper
chr9	96214398	96214467	69	6	0.000166667	0	0.001	0.4115	0.0341667	0.377333	PIV3	Hyper
chr9	96214493	96214563	70	9	0.00155556	0	0.004	0.393333	0.0777778	0.315556	PIV3	Hyper
chr9	96214616	96214765	149	15	0.00126667	0	0.009	0.481267	0.0572667	0.424	PIV3	Hyper
chr9	96215446	96215459	13	4	0.00175	0.001	0.004	0.28225	0.00475	0.2775	PIV3	Hyper
chr9	96714386	96714413	27	5	0.0018	0	0.003	0.394	0.0458	0.3482	PIV3	Hyper
chr9	96715265	96715365	100	5	0.0034	0.002	0.006	0.2944	0.0102	0.2842	PIV3	Hyper
chr9	97807761	97807845	84	3	0.004	0.001	0.009	0.565667	0.921333	-0.355667	PIV3	Hypo
chr9	98909530	98909614	84	3	0	0	0	0.506667	0.0896667	0.417	PIV3	Hyper
chr9	99685034	99685148	114	4	0	0	0	0.465	0.04975	0.41525	PIV3	Hyper
chr9	100850183	100850249	66	3	0.00333333	0	0.009	0.658	0.183667	0.474333	PIV3	Hyper
chr9	100855048	100855055	7	3	0.00833333	0.006	0.01	0.646667	0.315333	0.331333	PIV3	Hyper
chr9	101017471	101017658	187	12	0.00116667	0	0.008	0.289583	0.00691667	0.282667	PIV3	Hyper
chr9	101706543	101706572	29	3	0.00266667	0.001	0.006	0.4	0.00966667	0.390333	PIV3	Hyper
chr9	101721020	101721177	157	4	0.00475	0	0.009	0.53925	0.90475	-0.3655	PIV3	Hypo
chr9	101983846	101983861	15	4	0.004	0.003	0.007	0.18975	0	0.18975	PIV3	Hyper
chr9	101984038	101984051	13	3	0.000666667	0	0.001	0.367667	0.035	0.332667	PIV3	Hyper
chr9	101984066	101984188	122	12	0.00166667	0	0.007	0.380333	0.02975	0.350583	PIV3	Hyper
chr9	103077274	103077325	51	3	0	0	0	0.425667	0.0323333	0.393333	PIV3	Hyper
chr9	103114937	103114964	27	4	0.004	0.001	0.008	0.387	0	0.387	PIV3	Hyper
chr9	103115128	103115334	206	12	0.00233333	0	0.006	0.354333	0.0144167	0.339917	PIV3	Hyper
chr9	103235849	103235876	27	6	0.002	0.001	0.003	0.295	0	0.295	PIV3	Hyper
chr9	103235916	103235940	24	4	0.004	0.003	0.005	0.26125	0	0.26125	PIV3	Hyper
chr9	103235976	103236040	64	7	0.00214286	0	0.01	0.404857	0	0.404857	PIV3	Hyper
chr9	103362293	103362359	66	3	0.008	0.006	0.01	0.55	0.205333	0.344667	PIV3	Hyper
chr9	108033204	108033348	144	3	0.00233333	0	0.006	0.347	0.791667	-0.444667	PIV3	Hypo
chr9	110250695	110250717	22	3	0.00466667	0.002	0.007	0.240667	0	0.240667	PIV3	Hyper
chr9	111305381	111305479	98	3	0.00166667	0.001	0.003	0.573	0.936333	-0.363333	PIV3	Hypo
chr9	111775571	111775619	48	5	0.0042	0.003	0.008	0.2892	0	0.2892	PIV3	Hyper
chr9	111775671	111775716	45	8	0.00475	0.002	0.008	0.3065	0.00425	0.30225	PIV3	Hyper
chr9	112430495	112430511	16	4	0	0	0	0.97725	0	0.97725	PIV3	Hyper
chr9	112623679	112623907	228	3	0.00166667	0	0.004	0.577333	0.919667	-0.342333	PIV3	Hypo
chr9	112890035	112890140	105	4	0.001	0.001	0.001	0.41075	0.06175	0.349	PIV3	Hyper
chr9	112935155	112935244	89	5	0.0022	0	0.007	0.1354	0.6996	-0.5642	PIV3	Hypo
chr9	113341440	113341508	68	7	0.00557143	0.001	0.01	0.214286	0.0127143	0.201571	PIV3	Hyper
chr9	113341538	113341582	44	4	0.0055	0.002	0.009	0.204	0.0145	0.1895	PIV3	Hyper
chr9	114233229	114233342	113	3	0.000666667	0	0.002	0.489	0.074	0.415	PIV3	Hyper
chr9	114393942	114394085	143	16	0.000375	0	0.004	0.579063	0.034625	0.544438	PIV3	Hyper
chr9	114394163	114394204	41	4	0.004	0.001	0.01	0.32175	0.0185	0.30325	PIV3	Hyper
chr9	114604108	114604131	23	3	0.001	0	0.002	0.303333	0	0.303333	PIV3	Hyper
chr9	115095438	115095458	20	3	0.00333333	0	0.007	0.395667	0	0.395667	PIV3	Hyper
chr9	115623905	115624110	205	5	0.0022	0	0.006	0.4382	0.062	0.3762	PIV3	Hyper
chr9	115822260	115822361	101	7	0.00428571	0	0.01	0.271	0.0582857	0.212714	PIV3	Hyper
chr9	115823857	115824159	302	11	0	0	0	0.544455	0.0795455	0.464909	PIV3	Hyper
chr9	115824372	115824378	6	3	0.00333333	0.002	0.005	0.571667	0.168	0.403667	PIV3	Hyper
chr9	115824654	115824727	73	4	0.00125	0	0.004	0.55725	0.1325	0.42475	PIV3	Hyper
chr9	115825297	115825328	31	3	0.001	0	0.002	0.643667	0.276667	0.367	PIV3	Hyper
chr9	115842639	115842744	105	5	0.0002	0	0.001	0.5158	0.185	0.3308	PIV3	Hyper
chr9	115950612	115950727	115	3	0.00233333	0.001	0.005	0.486667	0.083	0.403667	PIV3	Hyper
chr9	116383898	116383969	71	3	0.00766667	0.007	0.009	0.760333	0.992667	-0.232333	PIV3	Hypo
chr9	116860556	116860567	11	3	0.00133333	0.001	0.002	0.404333	0.012	0.392333	PIV3	Hyper
chr9	116860613	116860624	11	4	0.00225	0.002	0.003	0.385	0	0.385	PIV3	Hyper
chr9	116860672	116860716	44	3	0.000333333	0	0.001	0.633333	0	0.633333	PIV3	Hyper
chr9	117266697	117266816	119	9	0.00233333	0	0.006	0.435556	0.0572222	0.378333	PIV3	Hyper
chr9	117266883	117267036	153	14	0.000642857	0	0.006	0.462714	0.0142143	0.4485	PIV3	Hyper
chr9	117381737	117381806	69	3	0.00266667	0	0.008	0.336	0.0606667	0.275333	PIV3	Hyper
chr9	124255368	124255398	30	3	0.000666667	0	0.002	0.438667	0.072	0.366667	PIV3	Hyper
chr9	124480652	124480735	83	3	0.005	0	0.01	0.525667	0.932333	-0.406667	PIV3	Hypo
chr9	124855080	124855212	132	3	0.00333333	0.001	0.006	0.425	0.0513333	0.373667	PIV3	Hyper
chr9	124983722	124983755	33	4	0.003	0.001	0.006	0.543	0.11575	0.42725	PIV3	Hyper
chr9	124988500	124988526	26	3	0.000666667	0	0.001	0.616	0.127333	0.488667	PIV3	Hyper
chr9	124988548	124988624	76	5	0.006	0.001	0.01	0.6188	0.2	0.4188	PIV3	Hyper
chr9	125578716	125578814	98	3	0.00333333	0.001	0.005	0.323333	0.042	0.281333	PIV3	Hyper
chr9	126044436	126044615	179	3	0.003	0	0.009	0.733667	0.978333	-0.244667	PIV3	Hypo
chr9	126185525	126185660	135	3	0.000666667	0	0.002	0.534667	0.0923333	0.442333	PIV3	Hyper
chr9	126630387	126630501	114	3	0.000666667	0	0.002	0.358	0.0633333	0.294667	PIV3	Hyper
chr9	126777602	126777629	27	3	0.00966667	0.009	0.01	0.383333	0.0766667	0.306667	PIV3	Hyper
chr9	126777683	126777747	64	3	0.00633333	0.003	0.009	0.36	0.0133333	0.346667	PIV3	Hyper
chr9	126794799	126794830	31	4	0.00275	0.001	0.004	0.4455	0.03975	0.40575	PIV3	Hyper
chr9	127027183	127027200	17	3	0.00166667	0	0.003	0.419	0.0786667	0.340333	PIV3	Hyper
chr9	127085041	127085189	148	3	0.000666667	0	0.002	0.689333	0.124667	0.564667	PIV3	Hyper
chr9	127602719	127602782	63	3	0.00333333	0.002	0.005	0.529	0.904333	-0.375333	PIV3	Hypo
chr9	127631661	127631673	12	5	0.0032	0.002	0.006	0.3398	0.0382	0.3016	PIV3	Hyper
chr9	127631733	127631754	21	5	0.0006	0	0.001	0.3414	0.014	0.3274	PIV3	Hyper
chr9	130548577	130548624	47	5	0.0016	0	0.003	0.4676	0.0352	0.4324	PIV3	Hyper
chr9	130768476	130768517	41	3	0.00266667	0.001	0.004	0.472333	0.0516667	0.420667	PIV3	Hyper
chr9	130815947	130815994	47	3	0.004	0.001	0.006	0.346667	0.021	0.325667	PIV3	Hyper
chr9	130823682	130823790	108	3	0.006	0.005	0.007	0.272667	0.0286667	0.244	PIV3	Hyper
chr9	131038517	131038551	34	5	0.003	0	0.008	0.3608	0.0344	0.3264	PIV3	Hyper
chr9	131086147	131086202	55	3	0	0	0	0.599	0.0826667	0.516333	PIV3	Hyper
chr9	131218266	131218293	27	3	0.00266667	0.001	0.005	0.5	0.0413333	0.458667	PIV3	Hyper
chr9	131219174	131219222	48	4	0.0045	0.002	0.006	0.409	0	0.409	PIV3	Hyper
chr9	131486358	131486378	20	4	0.0025	0	0.005	0.45	0	0.45	PIV3	Hyper
chr9	131581362	131581491	129	15	0.00113333	0	0.003	0.4964	0.0621333	0.434267	PIV3	Hyper
chr9	131889949	131890050	101	3	0.00533333	0.001	0.01	0.483333	0.136667	0.346667	PIV3	Hyper
chr9	132404428	132404733	305	16	0.0011875	0	0.007	0.544812	0.0375	0.507312	PIV3	Hyper
chr9	132514645	132514788	143	3	0.00166667	0	0.003	0.429333	0.885667	-0.456333	PIV3	Hypo
chr9	132649837	132649873	36	3	0.00266667	0	0.006	0.424667	0.100333	0.324333	PIV3	Hyper
chr9	133308737	133308748	11	3	0.00633333	0.005	0.008	0.301667	0	0.301667	PIV3	Hyper
chr9	133308844	133308985	141	4	0.00225	0	0.005	0.404	0.008	0.396	PIV3	Hyper
chr9	133541990	133542125	135	3	0.002	0	0.005	0.393333	0.02	0.373333	PIV3	Hyper
chr9	133542268	133542292	24	4	0.0085	0.005	0.01	0.39425	0.0645	0.32975	PIV3	Hyper
chr9	134151333	134151485	152	4	0.002	0	0.006	0.49175	0.101	0.39075	PIV3	Hyper
chr9	134391467	134391645	178	5	0.0012	0	0.006	0.4978	0.1068	0.391	PIV3	Hyper
chr9	134406520	134406525	5	3	0.00733333	0.003	0.01	0.433333	0	0.433333	PIV3	Hyper
chr9	134460356	134460562	206	4	0.002	0	0.006	0.46775	0.049	0.41875	PIV3	Hyper
chr9	135753413	135753434	21	4	0.00225	0	0.005	0.30575	0	0.30575	PIV3	Hyper
chr9	135753455	135753570	115	14	0.00114286	0	0.008	0.323143	0.00628571	0.316857	PIV3	Hyper
chr9	135753617	135753636	19	3	0.00666667	0.005	0.01	0.333667	0.0156667	0.318	PIV3	Hyper
chr9	136399781	136399844	63	4	0.0005	0	0.002	0.592	0.04875	0.54325	PIV3	Hyper
chr9	136405836	136405895	59	4	0.00525	0.001	0.009	0.5885	0.18475	0.40375	PIV3	Hyper
chr9	136566656	136566706	50	3	0.00233333	0.001	0.004	0.798333	0.336	0.462333	PIV3	Hyper
chr9	136592231	136592257	26	3	0.002	0.002	0.002	0.489	0.107667	0.381333	PIV3	Hyper
chr9	136721048	136721119	71	3	0.00466667	0.004	0.005	0.349	0.036	0.313	PIV3	Hyper
chr9	136906668	136906738	70	3	0.00333333	0	0.01	0.738	0.258667	0.479333	PIV3	Hyper
chr9	137301993	137302207	214	4	0.003	0.001	0.006	0.4345	0.06375	0.37075	PIV3	Hyper
chr9	137462979	137463159	180	4	0.00075	0	0.003	0.5455	0.953	-0.4075	PIV3	Hypo
chr9	137614147	137614196	49	3	0.004	0.001	0.008	0.433333	0.898	-0.464667	PIV3	Hypo
chr9	138235960	138235979	19	4	0.007	0.006	0.009	0.32	0.04175	0.27825	PIV3	Hyper
chr9	138391656	138391674	18	4	0.00675	0.006	0.007	0.21375	0	0.21375	PIV3	Hyper
chr9	138393033	138393063	30	4	0.00325	0.001	0.008	0.30875	0.00775	0.301	PIV3	Hyper
chr9	138393075	138393108	33	5	0.0034	0.001	0.006	0.268	0	0.268	PIV3	Hyper
chr9	138982049	138982189	140	3	0.000333333	0	0.001	0.684333	0.0903333	0.594	PIV3	Hyper
chr9	139091516	139091536	20	3	0.00433333	0.003	0.007	0.311	0	0.311	PIV3	Hyper
chr9	139260361	139260507	146	3	0.000666667	0	0.002	0.568333	0.0843333	0.484	PIV3	Hyper
chr9	139272016	139272202	186	3	0.000666667	0	0.001	0.628667	0.0806667	0.548	PIV3	Hyper
chr9	139446746	139446872	126	4	0.00325	0.001	0.008	0.388	0.0835	0.3045	PIV3	Hyper
chr9	139452811	139453059	248	3	0.00166667	0.001	0.002	0.414667	0.0613333	0.353333	PIV3	Hyper
chr9	139685852	139685858	6	3	0.01	0.01	0.01	0.364	0	0.364	PIV3	Hyper
chr9	139686195	139686305	110	5	0.0018	0	0.004	0.3138	0	0.3138	PIV3	Hyper
chr9	139812265	139812305	40	3	0.00133333	0	0.002	0.566667	0.0763333	0.490333	PIV3	Hyper
chr9	139923069	139923093	24	7	0.001	0	0.002	0.315857	0	0.315857	PIV3	Hyper
chr9	139923240	139923267	27	5	0.0014	0	0.005	0.3026	0.0126	0.29	PIV3	Hyper
chr9	139925092	139925223	131	5	0.0024	0	0.005	0.5524	0.0632	0.4892	PIV3	Hyper
chr9	139944479	139944539	60	4	0.00125	0	0.005	0.6265	0.2275	0.399	PIV3	Hyper
chr9	140063822	140063849	27	4	0.006	0.005	0.007	0.25525	0	0.25525	PIV3	Hyper
chr9	140082948	140083060	112	18	0.00283333	0	0.01	0.356944	0.00894444	0.348	PIV3	Hyper
chr9	140083111	140083130	19	5	0.0016	0	0.005	0.3608	0.0056	0.3552	PIV3	Hyper
chr9	140136421	140136439	18	4	0.00425	0.002	0.01	0.53625	0.052	0.48425	PIV3	Hyper
chr9	140353040	140353118	78	3	0.002	0.001	0.003	0.436	0.0123333	0.423667	PIV3	Hyper
chr9	140356599	140356791	192	6	0.0005	0	0.002	0.6315	0.173333	0.458167	PIV3	Hyper
chr10	323656	323697	41	3	0.000333333	0	0.001	0.536	0.152333	0.383667	PIV3	Hyper
chr10	2336968	2337001	33	3	0	0	0	0.531667	0.894667	-0.363	PIV3	Hypo
chr10	3133605	3133777	172	3	0.00266667	0	0.008	0.700333	0.222667	0.477667	PIV3	Hyper
chr10	3138281	3138406	125	3	0.00233333	0	0.004	0.583333	0.169	0.414333	PIV3	Hyper
chr10	3811694	3811792	98	3	0.003	0	0.008	0.559	0.159667	0.399333	PIV3	Hyper
chr10	3938493	3938552	59	3	0.00533333	0.002	0.009	0.350333	0.054	0.296333	PIV3	Hyper
chr10	4077176	4077570	394	5	0.0048	0	0.009	0.3106	0.0636	0.247	PIV3	Hyper
chr10	5984644	5984688	44	3	0.00133333	0.001	0.002	0.523667	0.0803333	0.443333	PIV3	Hyper
chr10	6213979	6214050	71	3	0.000333333	0	0.001	0.659333	0.111333	0.548	PIV3	Hyper
chr10	7860596	7860710	114	8	0	0	0	0.379625	0.007375	0.37225	PIV3	Hyper
chr10	7860731	7860780	49	5	0.0008	0	0.002	0.2794	0.004	0.2754	PIV3	Hyper
chr10	10238837	10238853	16	3	0.00166667	0	0.005	0.634667	0.972667	-0.338	PIV3	Hypo
chr10	11203137	11203412	275	3	0.00333333	0.001	0.006	0.426667	0.0816667	0.345	PIV3	Hyper
chr10	11207203	11207288	85	10	0.0026	0	0.009	0.3837	0.051	0.3327	PIV3	Hyper
chr10	11312569	11312582	13	3	0.00266667	0	0.004	0.527667	0.882667	-0.355	PIV3	Hypo
chr10	11705966	11706094	128	3	0.004	0.002	0.005	0.582667	0.917667	-0.335	PIV3	Hypo
chr10	11912180	11912229	49	3	0.00133333	0	0.002	0.895	0.339333	0.555667	PIV3	Hyper
chr10	12111016	12111060	44	3	0.003	0.001	0.006	0.359333	0.00966667	0.349667	PIV3	Hyper
chr10	12111071	12111146	75	4	0.00375	0.002	0.006	0.407	0.01125	0.39575	PIV3	Hyper
chr10	13728295	13728365	70	4	0.005	0	0.008	0.7095	0.9935	-0.284	PIV3	Hypo
chr10	14520296	14520435	139	3	0	0	0	0.296667	0.923333	-0.626667	PIV3	Hypo
chr10	14730699	14730772	73	3	0.000333333	0	0.001	0.464667	0.058	0.406667	PIV3	Hyper
chr10	15761498	15761525	27	3	0.001	0	0.003	0.469667	0	0.469667	PIV3	Hyper
chr10	15761704	15761765	61	4	0.00325	0.001	0.008	0.32975	0.00725	0.3225	PIV3	Hyper
chr10	16824340	16824364	24	3	0.00533333	0.002	0.007	0.632	0.919	-0.287	PIV3	Hypo
chr10	17271455	17271611	156	10	0.0017	0	0.003	0.4222	0.0073	0.4149	PIV3	Hyper
chr10	17271653	17271719	66	7	0.00385714	0.001	0.008	0.212429	0.003	0.209429	PIV3	Hyper
chr10	17659243	17659295	52	3	0.00266667	0	0.004	0.462	0.04	0.422	PIV3	Hyper
chr10	18940625	18940650	25	3	0.00466667	0.002	0.006	0.412667	0.0493333	0.363333	PIV3	Hyper
chr10	20906217	20906318	101	3	0.004	0	0.008	0.368667	0.0413333	0.327333	PIV3	Hyper
chr10	21691831	21691883	52	3	0.00766667	0.004	0.01	0.633667	0.956	-0.322333	PIV3	Hypo
chr10	21805358	21805402	44	3	0.00266667	0.002	0.004	0.397333	0.0543333	0.343	PIV3	Hyper
chr10	21830075	21830207	132	3	0.00333333	0.001	0.005	0.59	0.264667	0.325333	PIV3	Hyper
chr10	22542615	22542692	77	3	0.006	0.003	0.009	0.383333	0.044	0.339333	PIV3	Hyper
chr10	22605492	22605518	26	4	0.002	0	0.007	0.3735	0.025	0.3485	PIV3	Hyper
chr10	24832140	24832186	46	3	0.00566667	0	0.009	0.674667	0.932333	-0.257667	PIV3	Hypo
chr10	25464666	25464702	36	3	0.003	0.002	0.004	0.247	0.00766667	0.239333	PIV3	Hyper
chr10	26893513	26893598	85	3	0.00466667	0.001	0.008	0.545	0.877667	-0.332667	PIV3	Hypo
chr10	27023142	27023221	79	3	0.003	0.001	0.007	0.494	0.884667	-0.390667	PIV3	Hypo
chr10	27444331	27444397	66	4	0.0065	0.002	0.01	0.437	0.08	0.357	PIV3	Hyper
chr10	27529312	27529658	346	17	0.00123529	0	0.006	0.425941	0.0175882	0.408353	PIV3	Hyper
chr10	29097451	29097544	93	3	0.00366667	0.001	0.007	0.634	0.237	0.397	PIV3	Hyper
chr10	29999129	29999265	136	3	0.004	0	0.007	0.409	0.920333	-0.511333	PIV3	Hypo
chr10	30316749	30316788	39	4	0.004	0.002	0.007	0.44375	0.1165	0.32725	PIV3	Hyper
chr10	31053061	31053107	46	4	0.00075	0	0.002	0.36425	0.0085	0.35575	PIV3	Hyper
chr10	32499919	32499977	58	3	0.004	0.001	0.009	0.698	0.309	0.389	PIV3	Hyper
chr10	35896746	35896912	166	14	0.0015	0	0.007	0.470143	0.0239286	0.446214	PIV3	Hyper
chr10	35896968	35897009	41	6	0.000833333	0	0.003	0.416	0.0258333	0.390167	PIV3	Hyper
chr10	43600599	43600608	9	3	0.00633333	0.002	0.009	0.227	0	0.227	PIV3	Hyper
chr10	43626536	43626576	40	3	0.00333333	0.002	0.005	0.421333	0.0653333	0.356	PIV3	Hyper
chr10	45461779	45461806	27	3	0.001	0.001	0.001	0.7	0.216667	0.483333	PIV3	Hyper
chr10	45474709	45474776	67	3	0.006	0.003	0.009	0.3	0.730667	-0.430667	PIV3	Hypo
chr10	45869682	45869690	8	3	0.00733333	0.003	0.01	0.317	0	0.317	PIV3	Hyper
chr10	45958759	45958876	117	4	0.00125	0	0.004	0.64325	0.1895	0.45375	PIV3	Hyper
chr10	46222665	46222676	11	3	0.00366667	0.002	0.007	0.5	0.0523333	0.447667	PIV3	Hyper
chr10	46964028	46964103	75	3	0	0	0	0.507	0.111	0.396	PIV3	Hyper
chr10	46970677	46970759	82	8	0.002	0	0.008	0.400875	0.050375	0.3505	PIV3	Hyper
chr10	46971049	46971077	28	3	0.000333333	0	0.001	0.191667	0.018	0.173667	PIV3	Hyper
chr10	48495408	48495493	85	3	0.000333333	0	0.001	0.333667	0.00766667	0.326	PIV3	Hyper
chr10	49687499	49687520	21	3	0.000333333	0	0.001	0.528333	0.0993333	0.429	PIV3	Hyper
chr10	50244182	50244378	196	3	0.000333333	0	0.001	0.811333	0.254	0.557333	PIV3	Hyper
chr10	50818839	50818854	15	3	0.006	0.005	0.008	0.238	0	0.238	PIV3	Hyper
chr10	50819149	50819266	117	5	0.0052	0.001	0.01	0.325	0.0402	0.2848	PIV3	Hyper
chr10	52384721	52384785	64	10	0	0	0	0.6942	0.0214	0.6728	PIV3	Hyper
chr10	52834395	52834425	30	3	0.00633333	0.002	0.009	0.231333	0.0183333	0.213	PIV3	Hyper
chr10	60027197	60027264	67	3	0.00866667	0.007	0.01	0.211	0	0.211	PIV3	Hyper
chr10	62493610	62493680	70	3	0.002	0.001	0.004	0.573667	0.927333	-0.353667	PIV3	Hypo
chr10	62738302	62738426	124	3	0.001	0	0.002	0.583667	0.181333	0.402333	PIV3	Hyper
chr10	64004034	64004062	28	3	0.000333333	0	0.001	0.413333	0.0806667	0.332667	PIV3	Hyper
chr10	64520422	64520474	52	3	0.003	0	0.006	0.364333	0.0186667	0.345667	PIV3	Hyper
chr10	64564897	64564935	38	8	0.003375	0.001	0.01	0.342	0.026625	0.315375	PIV3	Hyper
chr10	64565350	64565379	29	3	0.006	0.002	0.01	0.264	0.023	0.241	PIV3	Hyper
chr10	64565448	64565502	54	3	0.000666667	0	0.002	0.401333	0.0513333	0.35	PIV3	Hyper
chr10	65225109	65225172	63	8	0.002	0	0.007	0.33825	0.002625	0.335625	PIV3	Hyper
chr10	70166630	70166728	98	7	0.000714286	0	0.002	0.658286	0	0.658286	PIV3	Hyper
chr10	70716161	70716189	28	4	0.006	0.002	0.01	0.24075	0	0.24075	PIV3	Hyper
chr10	70716228	70716248	20	3	0.00433333	0.001	0.006	0.258667	0	0.258667	PIV3	Hyper
chr10	70748795	70748891	96	3	0.00366667	0	0.006	0.315667	0	0.315667	PIV3	Hyper
chr10	71097866	71097969	103	3	0.00266667	0	0.004	0.493667	0.940667	-0.447	PIV3	Hypo
chr10	71446106	71446129	23	3	0.00733333	0.006	0.008	0.593667	0.920667	-0.327	PIV3	Hypo
chr10	71905286	71905333	47	5	0.0032	0.001	0.01	0.3818	0.06	0.3218	PIV3	Hyper
chr10	72268420	72268527	107	3	0.00333333	0.001	0.006	0.563	0.148	0.415	PIV3	Hyper
chr10	73848064	73848087	23	4	0.00125	0	0.004	0.3775	0.01475	0.36275	PIV3	Hyper
chr10	75006664	75006816	152	19	0.002	0	0.01	0.413105	0.0357368	0.377368	PIV3	Hyper
chr10	75407215	75407478	263	8	0.0035	0	0.009	0.37	0.030125	0.339875	PIV3	Hyper
chr10	75532064	75532190	126	9	0.00222222	0	0.004	0.412222	0.0331111	0.379111	PIV3	Hyper
chr10	75532223	75532243	20	5	0.0028	0.001	0.005	0.425	0.0626	0.3624	PIV3	Hyper
chr10	75532423	75532477	54	8	0.002625	0.001	0.007	0.40075	0.055	0.34575	PIV3	Hyper
chr10	75532529	75532608	79	5	0.0018	0	0.008	0.3478	0.0136	0.3342	PIV3	Hyper
chr10	75532652	75532772	120	7	0.00185714	0	0.005	0.273571	0.0152857	0.258286	PIV3	Hyper
chr10	75757956	75757964	8	4	0.006	0.001	0.008	0.25975	0	0.25975	PIV3	Hyper
chr10	75936386	75936491	105	14	0.003	0	0.01	0.330214	0.0322143	0.298	PIV3	Hyper
chr10	76921977	76922009	32	3	0.00233333	0	0.005	0.419	0.0736667	0.345333	PIV3	Hyper
chr10	76996559	76996602	43	3	0.000333333	0	0.001	0.964	0.531	0.433	PIV3	Hyper
chr10	79655778	79656007	229	3	0.001	0	0.002	0.55	0.929	-0.379	PIV3	Hypo
chr10	80630072	80630178	106	4	0.00125	0	0.002	0.3265	0.02	0.3065	PIV3	Hyper
chr10	81053182	81053253	71	7	0.000142857	0	0.001	0.684857	0.0484286	0.636429	PIV3	Hyper
chr10	81205055	81205091	36	8	0.00575	0.004	0.007	0.263	0	0.263	PIV3	Hyper
chr10	81839029	81839053	24	5	0.0028	0	0.008	0.397	0.0474	0.3496	PIV3	Hyper
chr10	82265775	82265813	38	3	0.003	0.001	0.005	0.599667	0.956	-0.356333	PIV3	Hypo
chr10	88853953	88854036	83	8	0.002875	0.001	0.008	0.49825	0	0.49825	PIV3	Hyper
chr10	89264846	89264872	26	4	0.00525	0.001	0.009	0.2495	0.008	0.2415	PIV3	Hyper
chr10	89578004	89578014	10	3	0.004	0.002	0.008	0.255333	0.0123333	0.243	PIV3	Hyper
chr10	89621773	89621877	104	3	0.00533333	0.004	0.007	0.299	0.014	0.285	PIV3	Hyper
chr10	89802247	89802375	128	5	0.003	0	0.007	0.5008	0.8802	-0.3794	PIV3	Hypo
chr10	91011450	91011734	284	14	0.0015	0	0.006	0.357786	0.0115	0.346286	PIV3	Hyper
chr10	93870493	93870688	195	4	0.004	0	0.009	0.63325	0.934	-0.30075	PIV3	Hypo
chr10	93999343	93999436	93	3	0.00266667	0	0.008	0.502667	0.021	0.481667	PIV3	Hyper
chr10	93999486	93999528	42	6	0.00266667	0	0.008	0.385333	0.0273333	0.358	PIV3	Hyper
chr10	94517451	94517681	230	4	0.0035	0	0.008	0.598	0.20275	0.39525	PIV3	Hyper
chr10	94822681	94822728	47	4	0.00325	0.001	0.009	0.31	0.02175	0.28825	PIV3	Hyper
chr10	94822760	94823089	329	15	0.0006	0	0.007	0.6578	0.0247333	0.633067	PIV3	Hyper
chr10	94828103	94828126	23	3	0.00366667	0.001	0.006	0.32	0.034	0.286	PIV3	Hyper
chr10	94828141	94828254	113	19	0.00184211	0	0.008	0.372895	0.0459474	0.326947	PIV3	Hyper
chr10	94834512	94834592	80	6	0.00266667	0.001	0.005	0.321333	0.00483333	0.3165	PIV3	Hyper
chr10	97089152	97089317	165	3	0.00466667	0	0.01	0.63	0.97	-0.34	PIV3	Hypo
chr10	97803955	97803972	17	3	0.008	0.007	0.009	0.313	0	0.313	PIV3	Hyper
chr10	99125851	99125934	83	3	0.00833333	0.006	0.01	0.371667	0.0953333	0.276333	PIV3	Hyper
chr10	99160740	99160827	87	3	0.00733333	0.002	0.01	0.225333	0.00533333	0.22	PIV3	Hyper
chr10	99160904	99160939	35	3	0.00166667	0.001	0.002	0.307333	0.00933333	0.298	PIV3	Hyper
chr10	99160981	99161005	24	3	0.00366667	0.001	0.008	0.268	0.00733333	0.260667	PIV3	Hyper
chr10	99393339	99393368	29	4	0.00475	0.002	0.01	0.3275	0.01475	0.31275	PIV3	Hyper
chr10	101089361	101089509	148	10	0	0	0	0.6477	0.0161	0.6316	PIV3	Hyper
chr10	101089527	101089555	28	4	0	0	0	0.5895	0	0.5895	PIV3	Hyper
chr10	101090017	101090028	11	3	0	0	0	0.474667	0.0506667	0.424	PIV3	Hyper
chr10	101090061	101090071	10	3	0.004	0.002	0.005	0.421	0.074	0.347	PIV3	Hyper
chr10	101090115	101090161	46	7	0.000428571	0	0.001	0.514	0.0432857	0.470714	PIV3	Hyper
chr10	101281965	101282044	79	3	0.00366667	0.002	0.005	0.566667	1	-0.433333	PIV3	Hypo
chr10	101301086	101301112	26	4	0.0015	0.001	0.003	0.20025	0.62175	-0.4215	PIV3	Hypo
chr10	101492170	101492259	89	9	0.00133333	0	0.003	0.440778	0.014	0.426778	PIV3	Hyper
chr10	101492327	101492406	79	4	0.0035	0	0.01	0.305	0.014	0.291	PIV3	Hyper
chr10	101622423	101622488	65	3	0.00266667	0	0.008	0.667667	0.231	0.436667	PIV3	Hyper
chr10	102242156	102242204	48	4	0.00225	0	0.004	0.28	0.0095	0.2705	PIV3	Hyper
chr10	102242275	102242629	354	20	0.00115	0	0.006	0.40975	0.02185	0.3879	PIV3	Hyper
chr10	102289511	102289548	37	5	0.0028	0.001	0.005	0.297	0.0202	0.2768	PIV3	Hyper
chr10	102289642	102289710	68	6	0.00216667	0	0.005	0.355167	0.00783333	0.347333	PIV3	Hyper
chr10	102508458	102508477	19	4	0.00275	0	0.009	0.31875	0.0055	0.31325	PIV3	Hyper
chr10	102508553	102508594	41	4	0.0065	0.001	0.009	0.29175	0.01825	0.2735	PIV3	Hyper
chr10	102672852	102673156	304	3	0.00133333	0	0.002	0.399	0.00866667	0.390333	PIV3	Hyper
chr10	102746882	102746998	116	5	0.0026	0	0.006	0.3424	0.0292	0.3132	PIV3	Hyper
chr10	102778809	102778849	40	5	0.0014	0	0.002	0.4124	0.041	0.3714	PIV3	Hyper
chr10	102891280	102891355	75	3	0.00333333	0	0.009	0.527667	0.03	0.497667	PIV3	Hyper
chr10	102987038	102987096	58	6	0.00216667	0.001	0.008	0.3565	0.019	0.3375	PIV3	Hyper
chr10	102987138	102987203	65	6	0.003	0	0.01	0.3905	0.0161667	0.374333	PIV3	Hyper
chr10	102987372	102987398	26	4	0.00025	0	0.001	0.3495	0.0145	0.335	PIV3	Hyper
chr10	104180096	104180172	76	3	0.000666667	0	0.001	0.422333	0.029	0.393333	PIV3	Hyper
chr10	104181668	104181724	56	9	0.00111111	0	0.009	0.346778	0.00622222	0.340556	PIV3	Hyper
chr10	104181945	104181982	37	3	0.00466667	0.001	0.008	0.296333	0.019	0.277333	PIV3	Hyper
chr10	104182029	104182038	9	3	0.005	0	0.01	0.254333	0.00866667	0.245667	PIV3	Hyper
chr10	104357587	104357690	103	3	0.001	0	0.002	0.532	0.027	0.505	PIV3	Hyper
chr10	104445578	104445626	48	3	0.00366667	0.003	0.004	0.698333	0.969333	-0.271	PIV3	Hypo
chr10	105110333	105110361	28	5	0.0042	0.001	0.007	0.2558	0.0082	0.2476	PIV3	Hyper
chr10	105110444	105110472	28	4	0.0075	0.003	0.009	0.2655	0	0.2655	PIV3	Hyper
chr10	105128291	105128339	48	6	0.00616667	0.002	0.009	0.280333	0.0146667	0.265667	PIV3	Hyper
chr10	105978636	105978663	27	3	0.001	0	0.002	0.365667	0.0213333	0.344333	PIV3	Hyper
chr10	106401214	106401225	11	3	0.00266667	0.002	0.004	0.417333	0.0386667	0.378667	PIV3	Hyper
chr10	106401303	106401370	67	3	0.00233333	0.001	0.005	0.367333	0.0193333	0.348	PIV3	Hyper
chr10	110225580	110225748	168	3	0.00133333	0	0.002	0.789667	0.284333	0.505333	PIV3	Hyper
chr10	112405057	112405144	87	4	0.004	0.001	0.009	0.618	0.3115	0.3065	PIV3	Hyper
chr10	113987308	113987401	93	3	0.00333333	0.002	0.005	0.475333	0.0976667	0.377667	PIV3	Hyper
chr10	114820321	114820490	169	3	0.00133333	0.001	0.002	0.422	0.0636667	0.358333	PIV3	Hyper
chr10	115804151	115804163	12	3	0.00166667	0	0.003	0.437333	0.104333	0.333	PIV3	Hyper
chr10	115925190	115925271	81	3	0.000333333	0	0.001	0.606333	0.994	-0.387667	PIV3	Hypo
chr10	116323100	116323246	146	4	0.00225	0	0.008	0.71325	0.9905	-0.27725	PIV3	Hypo
chr10	117613781	117614301	520	4	0.005	0.002	0.008	0.52225	0.905	-0.38275	PIV3	Hypo
chr10	118569527	118569751	224	4	0.0015	0	0.004	0.35725	0.84175	-0.4845	PIV3	Hypo
chr10	118764786	118764953	167	6	0.00216667	0.001	0.004	0.543167	0.0288333	0.514333	PIV3	Hyper
chr10	118765083	118765143	60	4	0.007	0.003	0.01	0.2815	0.00725	0.27425	PIV3	Hyper
chr10	118892980	118892996	16	3	0.00166667	0.001	0.002	0.355333	0.0263333	0.329	PIV3	Hyper
chr10	119132220	119132300	80	3	0.00133333	0.001	0.002	0.375	0.084	0.291	PIV3	Hyper
chr10	119134177	119134257	80	10	0.0008	0	0.006	0.4967	0.0648	0.4319	PIV3	Hyper
chr10	119302814	119303105	291	18	0.00183333	0	0.007	0.5055	0.0580556	0.447444	PIV3	Hyper
chr10	119303125	119303211	86	4	0.001	0	0.002	0.4875	0.0185	0.469	PIV3	Hyper
chr10	120514050	120514143	93	5	0.002	0	0.005	0.6452	0.0684	0.5768	PIV3	Hyper
chr10	120840115	120840120	5	3	0.00233333	0	0.005	0.417	0.0263333	0.390667	PIV3	Hyper
chr10	120840140	120840148	8	3	0.00466667	0.002	0.007	0.381667	0.0253333	0.356333	PIV3	Hyper
chr10	120840212	120840298	86	10	0.0004	0	0.002	0.4924	0.0119	0.4805	PIV3	Hyper
chr10	120840633	120840755	122	8	0.00525	0.001	0.01	0.2435	0.016375	0.227125	PIV3	Hyper
chr10	121256001	121256152	151	4	0.00275	0	0.008	0.5495	0.974	-0.4245	PIV3	Hypo
chr10	121505074	121505146	72	3	0.000666667	0	0.001	0.621333	0.163	0.458333	PIV3	Hyper
chr10	122709210	122709247	37	3	0.005	0.001	0.008	0.328	0.044	0.284	PIV3	Hyper
chr10	123733843	123734028	185	10	0.0034	0	0.007	0.2612	0.0022	0.259	PIV3	Hyper
chr10	124304185	124304291	106	5	0.0004	0	0.001	0.6942	0.2292	0.465	PIV3	Hyper
chr10	124713565	124713766	201	5	0.0036	0.001	0.008	0.479	0.035	0.444	PIV3	Hyper
chr10	124897069	124897077	8	3	0.007	0.003	0.01	0.273	0.0343333	0.238667	PIV3	Hyper
chr10	125426069	125426091	22	3	0.00133333	0.001	0.002	0.349667	0.042	0.307667	PIV3	Hyper
chr10	126136340	126136374	34	5	0.0026	0.001	0.005	0.2644	0	0.2644	PIV3	Hyper
chr10	126136414	126136437	23	6	0.00583333	0.005	0.008	0.301	0.0108333	0.290167	PIV3	Hyper
chr10	126136442	126136553	111	13	0.00223077	0	0.007	0.529385	0.0368462	0.492538	PIV3	Hyper
chr10	127407490	127407564	74	5	0.0008	0	0.002	0.2706	0.0078	0.2628	PIV3	Hyper
chr10	127730766	127730923	157	5	0.0014	0	0.006	0.6962	0.2208	0.4754	PIV3	Hyper
chr10	128918424	128918639	215	7	0	0	0	0.875857	0.290857	0.585	PIV3	Hyper
chr10	129056848	129056967	119	3	0	0	0	0.727	0.189	0.538	PIV3	Hyper
chr10	129596726	129596845	119	3	0.001	0	0.002	0.661333	0.184667	0.476667	PIV3	Hyper
chr10	129670151	129670263	112	4	0.00475	0.001	0.009	0.57325	0.92525	-0.352	PIV3	Hypo
chr10	130425647	130425726	79	3	0.00433333	0.003	0.006	0.471667	0.879	-0.407333	PIV3	Hypo
chr10	131329637	131329829	192	4	0.0005	0	0.001	0.49775	0.95175	-0.454	PIV3	Hypo
chr10	131506433	131506465	32	4	0.00275	0.001	0.008	0.5725	0.92675	-0.35425	PIV3	Hypo
chr10	131757017	131757047	30	5	0.0024	0.001	0.004	0.2778	0.0128	0.265	PIV3	Hyper
chr10	131757055	131757059	4	3	0.00266667	0.001	0.006	0.291333	0.0146667	0.276667	PIV3	Hyper
chr10	134045402	134045525	123	4	0.00275	0	0.006	0.597	0.1765	0.4205	PIV3	Hyper
chr10	134144942	134145013	71	3	0.00333333	0.002	0.005	0.337333	0	0.337333	PIV3	Hyper
chr10	134236712	134236907	195	4	0.0035	0.001	0.01	0.399	0.08075	0.31825	PIV3	Hyper
chr10	134261403	134261480	77	5	0.0026	0	0.007	0.5072	0.0788	0.4284	PIV3	Hyper
chr10	134674733	134674787	54	3	0.000333333	0	0.001	0.540333	0.964667	-0.424333	PIV3	Hypo
chr10	134675197	134675393	196	3	0.003	0	0.005	0.555667	1	-0.444333	PIV3	Hypo
chr10	134841224	134841263	39	3	0.008	0.006	0.01	0.745667	0.982	-0.236333	PIV3	Hypo
chr10	135044083	135044127	44	4	0.00325	0	0.01	0.4165	0.01425	0.40225	PIV3	Hyper
chr10	135053733	135053794	61	3	0.000666667	0	0.001	0.876333	0.232667	0.643667	PIV3	Hyper
chr10	135139474	135139483	9	3	0.00633333	0.004	0.01	0.395	0.036	0.359	PIV3	Hyper
chr10	135139547	135139566	19	3	0.008	0.004	0.01	0.316667	0.0473333	0.269333	PIV3	Hyper
chr11	400324	400653	329	7	0.00357143	0	0.009	0.744571	0.130857	0.613714	PIV3	Hyper
chr11	556437	556556	119	5	0.0024	0	0.007	0.571	0.0642	0.5068	PIV3	Hyper
chr11	637688	637738	50	4	0.0075	0.003	0.01	0.36225	0.03325	0.329	PIV3	Hyper
chr11	640188	640203	15	4	0.006	0.005	0.007	0.4775	0	0.4775	PIV3	Hyper
chr11	640382	640495	113	6	0.00233333	0	0.008	0.620333	0.0803333	0.54	PIV3	Hyper
chr11	726396	726490	94	8	0.00225	0.001	0.01	0.554625	0	0.554625	PIV3	Hyper
chr11	829990	830023	33	3	0.00366667	0.001	0.009	0.312	0	0.312	PIV3	Hyper
chr11	830034	830070	36	4	0.003	0.001	0.005	0.36025	0.00825	0.352	PIV3	Hyper
chr11	830690	830694	4	3	0.002	0.001	0.004	0.523667	0.064	0.459667	PIV3	Hyper
chr11	830723	830838	115	7	0.00114286	0	0.004	0.551714	0.0165714	0.535143	PIV3	Hyper
chr11	968080	968182	102	3	0.000333333	0	0.001	0.581333	0.0873333	0.494	PIV3	Hyper
chr11	1394589	1394630	41	3	0.00433333	0	0.008	0.635	0.928667	-0.293667	PIV3	Hypo
chr11	1676147	1676295	148	3	0.003	0	0.009	0.564333	0.0493333	0.515	PIV3	Hyper
chr11	1781804	1781830	26	4	0.002	0	0.005	0.45625	0.04725	0.409	PIV3	Hyper
chr11	1792655	1792707	52	6	0.003	0	0.008	0.253667	0.00616667	0.2475	PIV3	Hyper
chr11	1861608	1861806	198	3	0.002	0	0.004	0.509	0.061	0.448	PIV3	Hyper
chr11	1919458	1919495	37	3	0.004	0	0.006	0.659667	0.955	-0.295333	PIV3	Hypo
chr11	2024280	2024315	35	4	0.00775	0.005	0.01	0.64775	0.2495	0.39825	PIV3	Hyper
chr11	2287421	2287465	44	3	0.00266667	0	0.007	0.590333	0.207	0.383333	PIV3	Hyper
chr11	2291595	2291674	79	9	0.00322222	0.001	0.007	0.301556	0.00466667	0.296889	PIV3	Hyper
chr11	2323304	2323606	302	3	0.00566667	0.001	0.01	0.414	0.041	0.373	PIV3	Hyper
chr11	2533219	2533294	75	3	0	0	0	0.488	0.0486667	0.439333	PIV3	Hyper
chr11	2813250	2813298	48	4	0.0055	0.004	0.007	0.63225	0.17925	0.453	PIV3	Hyper
chr11	2865204	2865269	65	4	0.00625	0.001	0.01	0.6075	0.944	-0.3365	PIV3	Hypo
chr11	2950207	2950225	18	4	0.006	0.004	0.009	0.283	0.00675	0.27625	PIV3	Hyper
chr11	3647921	3648073	152	5	0.001	0	0.004	0.647	0.1744	0.4726	PIV3	Hyper
chr11	3953224	3953256	32	3	0.001	0.001	0.001	0.557	0.115667	0.441333	PIV3	Hyper
chr11	4214101	4214176	75	3	0.002	0.002	0.002	0.487667	0.889667	-0.402	PIV3	Hypo
chr11	4521191	4521252	61	3	0.00266667	0	0.007	0.511	0.926333	-0.415333	PIV3	Hypo
chr11	6292370	6292569	199	7	0.00285714	0	0.01	0.487571	0.883714	-0.396143	PIV3	Hypo
chr11	6341433	6341447	14	4	0.00175	0.001	0.003	0.311	0.02125	0.28975	PIV3	Hyper
chr11	6341501	6341520	19	3	0.00533333	0.005	0.006	0.389	0.0583333	0.330667	PIV3	Hyper
chr11	6435284	6435368	84	4	0.0045	0	0.008	0.65775	0.959	-0.30125	PIV3	Hypo
chr11	6704622	6704644	22	3	0.00533333	0.004	0.007	0.256667	0.006	0.250667	PIV3	Hyper
chr11	8737266	8737458	192	5	0.0046	0.001	0.008	0.5176	0.1208	0.3968	PIV3	Hyper
chr11	9323380	9323475	95	3	0.000666667	0	0.001	0.480333	0.0403333	0.44	PIV3	Hyper
chr11	9406204	9406231	27	7	0.00657143	0.003	0.01	0.238143	0.00342857	0.234714	PIV3	Hyper
chr11	9596378	9596404	26	3	0.00766667	0.004	0.01	0.198333	0	0.198333	PIV3	Hyper
chr11	10327559	10327571	12	3	0.00266667	0.001	0.005	0.301333	0.00966667	0.291667	PIV3	Hyper
chr11	10327602	10327693	91	6	0.003	0.001	0.008	0.270167	0.00433333	0.265833	PIV3	Hyper
chr11	10328032	10328321	289	15	0.00146667	0	0.008	0.376867	0.0186	0.358267	PIV3	Hyper
chr11	10477452	10478257	805	9	0.00277778	0	0.01	0.378556	0.0176667	0.360889	PIV3	Hyper
chr11	10696311	10696529	218	3	0.00366667	0	0.01	0.5	0.0696667	0.430333	PIV3	Hyper
chr11	10829872	10829914	42	7	0.00285714	0.001	0.004	0.299429	0	0.299429	PIV3	Hyper
chr11	11329723	11329774	51	3	0.00133333	0	0.002	0.549667	0.133	0.416667	PIV3	Hyper
chr11	12379990	12380066	76	4	0.00175	0	0.007	0.495	0.8905	-0.3955	PIV3	Hypo
chr11	13001940	13001969	29	3	0.005	0	0.01	0.221667	0.01	0.211667	PIV3	Hyper
chr11	13031010	13031090	80	5	0.0022	0.001	0.004	0.4232	0.0144	0.4088	PIV3	Hyper
chr11	13031544	13031561	17	6	0.00466667	0.001	0.009	0.2705	0.00916667	0.261333	PIV3	Hyper
chr11	13031605	13031646	41	5	0.0002	0	0.001	0.4088	0.0098	0.399	PIV3	Hyper
chr11	13031785	13031913	128	11	0.000727273	0	0.002	0.348182	0.0148182	0.333364	PIV3	Hyper
chr11	13697095	13697166	71	3	0.00133333	0	0.002	0.370667	0.083	0.287667	PIV3	Hyper
chr11	14655505	14655544	39	3	0.000333333	0	0.001	0.488	0.015	0.473	PIV3	Hyper
chr11	14666170	14666202	32	7	0.00457143	0.001	0.01	0.378	0.0465714	0.331429	PIV3	Hyper
chr11	14913208	14913213	5	3	0.00166667	0.001	0.003	0.367667	0	0.367667	PIV3	Hyper
chr11	14913424	14913492	68	4	0.00325	0.002	0.007	0.3935	0	0.3935	PIV3	Hyper
chr11	14913532	14913623	91	5	0.0008	0	0.002	0.351	0	0.351	PIV3	Hyper
chr11	16813206	16813453	247	3	0.00433333	0.001	0.008	0.257	0.0146667	0.242333	PIV3	Hyper
chr11	17741527	17741555	28	3	0.00166667	0.001	0.002	0.409667	0.031	0.378667	PIV3	Hyper
chr11	17741573	17741628	55	5	0.002	0	0.008	0.4568	0.0254	0.4314	PIV3	Hyper
chr11	18127525	18127565	40	6	0.0035	0.001	0.007	0.358833	0.0155	0.343333	PIV3	Hyper
chr11	18414965	18415003	38	3	0.00166667	0	0.003	0.859	0.362667	0.496333	PIV3	Hyper
chr11	18727605	18727645	40	8	0.001875	0	0.007	0.35825	0.00425	0.354	PIV3	Hyper
chr11	20177946	20178003	57	5	0.0024	0	0.008	0.4668	0.0254	0.4414	PIV3	Hyper
chr11	20385371	20385392	21	3	0.001	0.001	0.001	0.340667	0	0.340667	PIV3	Hyper
chr11	20409472	20409524	52	6	0.00383333	0.001	0.008	0.274	0.00416667	0.269833	PIV3	Hyper
chr11	20622881	20623054	173	8	0.00325	0	0.01	0.433875	0.0495	0.384375	PIV3	Hyper
chr11	22646944	22647136	192	6	0.00233333	0	0.005	0.301667	0.0156667	0.286	PIV3	Hyper
chr11	26306321	26306400	79	5	0.0024	0	0.007	0.5292	0.1156	0.4136	PIV3	Hyper
chr11	31842050	31842115	65	3	0.00533333	0.002	0.009	0.472333	0.0713333	0.401	PIV3	Hyper
chr11	32112813	32113085	272	9	0.00311111	0	0.01	0.416333	0.00377778	0.412556	PIV3	Hyper
chr11	32456111	32456340	229	4	0.0055	0.001	0.009	0.40625	0.051	0.35525	PIV3	Hyper
chr11	33037752	33037883	131	11	0.00163636	0	0.007	0.324455	0.012	0.312455	PIV3	Hyper
chr11	33279169	33279401	232	12	0.000666667	0	0.002	0.502667	0.0313333	0.471333	PIV3	Hyper
chr11	33280053	33280061	8	3	0.00566667	0.004	0.007	0.316333	0	0.316333	PIV3	Hyper
chr11	33280092	33280174	82	12	0.00308333	0.001	0.006	0.3395	0.0119167	0.327583	PIV3	Hyper
chr11	33720592	33720906	314	4	0.00325	0	0.007	0.5045	0.10025	0.40425	PIV3	Hyper
chr11	33721719	33721766	47	3	0.00666667	0.001	0.01	0.638667	0.233667	0.405	PIV3	Hyper
chr11	33911211	33911399	188	3	0.00433333	0.003	0.006	0.546	0.179667	0.366333	PIV3	Hyper
chr11	34897188	34897269	81	3	0.004	0.003	0.006	0.632667	0.979	-0.346333	PIV3	Hypo
chr11	35640718	35640879	161	12	0.00125	0	0.006	0.446333	0.0345833	0.41175	PIV3	Hyper
chr11	35641145	35641226	81	9	0.00311111	0	0.008	0.238111	0.0102222	0.227889	PIV3	Hyper
chr11	35641292	35641352	60	12	0.0065	0.003	0.01	0.20375	0.00541667	0.198333	PIV3	Hyper
chr11	35966399	35966441	42	3	0.00433333	0	0.009	0.659	0.979333	-0.320333	PIV3	Hypo
chr11	36422615	36422704	89	4	0	0	0	0.665	0.052	0.613	PIV3	Hyper
chr11	43333761	43333803	42	7	0.00128571	0	0.007	0.267714	0.00285714	0.264857	PIV3	Hyper
chr11	43333813	43333831	18	3	0.002	0.001	0.003	0.307333	0.00966667	0.297667	PIV3	Hyper
chr11	43380697	43380708	11	3	0.00633333	0.002	0.009	0.365	0.0303333	0.334667	PIV3	Hyper
chr11	43964578	43964593	15	4	0.00325	0	0.006	0.29175	0.01125	0.2805	PIV3	Hyper
chr11	43964599	43964637	38	6	0.00316667	0.001	0.007	0.269667	0.00416667	0.2655	PIV3	Hyper
chr11	44331169	44331517	348	10	0.0013	0	0.006	0.391	0.0052	0.3858	PIV3	Hyper
chr11	44594137	44594154	17	3	0.003	0	0.008	0.632667	0.973	-0.340333	PIV3	Hypo
chr11	45479209	45479311	102	3	0.005	0.003	0.008	0.455	0.135333	0.319667	PIV3	Hyper
chr11	45826589	45826631	42	5	0.0084	0.005	0.01	0.3928	0	0.3928	PIV3	Hyper
chr11	46138236	46138252	16	3	0.000666667	0	0.001	0.586	0.972	-0.386	PIV3	Hypo
chr11	46366840	46366952	112	3	0.00166667	0.001	0.002	0.444333	0	0.444333	PIV3	Hyper
chr11	46369346	46369362	16	3	0.005	0.002	0.008	0.344	0.0366667	0.307333	PIV3	Hyper
chr11	46911335	46911506	171	3	0.004	0	0.009	0.334667	0.0293333	0.305333	PIV3	Hyper
chr11	47382353	47382410	57	5	0.0046	0.001	0.01	0.4002	0.0508	0.3494	PIV3	Hyper
chr11	47399789	47399817	28	4	0.0025	0	0.01	0.53825	0.02175	0.5165	PIV3	Hyper
chr11	47600580	47600679	99	6	0.00283333	0	0.007	0.455333	0.021	0.434333	PIV3	Hyper
chr11	47788515	47788544	29	4	0.00275	0	0.006	0.48875	0.048	0.44075	PIV3	Hyper
chr11	47959348	47959391	43	3	0.00433333	0.002	0.009	0.331	0.0313333	0.299667	PIV3	Hyper
chr11	47993004	47993015	11	3	0.00366667	0	0.006	0.624	0.982333	-0.358333	PIV3	Hypo
chr11	48036709	48036852	143	5	0.0038	0	0.009	0.509	0.1616	0.3474	PIV3	Hyper
chr11	58346861	58346867	6	3	0.005	0.005	0.005	0.583	0	0.583	PIV3	Hyper
chr11	58346920	58346986	66	8	0.002	0	0.01	0.55025	0.0295	0.52075	PIV3	Hyper
chr11	58346992	58347144	152	13	0.00192308	0	0.008	0.379231	0.0149231	0.364308	PIV3	Hyper
chr11	60598415	60598482	67	3	0.001	0	0.003	0.099	0.668333	-0.569333	PIV3	Hypo
chr11	60718317	60718679	362	4	0.00375	0	0.008	0.491	0.06475	0.42625	PIV3	Hyper
chr11	61465774	61465886	112	3	0.00433333	0.001	0.007	0.395	0.0596667	0.335333	PIV3	Hyper
chr11	61583852	61584200	348	15	0.00186667	0	0.01	0.403267	0.0420667	0.3612	PIV3	Hyper
chr11	61584248	61584362	114	15	0.00326667	0.001	0.008	0.396133	0.0194	0.376733	PIV3	Hyper
chr11	61584507	61584516	9	4	0.00275	0.001	0.005	0.30475	0	0.30475	PIV3	Hyper
chr11	62369801	62370015	214	13	0.00207692	0	0.008	0.537	0.0306154	0.506385	PIV3	Hyper
chr11	62494150	62494352	202	10	0.0022	0	0.006	0.4737	0.0073	0.4664	PIV3	Hyper
chr11	62529190	62529196	6	3	0.007	0.003	0.01	0.245	0	0.245	PIV3	Hyper
chr11	62554174	62554356	182	19	0.00173684	0	0.008	0.356895	0.0117895	0.345105	PIV3	Hyper
chr11	62554562	62554572	10	4	0.00625	0.001	0.008	0.32775	0	0.32775	PIV3	Hyper
chr11	62554613	62554908	295	15	0.00146667	0	0.005	0.377933	0.00466667	0.373267	PIV3	Hyper
chr11	62559191	62559345	154	3	0.00166667	0	0.004	0.311667	0	0.311667	PIV3	Hyper
chr11	62561743	62561845	102	3	0	0	0	0.585333	0.0946667	0.490667	PIV3	Hyper
chr11	62571435	62571496	61	3	0.000333333	0	0.001	0.641667	0.134	0.507667	PIV3	Hyper
chr11	63439155	63439171	16	3	0.00166667	0.001	0.002	0.256667	0	0.256667	PIV3	Hyper
chr11	63439192	63439260	68	5	0.0036	0.001	0.008	0.2776	0	0.2776	PIV3	Hyper
chr11	63513953	63514017	64	3	0.000333333	0	0.001	0.468333	0.0993333	0.369	PIV3	Hyper
chr11	63767651	63767666	15	3	0.005	0.002	0.007	0.291333	0.00866667	0.282667	PIV3	Hyper
chr11	63859042	63859108	66	3	0.002	0	0.005	0.646333	0.150667	0.495667	PIV3	Hyper
chr11	63994193	63994238	45	5	0.002	0	0.005	0.3448	0.0298	0.315	PIV3	Hyper
chr11	64009910	64009971	61	3	0.00133333	0.001	0.002	0.401667	0.038	0.363667	PIV3	Hyper
chr11	64053023	64053053	30	3	0.00466667	0.004	0.005	0.4	0	0.4	PIV3	Hyper
chr11	64085494	64085624	130	7	0.00214286	0	0.007	0.449714	0.0287143	0.421	PIV3	Hyper
chr11	64085708	64085817	109	5	0.0058	0.001	0.009	0.3356	0.0244	0.3112	PIV3	Hyper
chr11	64109411	64109537	126	3	0.00266667	0.001	0.005	0.475	0.0773333	0.397667	PIV3	Hyper
chr11	64563852	64564012	160	5	0.0032	0.001	0.006	0.5346	0.133	0.4016	PIV3	Hyper
chr11	64567953	64568012	59	4	0.00075	0	0.002	0.55525	0.09375	0.4615	PIV3	Hyper
chr11	64627569	64627619	50	3	0	0	0	0.86	0.411333	0.448667	PIV3	Hyper
chr11	64642105	64642316	211	4	0.00275	0	0.005	0.61775	0.16675	0.451	PIV3	Hyper
chr11	64645600	64645710	110	13	0.00130769	0	0.004	0.383462	0.0297692	0.353692	PIV3	Hyper
chr11	64646143	64646436	293	12	0.00225	0	0.007	0.492	0.0215833	0.470417	PIV3	Hyper
chr11	64646485	64646490	5	3	0.00333333	0.001	0.005	0.367667	0.0103333	0.357333	PIV3	Hyper
chr11	64814398	64814712	314	6	0.002	0	0.005	0.554667	0.127333	0.427333	PIV3	Hyper
chr11	64880221	64880234	13	3	0.00666667	0.005	0.008	0.295333	0.0123333	0.283	PIV3	Hyper
chr11	64884381	64884390	9	3	0.00433333	0.003	0.005	0.316333	0.027	0.289333	PIV3	Hyper
chr11	64884491	64884534	43	3	0.00133333	0	0.003	0.426667	0.0746667	0.352	PIV3	Hyper
chr11	64884601	64884649	48	3	0.00133333	0	0.004	0.441333	0.0463333	0.395	PIV3	Hyper
chr11	64884846	64884861	15	5	0.0022	0	0.004	0.4462	0.0228	0.4234	PIV3	Hyper
chr11	65222203	65222507	304	14	0.000714286	0	0.005	0.522786	0.0730714	0.449714	PIV3	Hyper
chr11	65222600	65222677	77	5	0.003	0.001	0.007	0.4038	0.0162	0.3876	PIV3	Hyper
chr11	65307452	65307526	74	10	0.0019	0	0.005	0.418	0.0161	0.4019	PIV3	Hyper
chr11	65307685	65307747	62	6	0.00483333	0.002	0.007	0.488	0.0425	0.4455	PIV3	Hyper
chr11	65307761	65307791	30	4	0.006	0.003	0.009	0.30075	0	0.30075	PIV3	Hyper
chr11	65338161	65338266	105	3	0.003	0	0.009	0.447333	0.037	0.410333	PIV3	Hyper
chr11	65381010	65381136	126	3	0.000333333	0	0.001	0.594	0.0303333	0.563667	PIV3	Hyper
chr11	65408345	65408477	132	6	0.00516667	0	0.008	0.4435	0.06	0.3835	PIV3	Hyper
chr11	65488028	65488072	44	6	0.00183333	0	0.005	0.3845	0.00933333	0.375167	PIV3	Hyper
chr11	65658437	65658630	193	16	0.0010625	0	0.005	0.323125	0.0130625	0.310063	PIV3	Hyper
chr11	65779448	65779467	19	4	0.0065	0.005	0.008	0.2765	0	0.2765	PIV3	Hyper
chr11	65819398	65819530	132	10	0.0016	0	0.004	0.4669	0.0401	0.4268	PIV3	Hyper
chr11	65819571	65819930	359	12	0.00075	0	0.003	0.4865	0.008	0.4785	PIV3	Hyper
chr11	66308123	66308303	180	5	0.0042	0	0.009	0.472	0.1274	0.3446	PIV3	Hyper
chr11	66311248	66311417	169	9	0.00166667	0	0.01	0.483333	0.0365556	0.446778	PIV3	Hyper
chr11	66610550	66610559	9	3	0.005	0.002	0.009	0.489	0.069	0.42	PIV3	Hyper
chr11	67044193	67044221	28	4	0	0	0	0.50125	0.0395	0.46175	PIV3	Hyper
chr11	67051768	67051805	37	3	0.004	0.001	0.007	0.483333	0.061	0.422333	PIV3	Hyper
chr11	67051977	67052028	51	3	0.00366667	0	0.01	0.63	0.175333	0.454667	PIV3	Hyper
chr11	67186575	67186775	200	9	0.000666667	0	0.003	0.459778	0.0646667	0.395111	PIV3	Hyper
chr11	67758951	67758977	26	3	0.003	0.001	0.006	0.447	0	0.447	PIV3	Hyper
chr11	68596539	68596580	41	3	0.003	0	0.005	0.448	0.089	0.359	PIV3	Hyper
chr11	68606973	68606995	22	3	0.00733333	0.007	0.008	0.344667	0	0.344667	PIV3	Hyper
chr11	68607069	68607129	60	5	0.0056	0	0.01	0.2868	0.0064	0.2804	PIV3	Hyper
chr11	68607148	68607212	64	3	0.00666667	0.002	0.01	0.274333	0.0206667	0.253667	PIV3	Hyper
chr11	68846804	68846842	38	3	0	0	0	0.706	0.105667	0.600333	PIV3	Hyper
chr11	69265398	69265512	114	4	0.00375	0	0.01	0.5305	0.1015	0.429	PIV3	Hyper
chr11	69469628	69469654	26	3	0.00266667	0.001	0.006	0.492	0.934667	-0.442667	PIV3	Hypo
chr11	69919139	69919151	12	3	0.00366667	0.002	0.006	0.274333	0.022	0.252333	PIV3	Hyper
chr11	71238382	71238478	96	4	0.003	0	0.007	0.83225	0.4325	0.39975	PIV3	Hyper
chr11	71252789	71252890	101	3	0.00333333	0	0.009	0.787667	0.342667	0.445	PIV3	Hyper
chr11	71854395	71854494	99	3	0.00166667	0	0.004	0.442	0.0896667	0.352333	PIV3	Hyper
chr11	72145301	72145384	83	7	0.000714286	0	0.005	0.506	0.0198571	0.486143	PIV3	Hyper
chr11	72295847	72295860	13	3	0.00833333	0.007	0.009	0.192	0	0.192	PIV3	Hyper
chr11	74385260	74385348	88	3	0.00333333	0	0.01	0.586667	0.962	-0.375333	PIV3	Hypo
chr11	75139736	75139796	60	3	0.005	0.001	0.007	0.586667	0.0973333	0.489333	PIV3	Hyper
chr11	75378836	75378899	63	5	0.0026	0.001	0.005	0.3194	0	0.3194	PIV3	Hyper
chr11	75479987	75480078	91	10	0.0023	0	0.009	0.5665	0.0666	0.4999	PIV3	Hyper
chr11	75917404	75917468	64	12	0.00183333	0.001	0.007	0.37125	0.00491667	0.366333	PIV3	Hyper
chr11	75921649	75921663	14	3	0.00433333	0.004	0.005	0.353667	0	0.353667	PIV3	Hyper
chr11	76050386	76050472	86	4	0.00075	0	0.002	0.4275	0.06125	0.36625	PIV3	Hyper
chr11	76750875	76750985	110	7	0.000571429	0	0.003	0.340429	0.012	0.328429	PIV3	Hyper
chr11	76751007	76751040	33	6	0.00183333	0	0.003	0.403	0.0256667	0.377333	PIV3	Hyper
chr11	77301223	77301340	117	3	0.00133333	0	0.004	0.379667	0.0213333	0.358333	PIV3	Hyper
chr11	77348524	77348736	212	3	0.007	0.006	0.008	0.265	0.013	0.252	PIV3	Hyper
chr11	77851299	77851495	196	3	0.00466667	0	0.008	0.405667	0.787667	-0.382	PIV3	Hypo
chr11	78084563	78084649	86	3	0.00366667	0	0.009	0.573	0.949667	-0.376667	PIV3	Hypo
chr11	82903189	82903236	47	3	0.002	0	0.003	0.496333	0.103667	0.392667	PIV3	Hyper
chr11	82997045	82997156	111	3	0.00366667	0	0.008	0.401	0.0413333	0.359667	PIV3	Hyper
chr11	85375038	85375255	217	12	0.000666667	0	0.005	0.355083	0.0238333	0.33125	PIV3	Hyper
chr11	85789023	85789047	24	3	0.003	0	0.009	0.805	0.341667	0.463333	PIV3	Hyper
chr11	86665674	86665950	276	3	0.00366667	0.001	0.008	0.408333	0.0356667	0.372667	PIV3	Hyper
chr11	87908558	87908570	12	3	0.003	0.003	0.003	0.4	0	0.4	PIV3	Hyper
chr11	93223760	93223814	54	3	0.003	0	0.005	0.633333	0.958667	-0.325333	PIV3	Hypo
chr11	93517596	93517623	27	3	0.00266667	0.001	0.004	0.316333	0	0.316333	PIV3	Hyper
chr11	93517692	93517701	9	3	0.003	0.003	0.003	0.412667	0.034	0.378667	PIV3	Hyper
chr11	93517765	93517898	133	4	0.00025	0	0.001	0.38725	0.012	0.37525	PIV3	Hyper
chr11	94278249	94278342	93	9	0.00122222	0	0.006	0.482667	0.0402222	0.442444	PIV3	Hyper
chr11	94278581	94278588	7	3	0.005	0.001	0.007	0.298667	0.038	0.260667	PIV3	Hyper
chr11	94278656	94278728	72	4	0.003	0	0.01	0.6175	0.124	0.4935	PIV3	Hyper
chr11	94841066	94841126	60	5	0.004	0	0.009	0.5298	0.9202	-0.3904	PIV3	Hypo
chr11	101453871	101453991	120	9	0.000888889	0	0.006	0.679667	0.0187778	0.660889	PIV3	Hyper
chr11	102096130	102096175	45	4	0.00075	0	0.002	0.52275	0.9735	-0.45075	PIV3	Hypo
chr11	102663179	102663363	184	3	0.003	0.001	0.006	0.773	0.986	-0.213	PIV3	Hypo
chr11	107729558	107729614	56	4	0.006	0	0.01	0.32575	0.02825	0.2975	PIV3	Hyper
chr11	107799373	107799403	30	3	0	0	0	0.425667	0	0.425667	PIV3	Hyper
chr11	107799417	107799432	15	3	0.000333333	0	0.001	0.44	0.00966667	0.430333	PIV3	Hyper
chr11	107799462	107799500	38	3	0.00133333	0.001	0.002	0.409667	0	0.409667	PIV3	Hyper
chr11	108536028	108536043	15	3	0.003	0.003	0.003	0.227	0	0.227	PIV3	Hyper
chr11	110582479	110582676	197	3	0.00333333	0.001	0.006	0.379667	0.02	0.359667	PIV3	Hyper
chr11	110582763	110582782	19	5	0.0012	0.001	0.002	0.3778	0.0282	0.3496	PIV3	Hyper
chr11	111169824	111169835	11	3	0.006	0.003	0.008	0.432	0.0376667	0.394333	PIV3	Hyper
chr11	111170005	111170045	40	5	0.003	0.001	0.004	0.2904	0	0.2904	PIV3	Hyper
chr11	111808039	111808174	135	3	0.00133333	0.001	0.002	0.356333	0	0.356333	PIV3	Hyper
chr11	111848160	111848314	154	17	0.000117647	0	0.001	0.492235	0.0145294	0.477706	PIV3	Hyper
chr11	111896122	111896131	9	3	0.002	0.002	0.002	0.267	0	0.267	PIV3	Hyper
chr11	111896160	111896218	58	7	0.00357143	0	0.01	0.332857	0.0142857	0.318571	PIV3	Hyper
chr11	111896315	111896355	40	5	0.0018	0.001	0.002	0.3052	0.0052	0.3	PIV3	Hyper
chr11	111957510	111957563	53	5	0.003	0.001	0.006	0.2994	0.0038	0.2956	PIV3	Hyper
chr11	112126197	112126289	92	4	0	0	0	0.548	0.061	0.487	PIV3	Hyper
chr11	113902337	113902376	39	3	0.00133333	0	0.002	0.528	0.952667	-0.424667	PIV3	Hypo
chr11	113945429	113945499	70	4	0.00275	0.001	0.006	0.42725	0.08075	0.3465	PIV3	Hyper
chr11	114271384	114271404	20	4	0.00575	0	0.01	0.4285	0.02525	0.40325	PIV3	Hyper
chr11	116087912	116088018	106	5	0.0002	0	0.001	0.1712	0.85	-0.6788	PIV3	Hypo
chr11	116643515	116643554	39	6	0.00233333	0	0.008	0.423333	0.0201667	0.403167	PIV3	Hyper
chr11	116643568	116643580	12	3	0.00433333	0.003	0.007	0.414333	0.0353333	0.379	PIV3	Hyper
chr11	117068537	117068555	18	3	0.00366667	0.002	0.005	0.565	0.984	-0.419	PIV3	Hypo
chr11	117306398	117306450	52	3	0.00166667	0.001	0.002	0.518667	0.0976667	0.421	PIV3	Hyper
chr11	118401529	118401533	4	3	0.003	0.001	0.007	0.326	0.0163333	0.309667	PIV3	Hyper
chr11	118443301	118443327	26	3	0.004	0.001	0.009	0.354667	0	0.354667	PIV3	Hyper
chr11	118480629	118480639	10	3	0.002	0.002	0.002	0.39	0	0.39	PIV3	Hyper
chr11	118937771	118937899	128	3	0.00266667	0	0.008	0.746333	0.217	0.529333	PIV3	Hyper
chr11	118965718	118965904	186	4	0.00325	0	0.005	0.42225	0.04775	0.3745	PIV3	Hyper
chr11	118966068	118966094	26	5	0.0024	0.002	0.003	0.2356	0.0092	0.2264	PIV3	Hyper
chr11	119210576	119210611	35	3	0.000666667	0	0.002	0.487333	0.0316667	0.455667	PIV3	Hyper
chr11	119520963	119521172	209	3	0.00366667	0.001	0.009	0.209333	0.739667	-0.530333	PIV3	Hypo
chr11	119690713	119690859	146	3	0.00266667	0.001	0.004	0.84	0.462333	0.377667	PIV3	Hyper
chr11	119939154	119939180	26	3	0.00133333	0	0.003	0.45	0.0296667	0.420333	PIV3	Hyper
chr11	120417671	120417727	56	3	0.00333333	0	0.007	0.510667	0.886333	-0.375667	PIV3	Hypo
chr11	121466571	121466657	86	3	0.00333333	0.001	0.008	0.356667	0.0863333	0.270333	PIV3	Hyper
chr11	122543763	122543813	50	3	0.003	0.001	0.007	0.501667	0.079	0.422667	PIV3	Hyper
chr11	122764001	122764156	155	3	0.00233333	0	0.007	0.379	0.034	0.345	PIV3	Hyper
chr11	124493056	124493110	54	5	0.0046	0.001	0.01	0.21	0.0038	0.2062	PIV3	Hyper
chr11	124738871	124738900	29	4	0.00425	0.002	0.005	0.2625	0	0.2625	PIV3	Hyper
chr11	124790815	124790895	80	10	0.0002	0	0.002	0.4215	0.0072	0.4143	PIV3	Hyper
chr11	124790916	124790937	21	3	0.00333333	0.003	0.004	0.376	0	0.376	PIV3	Hyper
chr11	126228463	126228481	18	3	0.00166667	0	0.004	0.636333	0.198333	0.438	PIV3	Hyper
chr11	126668964	126669020	56	3	0.004	0.002	0.008	0.758	0.967667	-0.209667	PIV3	Hypo
chr11	128557950	128558017	67	3	0.005	0.003	0.008	0.598333	0.959333	-0.361	PIV3	Hypo
chr11	128660320	128660470	150	3	0.00333333	0.001	0.005	0.708	0.984	-0.276	PIV3	Hypo
chr11	129938560	129938615	55	3	0.00333333	0.002	0.004	0.57	0.905	-0.335	PIV3	Hypo
chr11	130178146	130178156	10	3	0.008	0.004	0.01	0.456	0.147667	0.308333	PIV3	Hyper
chr11	130188966	130189101	135	3	0.00333333	0	0.01	0.488333	0.914333	-0.426	PIV3	Hypo
chr11	130283808	130283926	118	3	0	0	0	0.482667	0.938	-0.455333	PIV3	Hypo
chr11	130309218	130309510	292	3	0.00333333	0.001	0.006	0.478	0.0586667	0.419333	PIV3	Hyper
chr11	130318845	130318850	5	3	0.007	0.002	0.01	0.245667	0.008	0.237667	PIV3	Hyper
chr11	130911482	130911595	113	3	0.00533333	0.001	0.008	0.564667	0.855	-0.290333	PIV3	Hypo
chr11	131781110	131781469	359	24	0.000625	0	0.005	0.519125	0.0379583	0.481167	PIV3	Hyper
chr12	662809	662978	169	5	0.003	0	0.006	0.6088	0.122	0.4868	PIV3	Hyper
chr12	739633	739688	55	4	0	0	0	0.525	0.059	0.466	PIV3	Hyper
chr12	739762	739842	80	3	0.00433333	0.001	0.009	0.441333	0.0576667	0.383667	PIV3	Hyper
chr12	740071	740467	396	7	0.000285714	0	0.002	0.635571	0.0965714	0.539	PIV3	Hyper
chr12	753316	753426	110	3	0.005	0.001	0.009	0.475	0.153333	0.321667	PIV3	Hyper
chr12	862900	863066	166	9	0.000333333	0	0.001	0.593222	0.0858889	0.507333	PIV3	Hyper
chr12	1702902	1702920	18	3	0.005	0.003	0.009	0.256333	0.0226667	0.233667	PIV3	Hyper
chr12	1710995	1711019	24	3	0.00366667	0	0.008	0.383333	0.0203333	0.363	PIV3	Hyper
chr12	2162412	2162441	29	3	0.00833333	0.005	0.01	0.44	0.032	0.408	PIV3	Hyper
chr12	2162576	2162693	117	6	0.00266667	0.001	0.007	0.346167	0.0321667	0.314	PIV3	Hyper
chr12	2427526	2427693	167	3	0.00533333	0.002	0.007	0.874333	0.460667	0.413667	PIV3	Hyper
chr12	2948570	2948600	30	3	0.001	0	0.002	0.406667	0.0873333	0.319333	PIV3	Hyper
chr12	3158897	3159089	192	4	0.00075	0	0.003	0.69125	0.13425	0.557	PIV3	Hyper
chr12	3600854	3600924	70	3	0.00433333	0.002	0.006	0.318	0.00866667	0.309333	PIV3	Hyper
chr12	4383418	4383459	41	5	0.0006	0	0.002	0.3568	0.0096	0.3472	PIV3	Hyper
chr12	5020656	5020749	93	6	0.00266667	0	0.007	0.379167	0.0333333	0.345833	PIV3	Hyper
chr12	5153459	5153475	16	3	0.002	0	0.005	0.441667	0.0296667	0.412	PIV3	Hyper
chr12	5153480	5153711	231	7	0.003	0	0.008	0.624571	0.167857	0.456714	PIV3	Hyper
chr12	5153796	5153829	33	4	0.0005	0	0.001	0.61475	0.1645	0.45025	PIV3	Hyper
chr12	5836826	5836872	46	3	0.00833333	0.007	0.009	0.486	0.169333	0.316667	PIV3	Hyper
chr12	5997355	5997464	109	5	0.0026	0	0.009	0.5416	0.1134	0.4282	PIV3	Hyper
chr12	6184480	6184557	77	6	0.001	0	0.002	0.483667	0.0223333	0.461333	PIV3	Hyper
chr12	6277251	6277332	81	6	0.000666667	0	0.002	0.419833	0.0138333	0.406	PIV3	Hyper
chr12	6493270	6493293	23	3	0.00633333	0.005	0.008	0.333	0	0.333	PIV3	Hyper
chr12	6659520	6659588	68	5	0.0034	0.001	0.009	0.3788	0.0282	0.3506	PIV3	Hyper
chr12	6729434	6729455	21	3	0.00633333	0	0.01	0.603667	0.935333	-0.331667	PIV3	Hypo
chr12	6729926	6729949	23	3	0.00233333	0	0.007	0.877333	0.399333	0.478	PIV3	Hyper
chr12	6730014	6730045	31	3	0.003	0	0.007	0.662333	0.245667	0.416667	PIV3	Hyper
chr12	6977298	6977360	62	4	0.00325	0.001	0.009	0.4545	0	0.4545	PIV3	Hyper
chr12	6977550	6977560	10	3	0.00466667	0.001	0.009	0.338	0.032	0.306	PIV3	Hyper
chr12	7046426	7046529	103	7	0.00271429	0	0.009	0.514571	0.0431429	0.471429	PIV3	Hyper
chr12	7053867	7053916	49	4	0.00425	0.001	0.009	0.3865	0.0555	0.331	PIV3	Hyper
chr12	7060368	7060496	128	5	0.0036	0	0.008	0.5322	0.0456	0.4866	PIV3	Hyper
chr12	7079604	7079657	53	3	0.00266667	0	0.006	0.373667	0.00966667	0.364	PIV3	Hyper
chr12	7792828	7792844	16	3	0.000666667	0	0.001	0.566	0.133	0.433	PIV3	Hyper
chr12	8025666	8025726	60	3	0.005	0.003	0.009	0.258333	0	0.258333	PIV3	Hyper
chr12	8205479	8205534	55	3	0.001	0	0.003	0.604333	0.13	0.474333	PIV3	Hyper
chr12	8395274	8395535	261	10	0.0013	0	0.007	0.5293	0.0298	0.4995	PIV3	Hyper
chr12	8438383	8438520	137	3	0.006	0.001	0.009	0.517333	0.890667	-0.373333	PIV3	Hypo
chr12	9911454	9911564	110	3	0.00733333	0.005	0.009	0.401667	0.0966667	0.305	PIV3	Hyper
chr12	10339037	10339095	58	5	0.0022	0	0.005	0.4568	0.0656	0.3912	PIV3	Hyper
chr12	10875407	10875507	100	5	0.0074	0.001	0.01	0.2782	0	0.2782	PIV3	Hyper
chr12	11821381	11821534	153	4	0.0025	0	0.007	0.464	0.1225	0.3415	PIV3	Hyper
chr12	12510149	12510164	15	6	0.0055	0.001	0.008	0.278	0.0158333	0.262167	PIV3	Hyper
chr12	12513227	12513273	46	3	0.00366667	0	0.009	0.434667	0.108	0.326667	PIV3	Hyper
chr12	12939804	12939856	52	4	0.00175	0.001	0.003	0.373	0.00625	0.36675	PIV3	Hyper
chr12	12940304	12940418	114	3	0.001	0	0.003	0.439333	0.0186667	0.420667	PIV3	Hyper
chr12	16340606	16340643	37	3	0.00166667	0.001	0.003	0.761667	0.993	-0.231333	PIV3	Hypo
chr12	18977240	18977278	38	3	0.003	0.001	0.007	0.342	0.0486667	0.293333	PIV3	Hyper
chr12	20522230	20522323	93	10	0.0026	0	0.01	0.3599	0.0234	0.3365	PIV3	Hyper
chr12	21590586	21590715	129	4	0.00275	0	0.01	0.32225	0.00325	0.319	PIV3	Hyper
chr12	22408214	22408290	76	4	0.003	0	0.007	0.38375	0.82475	-0.441	PIV3	Hypo
chr12	25055025	25055235	210	9	0.00144444	0	0.004	0.354556	0.0528889	0.301667	PIV3	Hyper
chr12	26254775	26254870	95	3	0.002	0.001	0.003	0.273333	0.672333	-0.399	PIV3	Hypo
chr12	26348655	26348738	83	3	0.004	0.003	0.005	0.305667	0	0.305667	PIV3	Hyper
chr12	27837801	27837852	51	3	0	0	0	0.452333	0.058	0.394333	PIV3	Hyper
chr12	27933437	27933572	135	11	0.00527273	0.002	0.007	0.383	0	0.383	PIV3	Hyper
chr12	32544127	32544157	30	5	0.001	0	0.005	0.5072	0.0668	0.4404	PIV3	Hyper
chr12	32552773	32552933	160	15	0.00113333	0	0.005	0.484333	0.027	0.457333	PIV3	Hyper
chr12	32908157	32908207	50	5	0.0046	0	0.01	0.301	0.0374	0.2636	PIV3	Hyper
chr12	32908435	32908443	8	3	0.003	0.002	0.004	0.214333	0	0.214333	PIV3	Hyper
chr12	32908479	32908487	8	3	0.005	0.002	0.008	0.212667	0.00733333	0.205333	PIV3	Hyper
chr12	34175756	34175789	33	3	0.004	0.001	0.01	0.318667	0	0.318667	PIV3	Hyper
chr12	40499355	40499370	15	3	0.00733333	0.006	0.008	0.25	0	0.25	PIV3	Hyper
chr12	41582349	41582362	13	3	0.004	0.001	0.009	0.269	0	0.269	PIV3	Hyper
chr12	42631270	42631336	66	6	0.00816667	0.007	0.01	0.282833	0.0208333	0.262	PIV3	Hyper
chr12	46592338	46592408	70	3	0.002	0.001	0.003	0.584	1	-0.416	PIV3	Hypo
chr12	47700965	47701138	173	3	0.004	0	0.009	0.305667	0.00966667	0.296	PIV3	Hyper
chr12	48578004	48578019	15	3	0.003	0.003	0.003	0.424667	0.0206667	0.404	PIV3	Hyper
chr12	49259563	49259579	16	3	0.00366667	0.001	0.007	0.385333	0.0343333	0.351	PIV3	Hyper
chr12	49363965	49363974	9	3	0.00133333	0	0.003	0.346	0.00866667	0.337333	PIV3	Hyper
chr12	49373240	49373354	114	6	0.00283333	0	0.008	0.3225	0.0356667	0.286833	PIV3	Hyper
chr12	49375220	49375249	29	4	0.004	0.002	0.006	0.29325	0.02625	0.267	PIV3	Hyper
chr12	49390627	49390775	148	7	0.00171429	0	0.004	0.518286	0.0442857	0.474	PIV3	Hyper
chr12	49390837	49391028	191	9	0.00355556	0.001	0.01	0.442889	0.0457778	0.397111	PIV3	Hyper
chr12	49391387	49392006	619	15	0.00293333	0	0.01	0.4234	0.0366667	0.386733	PIV3	Hyper
chr12	49392408	49392419	11	3	0.00333333	0.002	0.005	0.358333	0	0.358333	PIV3	Hyper
chr12	49412247	49412302	55	3	0.00433333	0.002	0.008	0.331667	0	0.331667	PIV3	Hyper
chr12	49412314	49412325	11	4	0.0045	0.002	0.01	0.379	0.01475	0.36425	PIV3	Hyper
chr12	49483767	49483798	31	4	0.0025	0.001	0.006	0.308	0.00725	0.30075	PIV3	Hyper
chr12	49484084	49484195	111	11	0.00209091	0	0.008	0.280727	0.0140909	0.266636	PIV3	Hyper
chr12	49582247	49582330	83	5	0.0024	0	0.007	0.4944	0.0184	0.476	PIV3	Hyper
chr12	49582375	49582406	31	3	0.00333333	0.002	0.005	0.479333	0.047	0.432333	PIV3	Hyper
chr12	49609340	49609403	63	3	0.00233333	0.002	0.003	0.647	0.951333	-0.304333	PIV3	Hypo
chr12	49658828	49658878	50	4	0.00275	0	0.009	0.4705	0.00925	0.46125	PIV3	Hyper
chr12	51318987	51319028	41	3	0.00266667	0	0.008	0.423667	0.043	0.380667	PIV3	Hyper
chr12	51717652	51717907	255	4	0.0005	0	0.002	0.627	0.01325	0.61375	PIV3	Hyper
chr12	52215178	52215414	236	25	0.00068	0	0.004	0.52588	0.04004	0.48584	PIV3	Hyper
chr12	52240924	52241084	160	9	0.00166667	0	0.005	0.533111	0.0883333	0.444778	PIV3	Hyper
chr12	52241133	52241161	28	3	0.003	0.001	0.005	0.296	0.0363333	0.259667	PIV3	Hyper
chr12	52383991	52384033	42	3	0.00466667	0.002	0.008	0.460333	0.153	0.307333	PIV3	Hyper
chr12	52401402	52401465	63	3	0.00333333	0.003	0.004	0.368	0	0.368	PIV3	Hyper
chr12	52401640	52401672	32	5	0.0058	0.001	0.01	0.525	0.056	0.469	PIV3	Hyper
chr12	52652070	52652133	63	5	0.0032	0.001	0.009	0.5988	0.142	0.4568	PIV3	Hyper
chr12	53142542	53142613	71	4	0.002	0	0.004	0.39125	0.04175	0.3495	PIV3	Hyper
chr12	53183926	53184123	197	11	9.09091e-05	0	0.001	0.486818	0.0124545	0.474364	PIV3	Hyper
chr12	53428436	53428528	92	4	0.005	0	0.01	0.369	0.0585	0.3105	PIV3	Hyper
chr12	53693689	53693895	206	11	0.00163636	0	0.009	0.403818	0.0126364	0.391182	PIV3	Hyper
chr12	53836399	53836619	220	3	0.00233333	0	0.005	0.393333	0.0486667	0.344667	PIV3	Hyper
chr12	54394137	54394163	26	4	0.005	0.001	0.009	0.3035	0.0245	0.279	PIV3	Hyper
chr12	54394172	54394212	40	5	0.0016	0.001	0.002	0.4284	0.0466	0.3818	PIV3	Hyper
chr12	54427194	54427310	116	3	0.00166667	0	0.004	0.323667	0.036	0.287667	PIV3	Hyper
chr12	54474093	54474112	19	3	0.000666667	0	0.002	0.466667	0.978667	-0.512	PIV3	Hypo
chr12	54691806	54692081	275	5	0.0054	0	0.009	0.3796	0.057	0.3226	PIV3	Hyper
chr12	56035482	56035565	83	4	0.0025	0	0.01	0.65625	0.20375	0.4525	PIV3	Hyper
chr12	56110191	56110419	228	7	0.00242857	0	0.008	0.462857	0.00842857	0.454429	PIV3	Hyper
chr12	56122327	56122351	24	6	0.00483333	0.004	0.005	0.571	0.0661667	0.504833	PIV3	Hyper
chr12	56211480	56211543	63	5	0.0072	0.001	0.01	0.3432	0.0258	0.3174	PIV3	Hyper
chr12	56522377	56522436	59	9	0.000333333	0	0.002	0.447333	0.0495556	0.397778	PIV3	Hyper
chr12	57081418	57081572	154	11	0.00427273	0.001	0.01	0.300818	0.00627273	0.294545	PIV3	Hyper
chr12	57081628	57081674	46	4	0.004	0.001	0.01	0.3665	0.033	0.3335	PIV3	Hyper
chr12	57081730	57081738	8	3	0.00466667	0.003	0.008	0.312333	0.029	0.283333	PIV3	Hyper
chr12	57081751	57081835	84	8	0.003625	0.001	0.007	0.34175	0.0325	0.30925	PIV3	Hyper
chr12	57550582	57550661	79	6	0.000166667	0	0.001	0.595833	0.0373333	0.5585	PIV3	Hyper
chr12	57869837	57869889	52	4	0.00525	0.002	0.01	0.39575	0.0225	0.37325	PIV3	Hyper
chr12	58021614	58021690	76	7	0.00171429	0	0.007	0.317714	0.0118571	0.305857	PIV3	Hyper
chr12	58158888	58158916	28	4	0.0055	0.003	0.007	0.27175	0.02225	0.2495	PIV3	Hyper
chr12	58159089	58159118	29	4	0.006	0.002	0.008	0.418	0.06425	0.35375	PIV3	Hyper
chr12	58159145	58159240	95	12	0.00225	0	0.007	0.479833	0.04625	0.433583	PIV3	Hyper
chr12	58335401	58335575	174	4	0.00075	0	0.002	0.5105	0.02375	0.48675	PIV3	Hyper
chr12	59313819	59313997	178	9	0.00377778	0	0.007	0.331556	0.00288889	0.328667	PIV3	Hyper
chr12	61978485	61978783	298	3	0.00333333	0	0.009	0.563667	0.916333	-0.352667	PIV3	Hypo
chr12	62583974	62584024	50	3	0.000333333	0	0.001	0.454667	0.043	0.411667	PIV3	Hyper
chr12	63277732	63277901	169	3	0.00166667	0.001	0.002	0.670333	0.957	-0.286667	PIV3	Hypo
chr12	63544101	63544116	15	3	0.00833333	0.007	0.01	0.237	0.0253333	0.211667	PIV3	Hyper
chr12	63544430	63544499	69	9	0.00211111	0	0.005	0.341556	0.0355556	0.306	PIV3	Hyper
chr12	64062092	64062127	35	4	0.00275	0.002	0.003	0.27675	0	0.27675	PIV3	Hyper
chr12	64173902	64174052	150	8	0.003625	0.001	0.008	0.491875	0.053375	0.4385	PIV3	Hyper
chr12	64784148	64784177	29	4	0.0035	0	0.008	0.284	0.01125	0.27275	PIV3	Hyper
chr12	64784299	64784361	62	7	0.00342857	0	0.01	0.324571	0.0162857	0.308286	PIV3	Hyper
chr12	65093692	65093797	105	3	0.003	0.001	0.007	0.488	0.109333	0.378667	PIV3	Hyper
chr12	66583497	66583524	27	4	0.00375	0	0.009	0.354	0.0305	0.3235	PIV3	Hyper
chr12	66651953	66652086	133	3	0.003	0	0.008	0.481333	0.911333	-0.43	PIV3	Hypo
chr12	66654898	66655119	221	3	0.000333333	0	0.001	0.566667	0.945667	-0.379	PIV3	Hypo
chr12	69725935	69726049	114	5	0.0032	0	0.008	0.4614	0.149	0.3124	PIV3	Hyper
chr12	70087509	70087546	37	4	0.00225	0.001	0.004	0.655	0.9705	-0.3155	PIV3	Hypo
chr12	72056984	72057015	31	4	0.0005	0	0.001	0.36125	0.02075	0.3405	PIV3	Hyper
chr12	72057038	72057211	173	11	0.000454545	0	0.002	0.395091	0.0282727	0.366818	PIV3	Hyper
chr12	72057275	72057300	25	3	0.004	0.001	0.009	0.185333	0	0.185333	PIV3	Hyper
chr12	73004213	73004374	161	3	0.00133333	0	0.004	0.622667	0.255667	0.367	PIV3	Hyper
chr12	80328527	80328683	156	12	0.00225	0	0.006	0.3495	0.0203333	0.329167	PIV3	Hyper
chr12	80328941	80329098	157	8	0.003375	0	0.008	0.46575	0.007375	0.458375	PIV3	Hyper
chr12	80329185	80329329	144	9	0.00155556	0	0.006	0.368667	0.0155556	0.353111	PIV3	Hyper
chr12	80396636	80396647	11	3	0.005	0.005	0.005	0.75	1	-0.25	PIV3	Hypo
chr12	81101789	81101828	39	4	0.0005	0	0.001	0.60825	0.07325	0.535	PIV3	Hyper
chr12	84498012	84498027	15	3	0.00333333	0	0.01	0.605	0.956333	-0.351333	PIV3	Hypo
chr12	89745483	89745498	15	4	0.00525	0	0.009	0.304	0.035	0.269	PIV3	Hyper
chr12	89745551	89745723	172	18	0.00122222	0	0.007	0.3205	0.0173333	0.303167	PIV3	Hyper
chr12	89919434	89919486	52	3	0.00766667	0.003	0.01	0.236	0	0.236	PIV3	Hyper
chr12	89919583	89919758	175	6	0.000333333	0	0.001	0.619667	0	0.619667	PIV3	Hyper
chr12	89919771	89919900	129	10	0.0005	0	0.002	0.4963	0.0093	0.487	PIV3	Hyper
chr12	92539614	92539638	24	4	0.001	0.001	0.001	0.3785	0.01225	0.36625	PIV3	Hyper
chr12	92860364	92860575	211	5	0.0026	0	0.008	0.4886	0.872	-0.3834	PIV3	Hypo
chr12	93968585	93968736	151	5	0.0006	0	0.002	0.7734	0.3148	0.4586	PIV3	Hyper
chr12	94281214	94281263	49	3	0.000333333	0	0.001	0.452667	0.897667	-0.445	PIV3	Hypo
chr12	94572842	94572893	51	3	0.000333333	0	0.001	0.612667	0.096	0.516667	PIV3	Hyper
chr12	96431502	96431540	38	3	0.002	0	0.004	0.476333	0.0966667	0.379667	PIV3	Hyper
chr12	96883308	96883474	166	16	0.0015	0	0.007	0.441	0.022125	0.418875	PIV3	Hyper
chr12	96883500	96883521	21	3	0.004	0.001	0.007	0.254333	0	0.254333	PIV3	Hyper
chr12	97838649	97838675	26	3	0	0	0	0.524667	0.939667	-0.415	PIV3	Hypo
chr12	98909958	98910035	77	3	0.00633333	0.003	0.01	0.365333	0.0103333	0.355	PIV3	Hyper
chr12	99007874	99007969	95	3	0.00133333	0	0.002	0.473333	0.128333	0.345	PIV3	Hyper
chr12	99289078	99289145	67	3	0.004	0.003	0.006	0.364	0	0.364	PIV3	Hyper
chr12	101603329	101603453	124	4	0.00025	0	0.001	0.4905	0.0515	0.439	PIV3	Hyper
chr12	101603482	101603548	66	3	0.00166667	0	0.005	0.352667	0.037	0.315667	PIV3	Hyper
chr12	103344135	103344203	68	4	0.0035	0.001	0.005	0.232	0.01875	0.21325	PIV3	Hyper
chr12	103352294	103352379	85	4	0.00225	0.002	0.003	0.26575	0.032	0.23375	PIV3	Hyper
chr12	103352389	103352404	15	5	0.003	0.002	0.004	0.256	0.0246	0.2314	PIV3	Hyper
chr12	104063595	104063674	79	4	0.0035	0.001	0.009	0.55425	0.1525	0.40175	PIV3	Hyper
chr12	104941197	104941226	29	3	0.00633333	0.005	0.009	0.857667	0.508333	0.349333	PIV3	Hyper
chr12	105063555	105063639	84	3	0.00533333	0	0.009	0.384	0.0636667	0.320333	PIV3	Hyper
chr12	105085946	105085997	51	4	0.00075	0	0.001	0.485	0.09925	0.38575	PIV3	Hyper
chr12	107712875	107713034	159	3	0.00766667	0.007	0.008	0.203667	0	0.203667	PIV3	Hyper
chr12	107713115	107713129	14	3	0.00733333	0.007	0.008	0.25	0	0.25	PIV3	Hyper
chr12	107914351	107914389	38	3	0	0	0	0.644	0.142333	0.501667	PIV3	Hyper
chr12	108154293	108154327	34	3	0.005	0.004	0.006	0.283667	0.0253333	0.258333	PIV3	Hyper
chr12	108169079	108169109	30	4	0.00325	0.001	0.004	0.30425	0	0.30425	PIV3	Hyper
chr12	108169383	108169408	25	3	0.00666667	0.006	0.008	0.242333	0	0.242333	PIV3	Hyper
chr12	108954690	108954793	103	8	0.00025	0	0.001	0.526	0.024	0.502	PIV3	Hyper
chr12	109535996	109536023	27	4	0.005	0.003	0.006	0.412	0	0.412	PIV3	Hyper
chr12	110033259	110033394	135	4	0.00175	0.001	0.004	0.43925	0.06675	0.3725	PIV3	Hyper
chr12	110906532	110906889	357	13	0.00169231	0	0.007	0.428692	0.00569231	0.423	PIV3	Hyper
chr12	111051919	111051969	50	5	0.0024	0	0.006	0.323	0	0.323	PIV3	Hyper
chr12	111099243	111099404	161	3	0.002	0	0.006	0.591667	0.014	0.577667	PIV3	Hyper
chr12	112123344	112123385	41	3	0.00233333	0	0.004	0.303333	0	0.303333	PIV3	Hyper
chr12	112451349	112451380	31	3	0.00333333	0.002	0.005	0.436	0.039	0.397	PIV3	Hyper
chr12	113416515	113416557	42	4	0.00125	0	0.004	0.37075	0.01175	0.359	PIV3	Hyper
chr12	113905162	113905207	45	5	0.0052	0.001	0.009	0.3492	0.0494	0.2998	PIV3	Hyper
chr12	114403952	114404017	65	3	0.007	0.004	0.01	0.252333	0.0346667	0.217667	PIV3	Hyper
chr12	115109720	115109855	135	6	0.005	0.002	0.01	0.386667	0.0425	0.344167	PIV3	Hyper
chr12	116623367	116623720	353	4	0.00025	0	0.001	0.5385	0.10725	0.43125	PIV3	Hyper
chr12	116724049	116724189	140	4	0.0005	0	0.001	0.5965	0.11975	0.47675	PIV3	Hyper
chr12	116740568	116740600	32	3	0.001	0	0.002	0.436667	0.077	0.359667	PIV3	Hyper
chr12	116823822	116823916	94	3	0	0	0	0.497	0.0876667	0.409333	PIV3	Hyper
chr12	117073342	117073469	127	3	0.00233333	0	0.007	0.555	0.0503333	0.504667	PIV3	Hyper
chr12	117153030	117153165	135	3	0.00133333	0	0.003	0.596	0.941333	-0.345333	PIV3	Hypo
chr12	118574011	118574068	57	4	0.005	0.004	0.006	0.28225	0	0.28225	PIV3	Hyper
chr12	120967740	120967765	25	3	0.00633333	0.003	0.008	0.287333	0.068	0.219333	PIV3	Hyper
chr12	120972569	120972619	50	11	0.001	0	0.004	0.455818	0.00972727	0.446091	PIV3	Hyper
chr12	121163641	121163699	58	7	0.00428571	0.001	0.006	0.343	0	0.343	PIV3	Hyper
chr12	121661383	121661556	173	3	0.00133333	0	0.003	0.507333	0.0893333	0.418	PIV3	Hyper
chr12	121678564	121678638	74	4	0.00075	0	0.002	0.4565	0.01625	0.44025	PIV3	Hyper
chr12	121717579	121717669	90	3	0.005	0.002	0.01	0.734333	0.286333	0.448	PIV3	Hyper
chr12	121827428	121827664	236	3	0.005	0.002	0.008	0.549333	0.864333	-0.315	PIV3	Hypo
chr12	122028051	122028068	17	3	0.00266667	0	0.008	0.466333	0.0736667	0.392667	PIV3	Hyper
chr12	122028495	122028513	18	3	0.00366667	0	0.009	0.485333	0.126333	0.359	PIV3	Hyper
chr12	122430189	122430283	94	5	0.0002	0	0.001	0.3876	0.0084	0.3792	PIV3	Hyper
chr12	122667699	122667724	25	6	0.0005	0	0.002	0.365	0.00366667	0.361333	PIV3	Hyper
chr12	122667752	122667781	29	7	0.00357143	0	0.008	0.389571	0.0258571	0.363714	PIV3	Hyper
chr12	122750990	122750999	9	3	0.00433333	0.004	0.005	0.282	0	0.282	PIV3	Hyper
chr12	123131595	123131678	83	3	0.00366667	0	0.009	0.478	0.0713333	0.406667	PIV3	Hyper
chr12	123201343	123201372	29	3	0.004	0.001	0.009	0.277333	0.0283333	0.249	PIV3	Hyper
chr12	123303841	123303889	48	3	0	0	0	0.374667	0.918333	-0.543667	PIV3	Hypo
chr12	123356716	123356761	45	3	0.00266667	0.001	0.005	0.370667	0.0433333	0.327333	PIV3	Hyper
chr12	123944333	123944398	65	3	0.004	0.001	0.007	0.819667	0.365667	0.454	PIV3	Hyper
chr12	124361588	124361696	108	3	0.000666667	0	0.002	0.372	0.023	0.349	PIV3	Hyper
chr12	124377203	124377297	94	5	0.0016	0	0.005	0.4254	0.0676	0.3578	PIV3	Hyper
chr12	124876311	124876413	102	5	0.0032	0	0.009	0.3186	0.033	0.2856	PIV3	Hyper
chr12	125222996	125223045	49	3	0.003	0.001	0.004	0.557667	0.923667	-0.366	PIV3	Hypo
chr12	127032616	127032678	62	3	0.003	0	0.009	0.285	0.739667	-0.454667	PIV3	Hypo
chr12	127366177	127366199	22	3	0.005	0.001	0.008	0.691	0.954667	-0.263667	PIV3	Hypo
chr12	128838404	128838572	168	3	0.003	0	0.006	0.649333	0.247667	0.401667	PIV3	Hyper
chr12	129282106	129282195	89	3	0.00133333	0	0.003	0.452	0.889333	-0.437333	PIV3	Hypo
chr12	129669211	129669261	50	5	0.0022	0	0.008	0.4678	0.9152	-0.4474	PIV3	Hypo
chr12	130647775	130647806	31	3	0.00566667	0.004	0.007	0.23	0.018	0.212	PIV3	Hyper
chr12	131130198	131130295	97	3	0.00333333	0.001	0.008	0.7	0.971667	-0.271667	PIV3	Hypo
chr12	131958734	131958868	134	3	0.00566667	0.001	0.009	0.609	0.219333	0.389667	PIV3	Hyper
chr12	132278470	132278510	40	3	0.00633333	0.002	0.009	0.95	0.622333	0.327667	PIV3	Hyper
chr12	132357402	132357451	49	3	0.00133333	0.001	0.002	0.349667	0.0346667	0.315	PIV3	Hyper
chr12	132671533	132671578	45	4	0.001	0	0.003	0.69925	0.2125	0.48675	PIV3	Hyper
chr12	132939694	132939745	51	3	0.00333333	0	0.007	0.439	0.861333	-0.422333	PIV3	Hypo
chr13	20716335	20716432	97	6	0.00216667	0	0.01	0.543833	0.0283333	0.5155	PIV3	Hyper
chr13	20716698	20716718	20	3	0.00533333	0.001	0.01	0.392667	0.045	0.347667	PIV3	Hyper
chr13	20875983	20876028	45	4	0.00175	0	0.004	0.486	0.0295	0.4565	PIV3	Hyper
chr13	21517457	21517473	16	3	0.000666667	0	0.001	0.804	0.266667	0.537333	PIV3	Hyper
chr13	21554516	21554773	257	3	0.00233333	0	0.007	0.736333	0.167667	0.568667	PIV3	Hyper
chr13	21749704	21749709	5	3	0.000666667	0	0.002	0.328333	0.796333	-0.468	PIV3	Hypo
chr13	23547805	23547898	93	3	0.00466667	0.002	0.009	0.674333	0.929333	-0.255	PIV3	Hypo
chr13	24734892	24734964	72	10	0.0082	0.007	0.01	0.2667	0	0.2667	PIV3	Hyper
chr13	24735061	24735101	40	8	0.004625	0.001	0.008	0.22	0	0.22	PIV3	Hyper
chr13	25263601	25263639	38	4	0.004	0	0.01	0.47275	0.06025	0.4125	PIV3	Hyper
chr13	27547520	27547607	87	3	0.001	0	0.002	0.596667	0.935333	-0.338667	PIV3	Hypo
chr13	27845183	27845323	140	16	0.0013125	0	0.005	0.457375	0.0188125	0.438562	PIV3	Hyper
chr13	29734191	29734298	107	3	0.001	0	0.002	0.657667	0.253	0.404667	PIV3	Hyper
chr13	31038399	31038431	32	5	0.0028	0.001	0.004	0.3784	0.0176	0.3608	PIV3	Hyper
chr13	31236714	31236777	63	4	0.0005	0	0.001	0.37875	0.03275	0.346	PIV3	Hyper
chr13	31452280	31452510	230	3	0.00433333	0	0.01	0.625667	0.928667	-0.303	PIV3	Hypo
chr13	31736002	31736009	7	3	0.003	0.001	0.007	0.249667	0.00733333	0.242333	PIV3	Hyper
chr13	31736019	31736105	86	6	0.00183333	0	0.004	0.279833	0.0108333	0.269	PIV3	Hyper
chr13	31736131	31736202	71	5	0.0042	0	0.009	0.3334	0.0086	0.3248	PIV3	Hyper
chr13	32816961	32816995	34	3	0.00333333	0.001	0.006	0.476333	0.118	0.358333	PIV3	Hyper
chr13	33590880	33590991	111	5	0.0088	0.007	0.01	0.2852	0.0106	0.2746	PIV3	Hyper
chr13	33591119	33591190	71	3	0.005	0.004	0.006	0.395667	0	0.395667	PIV3	Hyper
chr13	33924598	33924625	27	4	0.005	0	0.009	0.34725	0.00925	0.338	PIV3	Hyper
chr13	36871646	36871754	108	4	0.00375	0	0.008	0.27925	0	0.27925	PIV3	Hyper
chr13	37394049	37394073	24	3	0.00366667	0.001	0.006	0.253	0.033	0.22	PIV3	Hyper
chr13	38924104	38924378	274	3	0.001	0	0.002	0.323667	0.00733333	0.316333	PIV3	Hyper
chr13	39261608	39261710	102	10	0.002	0	0.006	0.296	0.0155	0.2805	PIV3	Hyper
chr13	39261804	39261820	16	3	0.004	0.002	0.007	0.246333	0.00633333	0.24	PIV3	Hyper
chr13	40054047	40054106	59	3	0.00533333	0	0.009	0.639667	0.942667	-0.303	PIV3	Hypo
chr13	41252411	41252484	73	4	0.00125	0	0.005	0.50925	0.94425	-0.435	PIV3	Hypo
chr13	41885608	41885637	29	4	0.002	0.001	0.005	0.357	0.01275	0.34425	PIV3	Hyper
chr13	42033562	42033638	76	3	0.002	0.001	0.003	0.306333	0.00833333	0.298	PIV3	Hyper
chr13	42535141	42535178	37	4	0.00275	0	0.007	0.50725	0.01325	0.494	PIV3	Hyper
chr13	43148505	43148543	38	3	0.003	0.001	0.006	0.522	0.0186667	0.503333	PIV3	Hyper
chr13	43148628	43148654	26	3	0.00266667	0.002	0.004	0.411333	0	0.411333	PIV3	Hyper
chr13	44880876	44880929	53	3	0.00566667	0	0.01	0.496333	0.819667	-0.323333	PIV3	Hypo
chr13	44981162	44981210	48	3	0.00133333	0.001	0.002	0.876	0.376333	0.499667	PIV3	Hyper
chr13	45150122	45150171	49	5	0.0024	0	0.008	0.248	0.0078	0.2402	PIV3	Hyper
chr13	45150181	45150186	5	3	0.00166667	0.001	0.002	0.228333	0.00566667	0.222667	PIV3	Hyper
chr13	46039397	46039417	20	4	0	0	0	0.34225	0.00475	0.3375	PIV3	Hyper
chr13	46425576	46425653	77	3	0.00466667	0.002	0.008	0.249333	0.007	0.242333	PIV3	Hyper
chr13	47127549	47127798	249	11	0.000272727	0	0.001	0.508091	0.0210909	0.487	PIV3	Hyper
chr13	48877909	48877988	79	3	0.00266667	0	0.008	0.383333	0.006	0.377333	PIV3	Hyper
chr13	48878007	48878035	28	4	0.001	0	0.002	0.28775	0	0.28775	PIV3	Hyper
chr13	48878101	48878164	63	7	0.00385714	0	0.009	0.384	0.00828571	0.375714	PIV3	Hyper
chr13	49790692	49790732	40	3	0.00133333	0	0.004	0.533333	0.056	0.477333	PIV3	Hyper
chr13	50181990	50182173	183	3	0.00333333	0	0.005	0.316	0.0663333	0.249667	PIV3	Hyper
chr13	50796990	50797125	135	3	0.00366667	0.001	0.007	0.339667	0.0876667	0.252	PIV3	Hyper
chr13	52423392	52423487	95	3	0.00266667	0	0.008	0.369333	0.026	0.343333	PIV3	Hyper
chr13	53024084	53024313	229	16	0.00075	0	0.005	0.399375	0.006375	0.393	PIV3	Hyper
chr13	53024733	53024774	41	5	0.0082	0.003	0.01	0.2758	0	0.2758	PIV3	Hyper
chr13	53276356	53276482	126	4	0	0	0	0.47775	0.05475	0.423	PIV3	Hyper
chr13	53420519	53420579	60	8	0.003625	0	0.009	0.335	0.036125	0.298875	PIV3	Hyper
chr13	53421731	53421758	27	5	0.0014	0	0.005	0.4324	0.063	0.3694	PIV3	Hyper
chr13	58208609	58208724	115	5	0.0008	0	0.002	0.4084	0.0626	0.3458	PIV3	Hyper
chr13	60324840	60325125	285	3	0.00133333	0	0.004	0.630333	0.947667	-0.317333	PIV3	Hypo
chr13	67134264	67134318	54	3	0.00266667	0.002	0.004	0.595333	0.961667	-0.366333	PIV3	Hypo
chr13	72218520	72218708	188	3	0.00466667	0	0.01	0.555	0.176667	0.378333	PIV3	Hyper
chr13	72440218	72440296	78	4	0.005	0.001	0.01	0.23125	0.0045	0.22675	PIV3	Hyper
chr13	72742731	72742822	91	3	0.000333333	0	0.001	0.594333	0.111	0.483333	PIV3	Hyper
chr13	73355728	73355894	166	21	0.000904762	0	0.008	0.390429	0.0188571	0.371571	PIV3	Hyper
chr13	74863432	74863449	17	3	0.003	0	0.009	0.652333	0.961667	-0.309333	PIV3	Hypo
chr13	76055676	76055687	11	3	0.00433333	0.002	0.007	0.346667	0.0566667	0.29	PIV3	Hyper
chr13	77600444	77600469	25	3	0.00766667	0.007	0.008	0.187333	0	0.187333	PIV3	Hyper
chr13	78492520	78492643	123	3	0.00166667	0.001	0.002	0.358333	0.036	0.322333	PIV3	Hyper
chr13	79175618	79175699	81	11	0.00172727	0	0.005	0.275273	0.0172727	0.258	PIV3	Hyper
chr13	80055395	80055712	317	24	0.0015	0	0.009	0.393292	0.0125417	0.38075	PIV3	Hyper
chr13	80387426	80387465	39	3	0	0	0	0.516667	0.0296667	0.487	PIV3	Hyper
chr13	85801602	85801726	124	4	0.00275	0	0.005	0.61525	0.9715	-0.35625	PIV3	Hypo
chr13	94965367	94965396	29	3	0.00266667	0	0.008	0.476333	0.932333	-0.456	PIV3	Hypo
chr13	95254216	95254340	124	5	0.005	0.003	0.01	0.4468	0.0364	0.4104	PIV3	Hyper
chr13	95451818	95451841	23	3	0.004	0.001	0.006	0.639	0.930667	-0.291667	PIV3	Hypo
chr13	96137345	96137528	183	3	0.000333333	0	0.001	0.430667	0.915	-0.484333	PIV3	Hypo
chr13	96705426	96705446	20	4	0	0	0	0.39975	0.02725	0.3725	PIV3	Hyper
chr13	98720961	98721109	148	3	0.00433333	0	0.008	0.501333	0.872	-0.370667	PIV3	Hypo
chr13	98888585	98888673	88	3	0.00266667	0.001	0.004	0.619333	0.930333	-0.311	PIV3	Hypo
chr13	99853177	99853269	92	5	0.0062	0.005	0.008	0.2962	0.0074	0.2888	PIV3	Hyper
chr13	100632288	100632307	19	3	0.00366667	0.002	0.006	0.575	0.0966667	0.478333	PIV3	Hyper
chr13	100634682	100634696	14	4	0.003	0.003	0.003	0.4455	0.032	0.4135	PIV3	Hyper
chr13	100634707	100634717	10	4	0.00425	0.002	0.009	0.39825	0.0245	0.37375	PIV3	Hyper
chr13	101257072	101257320	248	3	0.00633333	0.002	0.009	0.735333	0.957333	-0.222	PIV3	Hypo
chr13	101327412	101327492	80	5	0.0018	0	0.005	0.3836	0.013	0.3706	PIV3	Hyper
chr13	103507177	103507290	113	3	0	0	0	0.844667	0.258333	0.586333	PIV3	Hyper
chr13	103730747	103730956	209	3	0.00466667	0.003	0.006	0.876667	0.551333	0.325333	PIV3	Hyper
chr13	105640204	105640334	130	3	0.000333333	0	0.001	0.543333	0.117	0.426333	PIV3	Hyper
chr13	108518521	108518533	12	5	0.0042	0.002	0.01	0.536	0.054	0.482	PIV3	Hyper
chr13	110384172	110384207	35	3	0	0	0	0.458333	0.968	-0.509667	PIV3	Hypo
chr13	110392751	110392770	19	3	0	0	0	0.726667	0.19	0.536667	PIV3	Hyper
chr13	110621683	110621730	47	4	0.0015	0	0.003	0.49225	0.11325	0.379	PIV3	Hyper
chr13	111040434	111040612	178	5	0	0	0	0.1234	0.6618	-0.5384	PIV3	Hypo
chr13	111747812	111747965	153	3	0.00166667	0.001	0.002	0.711333	0.989667	-0.278333	PIV3	Hypo
chr13	111806231	111806297	66	6	0.00166667	0	0.003	0.382667	0.0346667	0.348	PIV3	Hyper
chr13	111996999	111997039	40	3	0.00366667	0	0.009	0.587	0.934333	-0.347333	PIV3	Hypo
chr13	113862669	113862678	9	3	0.00466667	0.002	0.007	0.333667	0.033	0.300667	PIV3	Hyper
chr13	113862730	113862957	227	13	0.00207692	0	0.008	0.498231	0.0513077	0.446923	PIV3	Hyper
chr13	114876024	114876068	44	3	0.00533333	0.003	0.007	0.384667	0.0466667	0.338	PIV3	Hyper
chr13	115047880	115048051	171	4	0.00425	0.002	0.007	0.27675	0	0.27675	PIV3	Hyper
chr14	20925201	20925408	207	7	0.00214286	0	0.005	0.473571	0.0721429	0.401429	PIV3	Hyper
chr14	21259656	21259704	48	3	0.000666667	0	0.002	0.671667	0.267	0.404667	PIV3	Hyper
chr14	21492884	21492926	42	6	0.0045	0.001	0.007	0.301833	0.0256667	0.276167	PIV3	Hyper
chr14	21560965	21560995	30	3	0.002	0	0.004	0.447333	0.0743333	0.373	PIV3	Hyper
chr14	23235964	23235971	7	3	0.00266667	0	0.007	0.312	0.009	0.303	PIV3	Hyper
chr14	23451709	23451774	65	9	0.00422222	0.001	0.008	0.632	0.121444	0.510556	PIV3	Hyper
chr14	23564394	23564496	102	5	0.0016	0	0.004	0.405	0.0106	0.3944	PIV3	Hyper
chr14	23564699	23564713	14	3	0.00333333	0.001	0.005	0.293	0	0.293	PIV3	Hyper
chr14	23770693	23770749	56	7	0.00457143	0.002	0.008	0.305143	0	0.305143	PIV3	Hyper
chr14	23771520	23771814	294	4	0.00325	0	0.008	0.41525	0.01625	0.399	PIV3	Hyper
chr14	24521304	24521390	86	9	0.00344444	0	0.01	0.346111	0.00977778	0.336333	PIV3	Hyper
chr14	24617066	24617114	48	4	0.0005	0	0.002	0.51475	0.04725	0.4675	PIV3	Hyper
chr14	24711294	24711372	78	3	0.00433333	0.001	0.007	0.223	0	0.223	PIV3	Hyper
chr14	24711384	24711412	28	3	0.00466667	0.001	0.009	0.233	0.00866667	0.224333	PIV3	Hyper
chr14	24711530	24711801	271	11	0.000363636	0	0.001	0.384182	0.00781818	0.376364	PIV3	Hyper
chr14	24779900	24779928	28	3	0.00133333	0.001	0.002	0.375	0.0313333	0.343667	PIV3	Hyper
chr14	24780540	24780649	109	7	0.00328571	0.001	0.007	0.406429	0.035	0.371429	PIV3	Hyper
chr14	25518670	25518856	186	14	0.00185714	0	0.007	0.422929	0.0406429	0.382286	PIV3	Hyper
chr14	25563768	25563780	12	3	0.000333333	0	0.001	0.537	0.0873333	0.449667	PIV3	Hyper
chr14	26229100	26229337	237	3	0.00466667	0.001	0.008	0.279333	0.0396667	0.239667	PIV3	Hyper
chr14	29237514	29237565	51	4	0.0025	0	0.005	0.43425	0.02675	0.4075	PIV3	Hyper
chr14	33366791	33366924	133	3	0.002	0	0.004	0.732333	0.339667	0.392667	PIV3	Hyper
chr14	34268962	34269100	138	11	0.00118182	0	0.006	0.605727	0.109818	0.495909	PIV3	Hyper
chr14	35515914	35516120	206	7	0.000714286	0	0.003	0.413	0.031	0.382	PIV3	Hyper
chr14	35605610	35605741	131	4	0.00425	0	0.007	0.57675	0.16375	0.413	PIV3	Hyper
chr14	36003796	36003854	58	8	0.004625	0.002	0.008	0.370125	0.013375	0.35675	PIV3	Hyper
chr14	36004035	36004142	107	16	0.000125	0	0.001	0.46825	0.0134375	0.454813	PIV3	Hyper
chr14	36004204	36004274	70	3	0.000666667	0	0.002	0.376	0.0303333	0.345667	PIV3	Hyper
chr14	36988266	36988298	32	4	0.004	0.001	0.007	0.32675	0.01175	0.315	PIV3	Hyper
chr14	36988539	36988573	34	5	0.0022	0	0.004	0.3888	0.039	0.3498	PIV3	Hyper
chr14	37050484	37050525	41	4	0.0035	0.002	0.005	0.25175	0.0155	0.23625	PIV3	Hyper
chr14	37050583	37050596	13	4	0.00525	0	0.01	0.2775	0.0115	0.266	PIV3	Hyper
chr14	38061715	38061748	33	5	0.0042	0	0.008	0.4624	0.0518	0.4106	PIV3	Hyper
chr14	38091400	38091517	117	13	0.00107692	0	0.008	0.449692	0.0127692	0.436923	PIV3	Hyper
chr14	38724726	38724929	203	5	0.0024	0	0.003	0.2568	0.0142	0.2426	PIV3	Hyper
chr14	39736318	39736358	40	5	0.0038	0.001	0.01	0.509	0.0696	0.4394	PIV3	Hyper
chr14	39736412	39736477	65	5	0.0022	0	0.004	0.3906	0.0134	0.3772	PIV3	Hyper
chr14	39736523	39736557	34	5	0.0008	0	0.002	0.609	0.0396	0.5694	PIV3	Hyper
chr14	42487007	42487091	84	3	0.003	0	0.009	0.343333	0.857667	-0.514333	PIV3	Hypo
chr14	50100576	50100658	82	4	0.00025	0	0.001	0.584	0.0325	0.5515	PIV3	Hyper
chr14	50101412	50101474	62	9	0.00277778	0	0.009	0.293889	0.0268889	0.267	PIV3	Hyper
chr14	50101618	50101686	68	9	0.00166667	0	0.009	0.400333	0.0217778	0.378556	PIV3	Hyper
chr14	50360497	50360665	168	7	0.00414286	0.001	0.01	0.266714	0.0208571	0.245857	PIV3	Hyper
chr14	50360742	50360767	25	3	0.00566667	0.001	0.01	0.263	0.0173333	0.245667	PIV3	Hyper
chr14	50468241	50468371	130	3	0.003	0	0.007	0.462	0.857333	-0.395333	PIV3	Hypo
chr14	50583030	50583043	13	3	0.00166667	0.001	0.003	0.383667	0.0346667	0.349	PIV3	Hyper
chr14	50778857	50779031	174	4	0.00525	0.001	0.009	0.323	0.0235	0.2995	PIV3	Hyper
chr14	50829882	50829914	32	4	0.00175	0	0.005	0.455	0.09775	0.35725	PIV3	Hyper
chr14	51561102	51561120	18	3	0.00966667	0.009	0.01	0.313667	0.0366667	0.277	PIV3	Hyper
chr14	51561210	51561405	195	7	0.00128571	0	0.004	0.358714	0	0.358714	PIV3	Hyper
chr14	51561429	51561441	12	3	0.00266667	0	0.004	0.4	0.0406667	0.359333	PIV3	Hyper
chr14	51561492	51561605	113	8	0.001125	0	0.002	0.277125	0.008	0.269125	PIV3	Hyper
chr14	52534647	52534666	19	3	0.000666667	0	0.001	0.338667	0.0156667	0.323	PIV3	Hyper
chr14	52734525	52734540	15	3	0.00466667	0.003	0.006	0.317333	0.0216667	0.295667	PIV3	Hyper
chr14	52734601	52734663	62	4	0.0005	0	0.001	0.424	0.0475	0.3765	PIV3	Hyper
chr14	52735192	52735212	20	3	0.003	0	0.008	0.324333	0	0.324333	PIV3	Hyper
chr14	52735241	52735388	147	8	0.003625	0.001	0.008	0.283625	0.0145	0.269125	PIV3	Hyper
chr14	52781364	52781497	133	12	0.00375	0.001	0.008	0.442333	0.0584167	0.383917	PIV3	Hyper
chr14	52781541	52781574	33	5	0.0006	0	0.001	0.4174	0.0302	0.3872	PIV3	Hyper
chr14	53619412	53619427	15	5	0.0004	0	0.001	0.5008	0.042	0.4588	PIV3	Hyper
chr14	53619436	53619460	24	4	0.00125	0	0.002	0.397	0.02675	0.37025	PIV3	Hyper
chr14	55369119	55369341	222	3	0.00566667	0.001	0.01	0.293667	0	0.293667	PIV3	Hyper
chr14	55732088	55732181	93	3	0.000666667	0	0.002	0.514333	0.110667	0.403667	PIV3	Hyper
chr14	55740466	55740476	10	3	0.005	0.001	0.01	0.677333	0.936667	-0.259333	PIV3	Hypo
chr14	55878392	55878429	37	4	0.0035	0.001	0.009	0.22	0.0045	0.2155	PIV3	Hyper
chr14	55907041	55907102	61	3	0.00366667	0.003	0.005	0.778333	0.357	0.421333	PIV3	Hyper
chr14	56667141	56667184	43	3	0.000666667	0	0.002	0.482333	0.045	0.437333	PIV3	Hyper
chr14	57021851	57021863	12	3	0.003	0	0.005	0.708	0.98	-0.272	PIV3	Hypo
chr14	57295809	57296053	244	3	0.004	0	0.009	0.704	0.972	-0.268	PIV3	Hypo
chr14	57857863	57857905	42	4	0.00425	0.003	0.007	0.27325	0.012	0.26125	PIV3	Hyper
chr14	57858251	57858324	73	4	0.005	0.004	0.006	0.2355	0.005	0.2305	PIV3	Hyper
chr14	60631885	60631903	18	3	0.00633333	0.002	0.01	0.304667	0	0.304667	PIV3	Hyper
chr14	60631986	60632262	276	16	0.0023125	0	0.009	0.299187	0.012	0.287187	PIV3	Hyper
chr14	61115424	61115680	256	14	0.000357143	0	0.004	0.454071	0.0380714	0.416	PIV3	Hyper
chr14	61190032	61190042	10	3	0.001	0	0.002	0.360333	0.0163333	0.344	PIV3	Hyper
chr14	61190140	61190200	60	6	0.00416667	0	0.01	0.281333	0.0238333	0.2575	PIV3	Hyper
chr14	61190270	61190375	105	4	0.0055	0.002	0.009	0.23125	0.0065	0.22475	PIV3	Hyper
chr14	61447664	61447813	149	14	0.000928571	0	0.004	0.379857	0.0382143	0.341643	PIV3	Hyper
chr14	61447925	61447932	7	3	0.00833333	0.007	0.01	0.377	0.0413333	0.335667	PIV3	Hyper
chr14	62229020	62229076	56	8	0.0025	0.001	0.01	0.258875	0.011	0.247875	PIV3	Hyper
chr14	62229093	62229205	112	10	0.0012	0	0.007	0.4496	0.042	0.4076	PIV3	Hyper
chr14	64228121	64228222	101	3	0.00466667	0.002	0.006	0.385667	0.086	0.299667	PIV3	Hyper
chr14	64687304	64687403	99	7	0.00214286	0	0.007	0.548571	0.105429	0.443143	PIV3	Hyper
chr14	65568921	65569024	103	11	0.00109091	0	0.01	0.623	0.0446364	0.578364	PIV3	Hyper
chr14	68860013	68860281	268	3	0.00366667	0.002	0.007	0.729	0.975333	-0.246333	PIV3	Hypo
chr14	69260402	69260419	17	3	0.002	0	0.005	0.527667	0.0563333	0.471333	PIV3	Hyper
chr14	70039820	70039826	6	3	0.001	0	0.003	0.639667	0.13	0.509667	PIV3	Hyper
chr14	70039923	70040052	129	4	0.00175	0	0.003	0.6995	0.161	0.5385	PIV3	Hyper
chr14	70040217	70040294	77	3	0.00266667	0.001	0.004	0.824333	0.290333	0.534	PIV3	Hyper
chr14	71122095	71122322	227	3	0.002	0	0.003	0.635667	0.216667	0.419	PIV3	Hyper
chr14	71275493	71275548	55	6	0.00416667	0	0.008	0.513833	0.0325	0.481333	PIV3	Hyper
chr14	71275668	71275871	203	6	0.00166667	0	0.009	0.554667	0.019	0.535667	PIV3	Hyper
chr14	71349463	71349932	469	5	0.004	0.001	0.01	0.4	0.0684	0.3316	PIV3	Hyper
chr14	72943452	72943585	133	5	0.001	0	0.004	0.5274	0.047	0.4804	PIV3	Hyper
chr14	73359097	73359253	156	7	0.00442857	0	0.01	0.243429	0.0157143	0.227714	PIV3	Hyper
chr14	73706476	73706599	123	3	0.004	0.003	0.006	0.418333	0	0.418333	PIV3	Hyper
chr14	73957624	73957852	228	5	0.005	0	0.01	0.2916	0.005	0.2866	PIV3	Hyper
chr14	73958453	73958475	22	3	0.00666667	0.004	0.009	0.309	0.0333333	0.275667	PIV3	Hyper
chr14	74036320	74036600	280	11	0.00272727	0	0.005	0.511909	0.0569091	0.455	PIV3	Hyper
chr14	74058814	74058834	20	5	0.0056	0.002	0.009	0.333	0.015	0.318	PIV3	Hyper
chr14	74059090	74059098	8	3	0.001	0	0.002	0.264	0	0.264	PIV3	Hyper
chr14	74079395	74079406	11	3	0.00633333	0.004	0.01	0.235667	0	0.235667	PIV3	Hyper
chr14	74099928	74099960	32	3	0.000333333	0	0.001	0.605333	0.138	0.467333	PIV3	Hyper
chr14	74111670	74111736	66	8	0.002375	0	0.007	0.41875	0.0185	0.40025	PIV3	Hyper
chr14	74416976	74417001	25	4	0.005	0.002	0.008	0.2805	0.02675	0.25375	PIV3	Hyper
chr14	74847634	74847673	39	3	0.003	0	0.005	0.642667	0.976	-0.333333	PIV3	Hypo
chr14	75013390	75013437	47	4	0.00525	0.001	0.01	0.539	0.91525	-0.37625	PIV3	Hypo
chr14	75078408	75078419	11	4	0.003	0.002	0.006	0.35925	0	0.35925	PIV3	Hyper
chr14	75446507	75446670	163	3	0.006	0.005	0.008	0.496	0.902333	-0.406333	PIV3	Hypo
chr14	77278995	77279247	252	13	0.00276923	0	0.008	0.450231	0.00846154	0.441769	PIV3	Hyper
chr14	77493334	77493356	22	4	0.00075	0	0.001	0.6	0.032	0.568	PIV3	Hyper
chr14	77493933	77493960	27	5	0.0082	0.007	0.009	0.2214	0	0.2214	PIV3	Hyper
chr14	77493974	77493994	20	4	0.00675	0.005	0.008	0.22	0.0115	0.2085	PIV3	Hyper
chr14	77494027	77494127	100	10	0.002	0	0.007	0.2896	0.0205	0.2691	PIV3	Hyper
chr14	77494164	77494181	17	3	0.00133333	0	0.004	0.404667	0.00966667	0.395	PIV3	Hyper
chr14	77787608	77787627	19	4	0.004	0.001	0.007	0.33375	0	0.33375	PIV3	Hyper
chr14	77923571	77923590	19	3	0.005	0.002	0.007	0.333	0.0483333	0.284667	PIV3	Hyper
chr14	81832846	81833114	268	3	0.00233333	0	0.006	0.409	0.831667	-0.422667	PIV3	Hypo
chr14	90420842	90420901	59	3	0.002	0	0.004	0.354	0.033	0.321	PIV3	Hyper
chr14	90421049	90421094	45	4	0.00125	0	0.002	0.38225	0.0305	0.35175	PIV3	Hyper
chr14	90526959	90527153	194	21	0.000571429	0	0.006	0.383238	0.0128571	0.370381	PIV3	Hyper
chr14	91782346	91782425	79	4	0.00275	0	0.008	0.316	0.019	0.297	PIV3	Hyper
chr14	92505972	92506005	33	3	0.00466667	0.002	0.009	0.229	0	0.229	PIV3	Hyper
chr14	92940020	92940140	120	4	0.00575	0	0.01	0.33775	0.05425	0.2835	PIV3	Hyper
chr14	93118683	93118770	87	3	0.00533333	0.003	0.01	0.468667	0.101667	0.367	PIV3	Hyper
chr14	93540994	93541199	205	3	0.00633333	0.002	0.01	0.275	0.00666667	0.268333	PIV3	Hyper
chr14	93784311	93784363	52	3	0.003	0.002	0.004	0.474	0.0953333	0.378667	PIV3	Hyper
chr14	95130787	95130843	56	3	0.00166667	0.001	0.003	0.622333	0.958667	-0.336333	PIV3	Hypo
chr14	95235202	95235355	153	15	0.00133333	0	0.006	0.339333	0.0139333	0.3254	PIV3	Hyper
chr14	95403188	95403321	133	6	0	0	0	0.364167	0.946333	-0.582167	PIV3	Hypo
chr14	95652039	95652065	26	3	0.00333333	0	0.009	0.3	0.00733333	0.292667	PIV3	Hyper
chr14	99357017	99357063	46	3	0.00533333	0.003	0.007	0.572333	0.902	-0.329667	PIV3	Hypo
chr14	99380115	99380147	32	3	0.00233333	0.001	0.004	0.492333	0.904	-0.411667	PIV3	Hypo
chr14	100125941	100125958	17	4	0.00025	0	0.001	0.376	0.01175	0.36425	PIV3	Hyper
chr14	100125972	100126036	64	8	0.002375	0	0.007	0.43275	0.025625	0.407125	PIV3	Hyper
chr14	100126040	100126044	4	3	0.00366667	0	0.009	0.566667	0.0573333	0.509333	PIV3	Hyper
chr14	100573342	100573427	85	3	0.000333333	0	0.001	0.53	0.0383333	0.491667	PIV3	Hyper
chr14	100613692	100613719	27	4	0.0015	0	0.004	0.4345	0.00925	0.42525	PIV3	Hyper
chr14	100705551	100705659	108	13	0.00176923	0	0.007	0.488538	0.00515385	0.483385	PIV3	Hyper
chr14	100705776	100705785	9	3	0.000666667	0	0.001	0.407333	0	0.407333	PIV3	Hyper
chr14	101143646	101143716	70	3	0.003	0	0.009	0.504	0.069	0.435	PIV3	Hyper
chr14	101292098	101292138	40	4	0.005	0	0.009	0.66725	0.21175	0.4555	PIV3	Hyper
chr14	101955552	101955728	176	3	0.00133333	0	0.002	0.666667	0.980333	-0.313667	PIV3	Hypo
chr14	102188765	102188817	52	4	0.002	0	0.007	0.46925	0.0435	0.42575	PIV3	Hyper
chr14	102606318	102606428	110	10	0.004	0.001	0.008	0.263	0.0168	0.2462	PIV3	Hyper
chr14	103746477	103746520	43	4	0.00325	0	0.01	0.7855	0.39025	0.39525	PIV3	Hyper
chr14	104029355	104029404	49	6	0.00583333	0.003	0.008	0.522667	0.0606667	0.462	PIV3	Hyper
chr14	104170267	104170372	105	4	0.0015	0	0.005	0.594	0.1135	0.4805	PIV3	Hyper
chr14	104391660	104391789	129	3	0.003	0	0.006	0.565	0.159667	0.405333	PIV3	Hyper
chr14	104850338	104850487	149	3	0.00433333	0	0.008	0.570667	0.164667	0.406	PIV3	Hyper
chr14	105398549	105398575	26	3	0.00666667	0.005	0.008	0.633667	0.968667	-0.335	PIV3	Hypo
chr14	105458280	105458399	119	3	0.003	0	0.005	0.625	0.947333	-0.322333	PIV3	Hypo
chr14	105903631	105903701	70	3	0.00366667	0.001	0.006	0.388	0.891667	-0.503667	PIV3	Hypo
chr14	105953659	105953669	10	3	0.004	0.003	0.005	0.455	0	0.455	PIV3	Hyper
chr14	105957551	105957565	14	3	0.00133333	0	0.003	0.593667	0.0746667	0.519	PIV3	Hyper
chr14	105995167	105995201	34	6	0.00266667	0	0.007	0.306833	0.00816667	0.298667	PIV3	Hyper
chr14	105995315	105995363	48	6	0.005	0.001	0.008	0.3045	0.0613333	0.243167	PIV3	Hyper
chr14	106370283	106370601	318	3	0.00633333	0.002	0.01	0.546333	0.182	0.364333	PIV3	Hyper
chr14	106471249	106471416	167	4	0.003	0.001	0.008	0.4725	0.1165	0.356	PIV3	Hyper
chr14	107016668	107016935	267	3	0.001	0	0.003	0.182667	0.698667	-0.516	PIV3	Hypo
chr15	22833400	22833409	9	4	0.00325	0.001	0.008	0.35425	0.01225	0.342	PIV3	Hyper
chr15	22833451	22833605	154	16	0.001625	0	0.009	0.405188	0.0169375	0.38825	PIV3	Hyper
chr15	24142870	24142894	24	3	0.00433333	0.001	0.009	0.448667	0.0946667	0.354	PIV3	Hyper
chr15	25936524	25936577	53	3	0.002	0	0.005	0.483667	0.876	-0.392333	PIV3	Hypo
chr15	27125965	27126086	121	3	0.00166667	0.001	0.002	0.681	0.968	-0.287	PIV3	Hypo
chr15	29832752	29832958	206	4	0.00225	0	0.006	0.655	0.94875	-0.29375	PIV3	Hypo
chr15	32323174	32323237	63	4	0.0045	0.002	0.01	0.285	0	0.285	PIV3	Hyper
chr15	33154181	33154440	259	3	0.005	0	0.008	0.509	0.847	-0.338	PIV3	Hypo
chr15	33359788	33359829	41	3	0.000666667	0	0.001	0.378333	0.0623333	0.316	PIV3	Hyper
chr15	33667565	33667603	38	3	0.004	0	0.009	0.381	0.07	0.311	PIV3	Hyper
chr15	35137940	35138145	205	3	0.00166667	0	0.004	0.544667	0.911667	-0.367	PIV3	Hypo
chr15	35261695	35261784	89	8	0.003	0	0.01	0.257375	0.005625	0.25175	PIV3	Hyper
chr15	40201548	40201583	35	3	0.00333333	0	0.01	0.712333	0.306	0.406333	PIV3	Hyper
chr15	40378173	40378366	193	3	0.00233333	0.001	0.005	0.479333	0.934333	-0.455	PIV3	Hypo
chr15	40622713	40622747	34	3	0.00466667	0	0.008	0.658333	0.203667	0.454667	PIV3	Hyper
chr15	40633130	40633194	64	3	0.00433333	0.001	0.009	0.423333	0.036	0.387333	PIV3	Hyper
chr15	40660626	40660665	39	3	0	0	0	0.474	0.0623333	0.411667	PIV3	Hyper
chr15	40861454	40861552	98	5	0.005	0.001	0.008	0.4304	0.0872	0.3432	PIV3	Hyper
chr15	41195371	41195490	119	7	0.00114286	0	0.007	0.582429	0.117	0.465429	PIV3	Hyper
chr15	41221946	41222212	266	18	0.00122222	0	0.005	0.413278	0.0255556	0.387722	PIV3	Hyper
chr15	42841007	42841025	18	4	0.00575	0	0.01	0.3635	0.0135	0.35	PIV3	Hyper
chr15	43426030	43426050	20	5	0.0024	0	0.007	0.3852	0.0054	0.3798	PIV3	Hyper
chr15	43622665	43622721	56	4	0.00325	0	0.009	0.3295	0.03025	0.29925	PIV3	Hyper
chr15	43785318	43785342	24	4	0.0015	0	0.005	0.39575	0.01175	0.384	PIV3	Hyper
chr15	45403669	45403710	41	3	0.000333333	0	0.001	0.775667	0.0236667	0.752	PIV3	Hyper
chr15	45410220	45410236	16	3	0.00233333	0.001	0.005	0.342667	0.069	0.273667	PIV3	Hyper
chr15	45427594	45427861	267	29	0.00062069	0	0.005	0.544414	0.0329655	0.511448	PIV3	Hyper
chr15	45694863	45694882	19	4	0.004	0.001	0.009	0.31025	0.02125	0.289	PIV3	Hyper
chr15	45694957	45694992	35	6	0.00383333	0.001	0.01	0.308167	0.0313333	0.276833	PIV3	Hyper
chr15	45695055	45695188	133	8	0.0035	0	0.01	0.424	0.042	0.382	PIV3	Hyper
chr15	45695510	45695620	110	10	0.0026	0	0.006	0.3927	0.0337	0.359	PIV3	Hyper
chr15	45695641	45695771	130	11	0.00172727	0	0.004	0.282636	0.00727273	0.275364	PIV3	Hyper
chr15	45812490	45812570	80	3	0.00333333	0.002	0.005	0.481	0.134	0.347	PIV3	Hyper
chr15	48623381	48623494	113	6	0.0055	0.002	0.008	0.183	0.00566667	0.177333	PIV3	Hyper
chr15	48624536	48624555	19	4	0.001	0	0.002	0.419	0.0275	0.3915	PIV3	Hyper
chr15	49338466	49338489	23	4	0.003	0.003	0.003	0.293	0.00575	0.28725	PIV3	Hyper
chr15	51878292	51878538	246	4	0.0035	0.001	0.007	0.477	0.1115	0.3655	PIV3	Hyper
chr15	51914609	51914792	183	11	0.00209091	0	0.008	0.362091	0.0240909	0.338	PIV3	Hyper
chr15	52048778	52048958	180	3	0.004	0	0.01	0.402667	0.06	0.342667	PIV3	Hyper
chr15	52385520	52385560	40	3	0.000333333	0	0.001	0.791	0.247667	0.543333	PIV3	Hyper
chr15	52404653	52404710	57	8	0.0015	0.001	0.004	0.339	0.03475	0.30425	PIV3	Hyper
chr15	52404764	52404782	18	4	0.0045	0.001	0.008	0.342	0.04325	0.29875	PIV3	Hyper
chr15	52404804	52404812	8	3	0.00733333	0.004	0.01	0.316333	0.047	0.269333	PIV3	Hyper
chr15	52811408	52811531	123	3	0	0	0	0.531	0.0886667	0.442333	PIV3	Hyper
chr15	53081011	53081136	125	4	0.00125	0	0.004	0.321	0.02125	0.29975	PIV3	Hyper
chr15	57025853	57025917	64	8	0.005125	0.002	0.007	0.420625	0.00525	0.415375	PIV3	Hyper
chr15	57731722	57731812	90	3	0.005	0.004	0.007	0.667	0.945667	-0.278667	PIV3	Hypo
chr15	58810532	58810639	107	3	0.000666667	0	0.001	0.408	0.019	0.389	PIV3	Hyper
chr15	59064184	59064383	199	9	0.00277778	0	0.007	0.431444	0.0393333	0.392111	PIV3	Hyper
chr15	59981267	59981687	420	27	0.00148148	0	0.008	0.587519	0.0474074	0.540111	PIV3	Hyper
chr15	60884678	60884689	11	5	0.0046	0.001	0.01	0.4304	0	0.4304	PIV3	Hyper
chr15	62359923	62359945	22	3	0.00566667	0.001	0.009	0.353667	0.034	0.319667	PIV3	Hyper
chr15	62360758	62360938	180	8	0.002125	0	0.01	0.44275	0.037	0.40575	PIV3	Hyper
chr15	62945427	62945513	86	3	0.000333333	0	0.001	0.52	0.0486667	0.471333	PIV3	Hyper
chr15	63127658	63127729	71	3	0.005	0.002	0.01	0.527	0.145	0.382	PIV3	Hyper
chr15	63340791	63340855	64	9	0.00633333	0.004	0.01	0.277111	0	0.277111	PIV3	Hyper
chr15	63891785	63891983	198	6	0.00116667	0	0.003	0.372167	0.0256667	0.3465	PIV3	Hyper
chr15	63893832	63893866	34	5	0.0056	0.001	0.008	0.2936	0	0.2936	PIV3	Hyper
chr15	65010561	65010614	53	3	0.000333333	0	0.001	0.810667	0.154333	0.656333	PIV3	Hyper
chr15	65276965	65277190	225	4	0.004	0	0.008	0.38775	0.05425	0.3335	PIV3	Hyper
chr15	65370227	65370375	148	11	0.00190909	0	0.007	0.517818	0.0916364	0.426182	PIV3	Hyper
chr15	65370395	65370417	22	4	0.0005	0	0.002	0.4595	0.0625	0.397	PIV3	Hyper
chr15	65618712	65618775	63	3	0.00666667	0.006	0.007	0.416667	0.0786667	0.338	PIV3	Hyper
chr15	65689298	65689361	63	4	0.004	0.001	0.009	0.2615	0.015	0.2465	PIV3	Hyper
chr15	66064158	66064492	334	4	0.003	0	0.005	0.6575	0.25825	0.39925	PIV3	Hyper
chr15	66161693	66161707	14	3	0.00333333	0.002	0.005	0.239	0.00666667	0.232333	PIV3	Hyper
chr15	66161716	66161742	26	3	0.00533333	0.004	0.006	0.272	0	0.272	PIV3	Hyper
chr15	66586272	66586528	256	19	0.00115789	0	0.008	0.497211	0.0288947	0.468316	PIV3	Hyper
chr15	66586598	66586618	20	3	0.004	0.001	0.006	0.308	0.0216667	0.286333	PIV3	Hyper
chr15	67402082	67402110	28	3	0.000333333	0	0.001	0.456667	0.014	0.442667	PIV3	Hyper
chr15	67462887	67462916	29	3	0.002	0	0.004	0.584667	0.983667	-0.399	PIV3	Hypo
chr15	68119078	68119153	75	5	0.0008	0	0.003	0.5902	0.041	0.5492	PIV3	Hyper
chr15	68119740	68119956	216	3	0.00266667	0	0.004	0.422333	0.0123333	0.41	PIV3	Hyper
chr15	68120185	68120284	99	3	0.003	0.001	0.006	0.396333	0	0.396333	PIV3	Hyper
chr15	68171824	68171878	54	3	0.003	0	0.008	0.59	0.179	0.411	PIV3	Hyper
chr15	68525436	68525721	285	3	0.000333333	0	0.001	0.626333	0.0453333	0.581	PIV3	Hyper
chr15	69284302	69284322	20	3	0.00766667	0.005	0.01	0.661	0.944	-0.283	PIV3	Hypo
chr15	70387870	70387879	9	3	0.004	0.004	0.004	0.385	0	0.385	PIV3	Hyper
chr15	71005383	71005421	38	3	0.001	0	0.002	0.862333	0.404667	0.457667	PIV3	Hyper
chr15	72668042	72668094	52	5	0.0006	0	0.002	0.428	0.0244	0.4036	PIV3	Hyper
chr15	72668114	72668287	173	18	0.000166667	0	0.002	0.379333	0.00622222	0.373111	PIV3	Hyper
chr15	72668593	72668657	64	5	0.0026	0	0.005	0.4192	0.028	0.3912	PIV3	Hyper
chr15	74219196	74219268	72	3	0.003	0	0.006	0.394667	0.0336667	0.361	PIV3	Hyper
chr15	74219460	74219559	99	13	0.000692308	0	0.003	0.531615	0.0486154	0.483	PIV3	Hyper
chr15	74425518	74425529	11	3	0.000333333	0	0.001	0.363667	0.0256667	0.338	PIV3	Hyper
chr15	74426058	74426202	144	4	0.00525	0.002	0.009	0.387	0.09075	0.29625	PIV3	Hyper
chr15	74426654	74426668	14	3	0.000666667	0	0.002	0.357667	0	0.357667	PIV3	Hyper
chr15	74426957	74427021	64	5	0.0012	0.001	0.002	0.4498	0.0464	0.4034	PIV3	Hyper
chr15	74682229	74682277	48	3	0.006	0.003	0.009	0.555	0.132	0.423	PIV3	Hyper
chr15	74726091	74726109	18	4	0.0035	0.001	0.005	0.33975	0	0.33975	PIV3	Hyper
chr15	74753253	74753636	383	20	0.0025	0	0.008	0.4607	0.0387	0.422	PIV3	Hyper
chr15	75189337	75189370	33	3	0.002	0	0.004	0.626333	0.94	-0.313667	PIV3	Hypo
chr15	75198952	75198999	47	7	0.00414286	0.001	0.007	0.414143	0	0.414143	PIV3	Hyper
chr15	75199027	75199049	22	3	0.005	0.002	0.01	0.401333	0.016	0.385333	PIV3	Hyper
chr15	75199061	75199078	17	5	0.0024	0.001	0.005	0.4202	0	0.4202	PIV3	Hyper
chr15	75628304	75628488	184	12	0.00108333	0	0.005	0.431833	0.0354167	0.396417	PIV3	Hyper
chr15	77190469	77190652	183	3	0.000333333	0	0.001	0.668333	0.204	0.464333	PIV3	Hyper
chr15	77287390	77287478	88	3	0.00466667	0.001	0.01	0.423	0.0403333	0.382667	PIV3	Hyper
chr15	77711797	77711814	17	3	0.002	0.001	0.004	0.491333	0.0316667	0.459667	PIV3	Hyper
chr15	77711850	77711858	8	3	0.001	0.001	0.001	0.5	0.033	0.467	PIV3	Hyper
chr15	78640653	78640703	50	3	0.00233333	0	0.007	0.582667	0.947	-0.364333	PIV3	Hypo
chr15	79123831	79123851	20	3	0.001	0	0.002	0.933333	0.479	0.454333	PIV3	Hyper
chr15	80988193	80988235	42	3	0.00633333	0.003	0.009	0.207333	0	0.207333	PIV3	Hyper
chr15	80988276	80988286	10	3	0.00366667	0.003	0.005	0.295667	0	0.295667	PIV3	Hyper
chr15	81282102	81282141	39	4	0.0015	0.001	0.002	0.3085	0	0.3085	PIV3	Hyper
chr15	81563402	81563489	87	3	0.00433333	0	0.007	0.632	0.955667	-0.323667	PIV3	Hypo
chr15	81728818	81728974	156	3	0.00166667	0.001	0.003	0.651333	0.984333	-0.333	PIV3	Hypo
chr15	82422793	82422814	21	3	0.000666667	0	0.001	0.570333	0.181667	0.388667	PIV3	Hyper
chr15	83349717	83349763	46	4	0.0015	0	0.006	0.546	0.0645	0.4815	PIV3	Hyper
chr15	83559896	83560020	124	4	0.001	0	0.002	0.632	0.98975	-0.35775	PIV3	Hypo
chr15	83680393	83680456	63	9	0.00155556	0	0.003	0.455111	0.046	0.409111	PIV3	Hyper
chr15	83680666	83680700	34	3	0.00333333	0.002	0.006	0.26	0.0196667	0.240333	PIV3	Hyper
chr15	90293831	90293876	45	7	0.00514286	0.001	0.008	0.379571	0	0.379571	PIV3	Hyper
chr15	90293929	90293947	18	3	0.00466667	0.004	0.005	0.4	0	0.4	PIV3	Hyper
chr15	90294052	90294162	110	3	0.00566667	0.005	0.006	0.381667	0	0.381667	PIV3	Hyper
chr15	90427812	90427869	57	3	0	0	0	0.608	0.091	0.517	PIV3	Hyper
chr15	90560152	90560227	75	3	0.00133333	0	0.003	0.636667	1	-0.363333	PIV3	Hypo
chr15	90728044	90728186	142	13	0.00153846	0	0.005	0.594615	0.0335385	0.561077	PIV3	Hyper
chr15	90728198	90728292	94	8	0.002375	0	0.01	0.522	0.0295	0.4925	PIV3	Hyper
chr15	90808652	90808673	21	3	0.00433333	0.001	0.007	0.230667	0.008	0.222667	PIV3	Hyper
chr15	91428690	91428867	177	3	0.002	0.001	0.003	0.556333	0.154667	0.401667	PIV3	Hyper
chr15	91727055	91727138	83	3	0.00333333	0	0.008	0.633333	0.208	0.425333	PIV3	Hyper
chr15	92415490	92415576	86	5	0.005	0.002	0.007	0.69	0.9686	-0.2786	PIV3	Hypo
chr15	93350941	93350947	6	4	0.003	0	0.008	0.5735	0.1165	0.457	PIV3	Hyper
chr15	93368902	93368951	49	5	0.0054	0.001	0.009	0.4678	0.8374	-0.3696	PIV3	Hypo
chr15	93447682	93447761	79	5	0.0016	0	0.004	0.363	0.0052	0.3578	PIV3	Hyper
chr15	93616943	93617030	87	5	0.0026	0	0.006	0.4024	0.0452	0.3572	PIV3	Hyper
chr15	93631529	93631545	16	4	0.003	0	0.008	0.30925	0.02425	0.285	PIV3	Hyper
chr15	93631551	93631664	113	6	0.000833333	0	0.004	0.449833	0.0186667	0.431167	PIV3	Hyper
chr15	94716414	94716569	155	6	0.000666667	0	0.002	0.505167	0.025	0.480167	PIV3	Hyper
chr15	96743714	96743852	138	3	0.000666667	0	0.002	0.607667	0.940667	-0.333	PIV3	Hypo
chr15	96895377	96895477	100	3	0.00233333	0.001	0.004	0.542667	0.0383333	0.504333	PIV3	Hyper
chr15	99379319	99379390	71	3	0	0	0	0.317333	0	0.317333	PIV3	Hyper
chr15	99458005	99458062	57	4	0.0025	0	0.005	0.63825	0.9265	-0.28825	PIV3	Hypo
chr15	101662610	101662634	24	3	0.00633333	0.002	0.009	0.614333	0.212	0.402333	PIV3	Hyper
chr15	101835348	101835404	56	3	0.00433333	0.003	0.006	0.295333	0	0.295333	PIV3	Hyper
chr15	101932525	101932559	34	3	0.000666667	0	0.001	0.523	0.132667	0.390333	PIV3	Hyper
chr16	227152	227212	60	7	0.00371429	0	0.008	0.503429	0.0828571	0.420571	PIV3	Hyper
chr16	227230	227326	96	4	0.00125	0	0.004	0.54275	0.07875	0.464	PIV3	Hyper
chr16	279059	279109	50	4	0.0045	0.002	0.008	0.35275	0	0.35275	PIV3	Hyper
chr16	410331	410343	12	4	0.00425	0.002	0.007	0.69375	0.95775	-0.264	PIV3	Hypo
chr16	420181	420230	49	5	0.0018	0	0.008	0.6938	0.1512	0.5426	PIV3	Hyper
chr16	597260	597392	132	10	0.0009	0	0.004	0.554	0.0874	0.4666	PIV3	Hyper
chr16	646333	646362	29	3	0.00233333	0.001	0.005	0.367	0.0386667	0.328333	PIV3	Hyper
chr16	778516	778534	18	4	0.00675	0.003	0.008	0.41375	0	0.41375	PIV3	Hyper
chr16	839067	839155	88	4	0.00425	0.001	0.007	0.453	0.06125	0.39175	PIV3	Hyper
chr16	1032206	1032232	26	3	0.006	0.003	0.01	0.285667	0	0.285667	PIV3	Hyper
chr16	1032269	1032274	5	3	0.00533333	0.005	0.006	0.295333	0	0.295333	PIV3	Hyper
chr16	1032356	1032374	18	3	0.005	0.002	0.007	0.398333	0	0.398333	PIV3	Hyper
chr16	1267130	1267179	49	3	0.00233333	0.001	0.004	0.5	0.944333	-0.444333	PIV3	Hypo
chr16	1402152	1402271	119	15	6.66667e-05	0	0.001	0.6342	0.0247333	0.609467	PIV3	Hyper
chr16	1463851	1463878	27	4	0.0065	0.002	0.008	0.28625	0.00725	0.279	PIV3	Hyper
chr16	1463991	1464078	87	7	0.00185714	0.001	0.005	0.280143	0	0.280143	PIV3	Hyper
chr16	1470236	1470348	112	4	0.0045	0.002	0.007	0.25075	0.014	0.23675	PIV3	Hyper
chr16	1538648	1538710	62	4	0.001	0	0.002	0.58675	0.1125	0.47425	PIV3	Hyper
chr16	1584217	1584282	65	5	0.0012	0	0.004	0.6834	0.1786	0.5048	PIV3	Hyper
chr16	1756330	1756464	134	12	0.000916667	0	0.007	0.41225	0.037	0.37525	PIV3	Hyper
chr16	1756510	1756568	58	5	0.0008	0	0.003	0.292	0.0046	0.2874	PIV3	Hyper
chr16	1756592	1756641	49	6	0.00583333	0.002	0.01	0.273333	0.00483333	0.2685	PIV3	Hyper
chr16	1823786	1823824	38	7	0.00285714	0.001	0.008	0.306571	0.011	0.295571	PIV3	Hyper
chr16	1823842	1823940	98	7	0.00485714	0	0.008	0.263857	0.0134286	0.250429	PIV3	Hyper
chr16	1877340	1877418	78	9	0.00155556	0	0.007	0.385667	0.04	0.345667	PIV3	Hyper
chr16	1877471	1877479	8	3	0.00166667	0.001	0.003	0.320667	0.0473333	0.273333	PIV3	Hyper
chr16	1877515	1877607	92	6	0.00183333	0	0.005	0.3375	0.02	0.3175	PIV3	Hyper
chr16	1990842	1991045	203	5	0.0034	0.001	0.01	0.4668	0.1202	0.3466	PIV3	Hyper
chr16	2029048	2029074	26	3	0.000333333	0	0.001	0.906333	0.384333	0.522	PIV3	Hyper
chr16	2029123	2029169	46	4	0.00375	0	0.009	0.89575	0.44125	0.4545	PIV3	Hyper
chr16	2069622	2069660	38	3	0.007	0.002	0.01	0.472333	0.0373333	0.435	PIV3	Hyper
chr16	2097730	2097827	97	6	0.00133333	0	0.002	0.466	0.0675	0.3985	PIV3	Hyper
chr16	2097910	2098002	92	12	0.0035	0	0.006	0.360333	0.0286667	0.331667	PIV3	Hyper
chr16	2172228	2172279	51	3	0.001	0.001	0.001	0.5	0.989333	-0.489333	PIV3	Hypo
chr16	2188397	2188458	61	3	0.002	0	0.006	0.619667	0.180667	0.439	PIV3	Hyper
chr16	2287017	2287061	44	3	0.002	0.001	0.003	0.395333	0.0113333	0.384	PIV3	Hyper
chr16	2287611	2287794	183	3	0.00133333	0	0.003	0.453333	0.0383333	0.415	PIV3	Hyper
chr16	2544344	2544391	47	3	0.003	0	0.008	0.402667	0.0226667	0.38	PIV3	Hyper
chr16	2571022	2571043	21	3	0.00266667	0	0.007	0.342667	0	0.342667	PIV3	Hyper
chr16	3108453	3108553	100	13	0.00107692	0	0.005	0.438923	0.00607692	0.432846	PIV3	Hyper
chr16	3109119	3109151	32	6	0.008	0.002	0.01	0.4435	0.0421667	0.401333	PIV3	Hyper
chr16	3199783	3199789	6	3	0.01	0.01	0.01	0.230667	0	0.230667	PIV3	Hyper
chr16	3507895	3507945	50	4	0	0	0	0.69925	0	0.69925	PIV3	Hyper
chr16	3639115	3639203	88	4	0.00075	0	0.001	0.5	0.07525	0.42475	PIV3	Hyper
chr16	4050055	4050218	163	3	0.00233333	0.001	0.004	0.405333	0.0693333	0.336	PIV3	Hyper
chr16	4138851	4138963	112	3	0.000333333	0	0.001	0.746	0.245	0.501	PIV3	Hyper
chr16	4395943	4396220	277	3	0.003	0	0.007	0.539333	0.111333	0.428	PIV3	Hyper
chr16	4476028	4476058	30	4	0.00475	0	0.01	0.36775	0.0365	0.33125	PIV3	Hyper
chr16	4686371	4686403	32	3	0	0	0	0.923667	0.260667	0.663	PIV3	Hyper
chr16	4714794	4714927	133	3	0.00766667	0.003	0.01	0.540333	0.0873333	0.453	PIV3	Hyper
chr16	4729831	4729896	65	5	0	0	0	0.5156	0.0262	0.4894	PIV3	Hyper
chr16	5083212	5083290	78	3	0.004	0.001	0.009	0.261333	0	0.261333	PIV3	Hyper
chr16	5147528	5147670	142	8	0.00125	0	0.005	0.51675	0.005375	0.511375	PIV3	Hyper
chr16	5147735	5147766	31	6	0.00133333	0	0.006	0.583667	0.00833333	0.575333	PIV3	Hyper
chr16	6069617	6069862	245	15	0.000733333	0	0.006	0.448867	0.0115333	0.437333	PIV3	Hyper
chr16	6948530	6948589	59	3	0	0	0	0.677333	0.078	0.599333	PIV3	Hyper
chr16	9297941	9298127	186	5	0.0012	0	0.006	0.5938	0.1024	0.4914	PIV3	Hyper
chr16	11160488	11160566	78	3	0.00166667	0.001	0.002	0.369333	0.0893333	0.28	PIV3	Hyper
chr16	11449990	11450012	22	3	0.000333333	0	0.001	0.591	0.954	-0.363	PIV3	Hypo
chr16	11723648	11723712	64	4	0.00425	0	0.007	0.4395	0.118	0.3215	PIV3	Hyper
chr16	15068544	15068566	22	3	0.004	0	0.009	0.304	0.0196667	0.284333	PIV3	Hyper
chr16	15068803	15069295	492	34	0.000970588	0	0.009	0.496029	0.0628824	0.433147	PIV3	Hyper
chr16	15069312	15069317	5	3	0.002	0.002	0.002	0.300667	0.0233333	0.277333	PIV3	Hyper
chr16	15069344	15069374	30	3	0.002	0.001	0.003	0.267	0.0196667	0.247333	PIV3	Hyper
chr16	15071833	15071952	119	4	0.00325	0.001	0.008	0.545	0.87	-0.325	PIV3	Hypo
chr16	15083843	15083889	46	5	0.0004	0	0.002	0.9202	0.3504	0.5698	PIV3	Hyper
chr16	15188110	15188180	70	5	0.0032	0.001	0.008	0.3628	0.0048	0.358	PIV3	Hyper
chr16	16045869	16046016	147	3	0.00266667	0	0.005	0.699333	0.289333	0.41	PIV3	Hyper
chr16	16211817	16211893	76	3	0.003	0	0.006	0.751667	0.333	0.418667	PIV3	Hyper
chr16	17253586	17253700	114	4	0.00325	0	0.006	0.6215	0.92175	-0.30025	PIV3	Hypo
chr16	17437663	17437891	228	4	0.00025	0	0.001	0.43475	0.05875	0.376	PIV3	Hyper
chr16	17477016	17477240	224	3	0.00133333	0	0.004	0.498	0.069	0.429	PIV3	Hyper
chr16	18812586	18812728	142	15	0.0006	0	0.002	0.49	0.0356	0.4544	PIV3	Hyper
chr16	19566765	19566937	172	15	0.00206667	0	0.007	0.384933	0.0236667	0.361267	PIV3	Hyper
chr16	19729338	19729367	29	4	0.00175	0.001	0.003	0.319	0.0225	0.2965	PIV3	Hyper
chr16	20359889	20359908	19	4	0.00125	0	0.003	0.40775	0.03875	0.369	PIV3	Hyper
chr16	20359990	20360022	32	4	0.00575	0.001	0.009	0.4025	0.06825	0.33425	PIV3	Hyper
chr16	20752739	20752863	124	6	0.00366667	0	0.006	0.45	0.0328333	0.417167	PIV3	Hyper
chr16	20817501	20817707	206	18	0.0005	0	0.004	0.450111	0.0244444	0.425667	PIV3	Hyper
chr16	20892920	20893210	290	4	0.00125	0	0.004	0.54425	0.11675	0.4275	PIV3	Hyper
chr16	21086749	21086800	51	3	0.000333333	0	0.001	0.615333	0.119333	0.496	PIV3	Hyper
chr16	21531185	21531245	60	4	0.00325	0.001	0.007	0.2515	0.03775	0.21375	PIV3	Hyper
chr16	21531341	21531489	148	16	0.0008125	0	0.003	0.264437	0.0255625	0.238875	PIV3	Hyper
chr16	22546524	22546575	51	5	0.001	0	0.004	0.9506	0.7194	0.2312	PIV3	Hyper
chr16	22546909	22546937	28	3	0.00133333	0	0.004	0.912667	0.711667	0.201	PIV3	Hyper
chr16	22547161	22547300	139	10	0.0009	0	0.005	0.9141	0.6639	0.2502	PIV3	Hyper
chr16	23464102	23464156	54	4	0.0005	0	0.001	0.37775	0.01075	0.367	PIV3	Hyper
chr16	23607530	23607606	76	8	0.002625	0	0.01	0.29375	0.005375	0.288375	PIV3	Hyper
chr16	23652565	23652595	30	3	0.00466667	0.002	0.008	0.226333	0.00566667	0.220667	PIV3	Hyper
chr16	23652610	23652678	68	4	0.00475	0.001	0.01	0.2365	0.00475	0.23175	PIV3	Hyper
chr16	25189077	25189201	124	3	0.003	0	0.007	0.500333	0.103	0.397333	PIV3	Hyper
chr16	25268511	25268561	50	3	0.000666667	0	0.002	0.282333	0.0123333	0.27	PIV3	Hyper
chr16	25268684	25268801	117	3	0.00966667	0.009	0.01	0.267667	0.0276667	0.24	PIV3	Hyper
chr16	25704371	25704392	21	3	0.00166667	0.001	0.002	0.389	0	0.389	PIV3	Hyper
chr16	27352958	27353094	136	4	0.001	0	0.003	0.46475	0.05275	0.412	PIV3	Hyper
chr16	27662810	27662914	104	3	0.000333333	0	0.001	0.649667	0.248	0.401667	PIV3	Hyper
chr16	28627990	28628142	152	3	0	0	0	0.510667	0.021	0.489667	PIV3	Hyper
chr16	28734479	28734528	49	3	0.00466667	0.002	0.007	0.563667	0.142667	0.421	PIV3	Hyper
chr16	28835477	28835502	25	4	0.007	0.004	0.008	0.27575	0.017	0.25875	PIV3	Hyper
chr16	28875314	28875321	7	3	0.000333333	0	0.001	0.889	0.246667	0.642333	PIV3	Hyper
chr16	29659839	29659897	58	3	0.00166667	0	0.003	0.505667	0.0573333	0.448333	PIV3	Hyper
chr16	29675057	29675436	379	4	0.003	0	0.008	0.452	0.09375	0.35825	PIV3	Hyper
chr16	29675899	29676370	471	10	0.0029	0	0.009	0.638	0.1118	0.5262	PIV3	Hyper
chr16	29827975	29828186	211	4	0.00275	0	0.008	0.39175	0	0.39175	PIV3	Hyper
chr16	29888522	29888537	15	3	0.00433333	0.001	0.009	0.292333	0	0.292333	PIV3	Hyper
chr16	30108162	30108263	101	3	0.006	0	0.01	0.838333	0.421333	0.417	PIV3	Hyper
chr16	30152515	30152548	33	3	0.00133333	0	0.002	0.582	0.119	0.463	PIV3	Hyper
chr16	30380980	30381006	26	3	0.00366667	0.003	0.005	0.479333	0.045	0.434333	PIV3	Hyper
chr16	30381106	30381136	30	4	0.002	0.001	0.004	0.6095	0.0735	0.536	PIV3	Hyper
chr16	30429163	30429401	238	21	0.001	0	0.005	0.311381	0.0139524	0.297429	PIV3	Hyper
chr16	30545704	30546025	321	25	0.00048	0	0.003	0.63796	0.03832	0.59964	PIV3	Hyper
chr16	30569215	30569240	25	4	0.00375	0.003	0.005	0.304	0	0.304	PIV3	Hyper
chr16	30569275	30569344	69	3	0.00433333	0.001	0.008	0.410667	0.0436667	0.367	PIV3	Hyper
chr16	30582468	30582487	19	3	0.006	0.001	0.009	0.309	0.025	0.284	PIV3	Hyper
chr16	30582629	30582773	144	10	0.0007	0	0.002	0.4501	0.0865	0.3636	PIV3	Hyper
chr16	30582796	30583005	209	19	0.000684211	0	0.007	0.540684	0.0387895	0.501895	PIV3	Hyper
chr16	30596793	30596827	34	3	0.00433333	0.003	0.005	0.313	0.0166667	0.296333	PIV3	Hyper
chr16	30621126	30621333	207	3	0.00266667	0	0.006	0.506667	0.0303333	0.476333	PIV3	Hyper
chr16	30621348	30621369	21	3	0.006	0.004	0.01	0.322	0	0.322	PIV3	Hyper
chr16	30976109	30976228	119	8	0.00075	0	0.004	0.55425	0.022875	0.531375	PIV3	Hyper
chr16	30996538	30996550	12	3	0.00133333	0.001	0.002	0.412	0	0.412	PIV3	Hyper
chr16	31044779	31044788	9	3	0.00466667	0.001	0.01	0.350333	0.009	0.341333	PIV3	Hyper
chr16	31090430	31090568	138	4	0	0	0	0.70475	0.155	0.54975	PIV3	Hyper
chr16	31106011	31106320	309	31	0.000774194	0	0.008	0.509613	0.0300968	0.479516	PIV3	Hyper
chr16	31143813	31143862	49	3	0.00566667	0.001	0.008	0.603333	0.946667	-0.343333	PIV3	Hypo
chr16	31213852	31213892	40	6	0.00133333	0	0.002	0.317333	0	0.317333	PIV3	Hyper
chr16	31226064	31226276	212	20	0.0003	0	0.002	0.5772	0.064	0.5132	PIV3	Hyper
chr16	31226383	31226397	14	3	0.00133333	0	0.004	0.464667	0.035	0.429667	PIV3	Hyper
chr16	31226437	31226453	16	3	0.000333333	0	0.001	0.538	0.0233333	0.514667	PIV3	Hyper
chr16	31469987	31470038	51	4	0.0045	0.003	0.006	0.33375	0.01575	0.318	PIV3	Hyper
chr16	31470072	31470149	77	7	0.00214286	0	0.007	0.484429	0.041	0.443429	PIV3	Hyper
chr16	31470364	31470478	114	7	0.002	0	0.008	0.477429	0.0362857	0.441143	PIV3	Hyper
chr16	31471181	31471383	202	9	0.000777778	0	0.004	0.678333	0.0466667	0.631667	PIV3	Hyper
chr16	46918924	46918956	32	3	0.004	0.002	0.006	0.244333	0	0.244333	PIV3	Hyper
chr16	48203901	48203998	97	4	0.0025	0	0.009	0.55725	0.119	0.43825	PIV3	Hyper
chr16	48655706	48655762	56	4	0.00225	0	0.007	0.52225	0.0895	0.43275	PIV3	Hyper
chr16	49562906	49562921	15	3	0.00466667	0.003	0.008	0.785	0.354333	0.430667	PIV3	Hyper
chr16	49615165	49615318	153	4	0.0025	0	0.005	0.5705	0.9215	-0.351	PIV3	Hypo
chr16	50187996	50188021	25	3	0.008	0.007	0.01	0.385	0.0346667	0.350333	PIV3	Hyper
chr16	50280861	50280930	69	3	0.00366667	0	0.009	0.527667	0.0863333	0.441333	PIV3	Hyper
chr16	50715181	50715260	79	3	0.004	0.001	0.008	0.516667	0.091	0.425667	PIV3	Hyper
chr16	53188440	53188586	146	3	0.00333333	0.002	0.005	0.723667	0.99	-0.266333	PIV3	Hypo
chr16	53857161	53857353	192	3	0.00333333	0.001	0.006	0.717333	0.285	0.432333	PIV3	Hyper
chr16	54159226	54159304	78	3	0.000666667	0	0.001	0.493	0.0606667	0.432333	PIV3	Hyper
chr16	54318815	54318885	70	5	0.0028	0	0.01	0.4664	0.05	0.4164	PIV3	Hyper
chr16	54319454	54319481	27	7	0.001	0	0.003	0.504429	0.034	0.470429	PIV3	Hyper
chr16	54319722	54319755	33	5	0.0028	0.001	0.006	0.3	0	0.3	PIV3	Hyper
chr16	54319779	54319791	12	3	0.00833333	0.008	0.009	0.261333	0	0.261333	PIV3	Hyper
chr16	54971780	54971786	6	3	0.00266667	0.001	0.006	0.355667	0.043	0.312667	PIV3	Hyper
chr16	54972533	54972594	61	3	0.00266667	0	0.006	0.372667	0.0193333	0.353333	PIV3	Hyper
chr16	57059966	57060187	221	7	0.000571429	0	0.002	0.605571	0.149571	0.456	PIV3	Hyper
chr16	57318336	57318346	10	3	0.003	0.002	0.004	0.288	0	0.288	PIV3	Hyper
chr16	57318369	57318387	18	5	0.0064	0.003	0.01	0.2718	0	0.2718	PIV3	Hyper
chr16	57408177	57408330	153	3	0.004	0.001	0.008	0.455333	0.891667	-0.436333	PIV3	Hypo
chr16	57443170	57443241	71	3	0	0	0	0.485333	0.036	0.449333	PIV3	Hyper
chr16	57609323	57609388	65	3	0.00133333	0	0.004	0.646333	0.116	0.530333	PIV3	Hyper
chr16	58060216	58060274	58	8	0.001125	0	0.008	0.404125	0.012125	0.392	PIV3	Hyper
chr16	58060295	58060311	16	3	0.000333333	0	0.001	0.419333	0	0.419333	PIV3	Hyper
chr16	65160040	65160080	40	3	0.002	0	0.006	0.308	0	0.308	PIV3	Hyper
chr16	66583386	66583524	138	7	0.00171429	0	0.01	0.322714	0.0104286	0.312286	PIV3	Hyper
chr16	66887372	66887420	48	3	0.000333333	0	0.001	0.671667	0.12	0.551667	PIV3	Hyper
chr16	67150958	67150988	30	3	0.00133333	0	0.004	0.348333	0.0303333	0.318	PIV3	Hyper
chr16	67183853	67183893	40	3	0.00433333	0.004	0.005	0.441333	0.0436667	0.397667	PIV3	Hyper
chr16	67196900	67196929	29	4	0.001	0	0.002	0.42075	0.022	0.39875	PIV3	Hyper
chr16	67197073	67197150	77	4	0.001	0	0.002	0.3565	0.041	0.3155	PIV3	Hyper
chr16	67197178	67197186	8	3	0.00266667	0.001	0.006	0.327333	0.0376667	0.289667	PIV3	Hyper
chr16	67197378	67197426	48	9	0.00233333	0	0.005	0.345222	0.0125556	0.332667	PIV3	Hyper
chr16	67197512	67197523	11	3	0.00466667	0.004	0.005	0.277333	0.023	0.254333	PIV3	Hyper
chr16	67281084	67281209	125	14	0.000928571	0	0.003	0.419714	0.0260714	0.393643	PIV3	Hyper
chr16	67427326	67427391	65	3	0.00333333	0	0.009	0.414333	0.023	0.391333	PIV3	Hyper
chr16	67693572	67693756	184	10	0.0043	0	0.01	0.343	0.015	0.328	PIV3	Hyper
chr16	67701923	67702050	127	3	0.003	0	0.008	0.304	0.00666667	0.297333	PIV3	Hyper
chr16	67840194	67840318	124	5	0.0016	0	0.004	0.2996	0	0.2996	PIV3	Hyper
chr16	67840951	67840999	48	4	0	0	0	0.418	0	0.418	PIV3	Hyper
chr16	67970574	67970583	9	3	0.002	0.001	0.003	0.468333	0.038	0.430333	PIV3	Hyper
chr16	67970627	67970708	81	5	0.004	0.001	0.008	0.3392	0.0176	0.3216	PIV3	Hyper
chr16	68027855	68028053	198	3	0.001	0	0.002	0.511	0.085	0.426	PIV3	Hyper
chr16	68056888	68056896	8	4	0.00425	0.001	0.009	0.226	0	0.226	PIV3	Hyper
chr16	68056918	68056948	30	5	0.0014	0.001	0.003	0.2562	0	0.2562	PIV3	Hyper
chr16	68057031	68057146	115	10	0.0034	0	0.009	0.3278	0.0307	0.2971	PIV3	Hyper
chr16	68119652	68119676	24	7	0.00642857	0.006	0.007	0.275143	0	0.275143	PIV3	Hyper
chr16	68119696	68119711	15	3	0.005	0.003	0.006	0.300333	0.0176667	0.282667	PIV3	Hyper
chr16	68119724	68119735	11	3	0.00733333	0.007	0.008	0.211	0	0.211	PIV3	Hyper
chr16	68390654	68390750	96	3	0	0	0	0.585333	0.041	0.544333	PIV3	Hyper
chr16	69047468	69047577	109	3	0.001	0	0.002	0.702667	0.182	0.520667	PIV3	Hyper
chr16	69333127	69333194	67	3	0.00333333	0	0.007	0.549	0.074	0.475	PIV3	Hyper
chr16	69373323	69373355	32	6	0.008	0.007	0.01	0.247833	0	0.247833	PIV3	Hyper
chr16	69516113	69516164	51	3	0	0	0	0.651	0.148333	0.502667	PIV3	Hyper
chr16	70099302	70099319	17	3	0.00433333	0.002	0.007	0.289667	0	0.289667	PIV3	Hyper
chr16	70099359	70099369	10	3	0.00966667	0.009	0.01	0.4	0	0.4	PIV3	Hyper
chr16	70100078	70100226	148	7	0.00314286	0.001	0.008	0.318143	0.0134286	0.304714	PIV3	Hyper
chr16	71660476	71660483	7	3	0.004	0.001	0.006	0.341	0.0366667	0.304333	PIV3	Hyper
chr16	73098169	73098174	5	3	0.00233333	0.001	0.003	0.385	0.0183333	0.366667	PIV3	Hyper
chr16	74640958	74640987	29	4	0.0015	0	0.003	0.407	0.02675	0.38025	PIV3	Hyper
chr16	74956436	74956503	67	3	0.002	0	0.006	0.615333	0.937	-0.321667	PIV3	Hypo
chr16	75036635	75036819	184	3	0.00166667	0	0.005	0.746667	0.275	0.471667	PIV3	Hyper
chr16	75498064	75498089	25	3	0.003	0.002	0.005	0.407333	0.0253333	0.382	PIV3	Hyper
chr16	75498108	75498168	60	7	0.000142857	0	0.001	0.490286	0	0.490286	PIV3	Hyper
chr16	75498191	75498298	107	9	0.00422222	0.001	0.007	0.561889	0.0141111	0.547778	PIV3	Hyper
chr16	75498336	75498356	20	3	0.00366667	0.002	0.006	0.518333	0	0.518333	PIV3	Hyper
chr16	77822594	77822663	69	6	0.00383333	0.001	0.01	0.379167	0.0151667	0.364	PIV3	Hyper
chr16	77822677	77822693	16	3	0.00466667	0.003	0.008	0.253667	0	0.253667	PIV3	Hyper
chr16	78913085	78913195	110	3	0.00433333	0.004	0.005	0.841667	0.500333	0.341333	PIV3	Hyper
chr16	78991878	78992051	173	6	0.00383333	0	0.009	0.596167	0.895	-0.298833	PIV3	Hypo
chr16	79084010	79084055	45	3	0.002	0	0.005	0.482333	0.882667	-0.400333	PIV3	Hypo
chr16	79633646	79633682	36	5	0.0044	0.002	0.007	0.3704	0.0288	0.3416	PIV3	Hyper
chr16	80716573	80716662	89	5	0.0032	0	0.007	0.5632	0.9486	-0.3854	PIV3	Hypo
chr16	81040469	81040616	147	3	0.00466667	0.004	0.006	0.312333	0.0276667	0.284667	PIV3	Hyper
chr16	81832613	81832670	57	5	0.0042	0.001	0.01	0.4506	0.07	0.3806	PIV3	Hyper
chr16	83762223	83762355	132	3	0.00166667	0.001	0.003	0.480667	0.123333	0.357333	PIV3	Hyper
chr16	84133118	84133159	41	3	0.008	0.006	0.01	0.57	0.923	-0.353	PIV3	Hypo
chr16	84760483	84760496	13	3	0.004	0	0.009	0.403	0.0383333	0.364667	PIV3	Hyper
chr16	84840012	84840283	271	8	0.0005	0	0.003	0.631625	0.158375	0.47325	PIV3	Hyper
chr16	85229580	85229627	47	4	0.00275	0.001	0.007	0.5885	0.93975	-0.35125	PIV3	Hypo
chr16	85577771	85578059	288	8	0.003625	0	0.007	0.3565	0.01175	0.34475	PIV3	Hyper
chr16	85723603	85723676	73	3	0.00533333	0.003	0.008	0.734667	0.991333	-0.256667	PIV3	Hypo
chr16	85981692	85981802	110	4	0.0015	0	0.003	0.529	0.1365	0.3925	PIV3	Hyper
chr16	86016344	86016375	31	3	0	0	0	0.568333	0.0596667	0.508667	PIV3	Hyper
chr16	86477638	86477665	27	3	0.008	0.007	0.009	0.480667	0.153333	0.327333	PIV3	Hyper
chr16	86588752	86588844	92	9	0.00311111	0.001	0.008	0.46	0.00477778	0.455222	PIV3	Hyper
chr16	86612503	86612621	118	6	0.00166667	0	0.007	0.444167	0.0425	0.401667	PIV3	Hyper
chr16	86959475	86959678	203	4	0.001	0	0.004	0.58025	0.1225	0.45775	PIV3	Hyper
chr16	86990343	86990439	96	4	0.0025	0	0.008	0.49075	0.10025	0.3905	PIV3	Hyper
chr16	87637007	87637239	232	5	0.002	0.001	0.005	0.4528	0.0066	0.4462	PIV3	Hyper
chr16	87637824	87637859	35	3	0.000333333	0	0.001	0.367	0.021	0.346	PIV3	Hyper
chr16	87814611	87814675	64	3	0.00366667	0.001	0.008	0.504667	0.121667	0.383	PIV3	Hyper
chr16	87836573	87836608	35	3	0.003	0.001	0.005	0.508	0.092	0.416	PIV3	Hyper
chr16	88144690	88144769	79	3	0.001	0	0.003	0.437333	0.0266667	0.410667	PIV3	Hyper
chr16	88204133	88204283	150	3	0	0	0	0.160667	0.706667	-0.546	PIV3	Hypo
chr16	88729382	88729434	52	7	0.003	0.002	0.009	0.314857	0	0.314857	PIV3	Hyper
chr16	88767068	88767261	193	3	0.003	0.001	0.006	0.519	0.101667	0.417333	PIV3	Hyper
chr16	88767586	88767723	137	5	0.0014	0	0.005	0.428	0.0542	0.3738	PIV3	Hyper
chr16	88770116	88770163	47	5	0.0022	0.001	0.003	0.4334	0.0808	0.3526	PIV3	Hyper
chr16	88770558	88770793	235	3	0.002	0	0.006	0.56	0.107667	0.452333	PIV3	Hyper
chr16	88859862	88859944	82	3	0.00433333	0.002	0.006	0.448667	0.0266667	0.422	PIV3	Hyper
chr16	89066587	89066637	50	4	0.00375	0	0.008	0.45825	0.91125	-0.453	PIV3	Hypo
chr16	89067844	89067898	54	3	0.00466667	0.002	0.006	0.599667	0.912333	-0.312667	PIV3	Hypo
chr16	89258752	89258787	35	4	0.00075	0	0.001	0.46975	0.00775	0.462	PIV3	Hyper
chr16	89300139	89300249	110	4	0.0005	0	0.002	0.6205	0.226	0.3945	PIV3	Hyper
chr16	89566941	89567005	64	3	0.001	0	0.002	0.591	0.192	0.399	PIV3	Hyper
chr16	89577915	89577967	52	3	0.005	0	0.009	0.571333	0.127	0.444333	PIV3	Hyper
chr16	89707618	89707737	119	5	0.0012	0	0.004	0.0236	0.4952	-0.4716	PIV3	Hypo
chr16	89831116	89831287	171	8	0.003375	0	0.01	0.56975	0.113125	0.456625	PIV3	Hyper
chr16	90092896	90092979	83	3	0.00333333	0	0.01	0.523667	0.0766667	0.447	PIV3	Hyper
chr17	263220	263345	125	4	0.0025	0	0.006	0.7705	0.28975	0.48075	PIV3	Hyper
chr17	593020	593317	297	3	0.00433333	0.002	0.006	0.447333	0.0946667	0.352667	PIV3	Hyper
chr17	800749	800775	26	3	0.000333333	0	0.001	0.259	0	0.259	PIV3	Hyper
chr17	944128	944157	29	3	0	0	0	0.421333	0.0336667	0.387667	PIV3	Hyper
chr17	1092673	1092767	94	4	0.0025	0	0.01	0.5145	0.07075	0.44375	PIV3	Hyper
chr17	1248096	1248193	97	3	0.002	0.001	0.003	0.648667	0.947	-0.298333	PIV3	Hypo
chr17	1371330	1371412	82	5	0.0038	0.001	0.01	0.397	0.0394	0.3576	PIV3	Hyper
chr17	1373671	1373732	61	4	0.0025	0	0.009	0.68525	0.1275	0.55775	PIV3	Hyper
chr17	1627746	1627755	9	3	0.00366667	0.002	0.007	0.344333	0.0123333	0.332	PIV3	Hyper
chr17	1627765	1627852	87	7	0.00171429	0.001	0.004	0.501143	0.00714286	0.494	PIV3	Hyper
chr17	1628373	1628507	134	3	0.00333333	0.001	0.005	0.449	0.0133333	0.435667	PIV3	Hyper
chr17	1911698	1911721	23	4	0.00025	0	0.001	0.40425	0.0235	0.38075	PIV3	Hyper
chr17	1933390	1933398	8	3	0.004	0.002	0.008	0.4	0.0103333	0.389667	PIV3	Hyper
chr17	1933416	1933429	13	3	0.00333333	0.001	0.005	0.342	0	0.342	PIV3	Hyper
chr17	1944818	1944867	49	4	0.00425	0	0.008	0.3825	0.02425	0.35825	PIV3	Hyper
chr17	1945458	1945475	17	3	0.00966667	0.009	0.01	0.357	0.0336667	0.323333	PIV3	Hyper
chr17	1961524	1961566	42	4	0.0025	0	0.005	0.6465	0.25025	0.39625	PIV3	Hyper
chr17	2206474	2206549	75	6	0.0025	0.001	0.008	0.383667	0.034	0.349667	PIV3	Hyper
chr17	2326402	2326472	70	4	0.0035	0	0.007	0.5775	0.926	-0.3485	PIV3	Hypo
chr17	2847645	2847814	169	4	0.0015	0	0.004	0.38775	0.07675	0.311	PIV3	Hyper
chr17	3605091	3605210	119	3	0.00366667	0	0.007	0.700667	0.314333	0.386333	PIV3	Hyper
chr17	3642034	3642087	53	3	0.002	0.001	0.004	0.419667	0.850333	-0.430667	PIV3	Hypo
chr17	3674729	3674741	12	3	0.005	0.004	0.007	0.669667	0.970333	-0.300667	PIV3	Hypo
chr17	3704471	3704482	11	3	0	0	0	0.595	0.0596667	0.535333	PIV3	Hyper
chr17	3819363	3819374	11	3	0.000666667	0	0.002	0.564667	0.0866667	0.478	PIV3	Hyper
chr17	3863519	3863564	45	4	0.002	0	0.003	0.7675	0.25325	0.51425	PIV3	Hyper
chr17	4458758	4458801	43	4	0.0015	0	0.004	0.36525	0.01875	0.3465	PIV3	Hyper
chr17	4607349	4607642	293	6	0.00333333	0	0.006	0.462167	0.0165	0.445667	PIV3	Hyper
chr17	4634979	4634992	13	3	0.00533333	0.003	0.01	0.297	0	0.297	PIV3	Hyper
chr17	4648516	4648580	64	3	0.00666667	0.003	0.009	0.337667	0.0123333	0.325333	PIV3	Hyper
chr17	4688873	4688922	49	8	0.005	0.001	0.009	0.307125	0.057875	0.24925	PIV3	Hyper
chr17	4804251	4804292	41	3	0.00466667	0.002	0.007	0.304667	0.00966667	0.295	PIV3	Hyper
chr17	5019974	5020003	29	3	0.00266667	0	0.006	0.487	0.124667	0.362333	PIV3	Hyper
chr17	5149584	5149596	12	3	0.003	0.002	0.004	0.505	0.85	-0.345	PIV3	Hypo
chr17	5322543	5322556	13	3	0.00333333	0	0.008	0.327333	0.0103333	0.317	PIV3	Hyper
chr17	5322754	5322836	82	12	0.00075	0	0.004	0.345583	0.0181667	0.327417	PIV3	Hyper
chr17	5403304	5403402	98	7	0.00157143	0	0.008	0.672286	0.163	0.509286	PIV3	Hyper
chr17	5674571	5674599	28	4	0.00575	0.004	0.008	0.06325	0.47575	-0.4125	PIV3	Hypo
chr17	6358691	6358738	47	7	0.00285714	0	0.009	0.541714	0.0792857	0.462429	PIV3	Hyper
chr17	6554925	6555093	168	12	0.00175	0	0.005	0.405917	0.0201667	0.38575	PIV3	Hyper
chr17	6899489	6899758	269	5	0.0042	0.001	0.008	0.47	0.0368	0.4332	PIV3	Hyper
chr17	6918707	6918761	54	3	0.00333333	0	0.009	0.285	0.00933333	0.275667	PIV3	Hyper
chr17	7003219	7003517	298	3	0.00166667	0	0.004	0.985	0.609333	0.375667	PIV3	Hyper
chr17	7047846	7047994	148	5	0.0034	0	0.01	0.5616	0.9254	-0.3638	PIV3	Hypo
chr17	7077446	7077516	70	4	0.00275	0.001	0.004	0.424	0.0505	0.3735	PIV3	Hyper
chr17	7077537	7077567	30	4	0.00025	0	0.001	0.532	0.06225	0.46975	PIV3	Hyper
chr17	7211739	7211823	84	4	0.00375	0.001	0.006	0.30325	0.00725	0.296	PIV3	Hyper
chr17	7287385	7287449	64	5	0.007	0.005	0.01	0.402	0.0474	0.3546	PIV3	Hyper
chr17	7339946	7339964	18	3	0.00533333	0.001	0.01	0.438	0.115333	0.322667	PIV3	Hyper
chr17	7340351	7340381	30	7	0.00228571	0	0.006	0.447	0.0362857	0.410714	PIV3	Hyper
chr17	7452495	7452524	29	4	0.00025	0	0.001	0.74425	0.01925	0.725	PIV3	Hyper
chr17	7475987	7476032	45	4	0.0025	0.001	0.004	0.35	0	0.35	PIV3	Hyper
chr17	7942613	7942807	194	3	0.002	0.001	0.004	0.545333	0.0833333	0.462	PIV3	Hyper
chr17	7976119	7976219	100	3	0.00333333	0.001	0.008	0.398	0.0143333	0.383667	PIV3	Hyper
chr17	7976235	7976285	50	5	0.0004	0	0.002	0.5952	0.042	0.5532	PIV3	Hyper
chr17	7982687	7982743	56	5	0.0038	0.001	0.007	0.2614	0.0194	0.242	PIV3	Hyper
chr17	7982870	7983149	279	4	0.00175	0	0.007	0.48825	0	0.48825	PIV3	Hyper
chr17	8013724	8013768	44	3	0.00133333	0.001	0.002	0.395333	0.0106667	0.384667	PIV3	Hyper
chr17	8092528	8092557	29	3	0.00533333	0.003	0.01	0.395333	0.055	0.340333	PIV3	Hyper
chr17	8093165	8093235	70	7	0.00214286	0.001	0.004	0.468571	0.0417143	0.426857	PIV3	Hyper
chr17	8093377	8093544	167	13	0.00315385	0	0.008	0.455615	0.064	0.391615	PIV3	Hyper
chr17	8093559	8093662	103	3	0.006	0.005	0.007	0.376	0.026	0.35	PIV3	Hyper
chr17	8219398	8219411	13	3	0.00566667	0.003	0.007	0.670333	0.950667	-0.280333	PIV3	Hypo
chr17	8926576	8926587	11	4	0.0065	0.003	0.009	0.223	0	0.223	PIV3	Hyper
chr17	9939895	9940004	109	3	0.004	0	0.01	0.608667	0.181	0.427667	PIV3	Hyper
chr17	10051853	10051956	103	3	0.000666667	0	0.002	0.907333	0.350333	0.557	PIV3	Hyper
chr17	11145136	11145182	46	4	0.001	0	0.004	0.36075	0.0435	0.31725	PIV3	Hyper
chr17	12920937	12921224	287	22	0.00304545	0	0.01	0.304682	0.0201364	0.284545	PIV3	Hyper
chr17	12921256	12921270	14	3	0.00666667	0.005	0.008	0.231333	0	0.231333	PIV3	Hyper
chr17	13973019	13973067	48	4	0.002	0	0.004	0.249	0	0.249	PIV3	Hyper
chr17	14201983	14202027	44	3	0.00633333	0	0.01	0.343667	0.858333	-0.514667	PIV3	Hypo
chr17	15016635	15016658	23	3	0.00566667	0.003	0.007	0.401	0.802667	-0.401667	PIV3	Hypo
chr17	15394101	15394227	126	3	0.00133333	0	0.004	0.65	0.107333	0.542667	PIV3	Hyper
chr17	17012314	17012489	175	3	0	0	0	0.508667	0.949667	-0.441	PIV3	Hypo
chr17	17043530	17043619	89	4	0.0035	0.001	0.008	0.61525	0.926	-0.31075	PIV3	Hypo
chr17	17109141	17109228	87	9	0.00155556	0	0.005	0.446667	0.0605556	0.386111	PIV3	Hyper
chr17	17398588	17398599	11	3	0.00633333	0.004	0.01	0.240667	0.0226667	0.218	PIV3	Hyper
chr17	17398855	17398879	24	3	0.00333333	0.002	0.004	0.371333	0.027	0.344333	PIV3	Hyper
chr17	17696360	17696420	60	3	0.002	0	0.003	0.466	0.0826667	0.383333	PIV3	Hyper
chr17	17942837	17942878	41	4	0.0055	0.005	0.006	0.377	0	0.377	PIV3	Hyper
chr17	18088190	18088208	18	4	0.00475	0.002	0.007	0.17325	0	0.17325	PIV3	Hyper
chr17	18820622	18820802	180	3	0.00433333	0.002	0.008	0.374333	0.059	0.315333	PIV3	Hyper
chr17	19177279	19177358	79	3	0.003	0.001	0.007	0.655667	0.171333	0.484333	PIV3	Hyper
chr17	19552126	19552293	167	6	0.00216667	0	0.006	0.462833	0.0133333	0.4495	PIV3	Hyper
chr17	19552303	19552330	27	5	0.0024	0	0.009	0.3878	0.0142	0.3736	PIV3	Hyper
chr17	19552375	19552441	66	8	0.003625	0	0.009	0.31125	0.035625	0.275625	PIV3	Hyper
chr17	19552447	19552503	56	4	0.002	0	0.006	0.32675	0.03075	0.296	PIV3	Hyper
chr17	19880119	19880125	6	3	0.00166667	0.001	0.003	0.426333	0.0523333	0.374	PIV3	Hyper
chr17	20059415	20059564	149	5	0.003	0.001	0.006	0.4038	0.0178	0.386	PIV3	Hyper
chr17	20747115	20747130	15	3	0.00566667	0.004	0.009	0.32	0	0.32	PIV3	Hyper
chr17	20747496	20747527	31	3	0.006	0.004	0.009	0.631	0.092	0.539	PIV3	Hyper
chr17	21089904	21090017	113	3	0.005	0.001	0.009	0.338667	0.0256667	0.313	PIV3	Hyper
chr17	21212819	21212956	137	3	0.00333333	0.001	0.006	0.548667	0.299	0.249667	PIV3	Hyper
chr17	25769876	25770043	167	4	0.00125	0	0.002	0.218	0.59925	-0.38125	PIV3	Hypo
chr17	26646151	26646187	36	3	0.00266667	0.002	0.004	0.399333	0.034	0.365333	PIV3	Hyper
chr17	26699128	26699169	41	4	0.004	0.002	0.006	0.336	0	0.336	PIV3	Hyper
chr17	27046979	27047181	202	16	0.0031875	0	0.009	0.3405	0.027125	0.313375	PIV3	Hyper
chr17	27053004	27053019	15	5	0.0076	0.006	0.008	0.2812	0.024	0.2572	PIV3	Hyper
chr17	27893234	27893434	200	9	0.000777778	0	0.002	0.326667	0	0.326667	PIV3	Hyper
chr17	27893459	27893479	20	4	0.0025	0	0.007	0.273	0.01475	0.25825	PIV3	Hyper
chr17	27893511	27893634	123	4	0.0025	0.001	0.004	0.27675	0.00525	0.2715	PIV3	Hyper
chr17	27939754	27939849	95	6	0.0025	0	0.007	0.537167	0.0978333	0.439333	PIV3	Hyper
chr17	27943127	27943247	120	3	0.003	0.001	0.005	0.397	0.0206667	0.376333	PIV3	Hyper
chr17	28706312	28706383	71	11	9.09091e-05	0	0.001	0.462091	0.00836364	0.453727	PIV3	Hyper
chr17	28706432	28706458	26	3	0.00466667	0.003	0.007	0.278	0	0.278	PIV3	Hyper
chr17	28706523	28706650	127	14	0.00228571	0	0.007	0.33	0.0195714	0.310429	PIV3	Hyper
chr17	30216554	30216584	30	3	0.000666667	0	0.001	0.518667	0.100667	0.418	PIV3	Hyper
chr17	30800380	30800443	63	3	0	0	0	0.541	0.062	0.479	PIV3	Hyper
chr17	32964846	32964906	60	7	0.00257143	0	0.01	0.429857	0.06	0.369857	PIV3	Hyper
chr17	32964927	32964990	63	7	0.00271429	0	0.006	0.477	0.0705714	0.406429	PIV3	Hyper
chr17	33468972	33469021	49	4	0.0055	0.003	0.007	0.372	0.0335	0.3385	PIV3	Hyper
chr17	33817159	33817376	217	3	0.00233333	0.002	0.003	0.414333	0.06	0.354333	PIV3	Hyper
chr17	34068340	34068384	44	3	0.000666667	0	0.002	0.522333	0.016	0.506333	PIV3	Hyper
chr17	34435939	34436018	79	3	0	0	0	0.525333	0.0206667	0.504667	PIV3	Hyper
chr17	34901492	34901498	6	3	0.002	0.002	0.002	0.357	0	0.357	PIV3	Hyper
chr17	34901522	34901693	171	3	0.004	0.002	0.008	0.359333	0.00933333	0.35	PIV3	Hyper
chr17	35298016	35298040	24	3	0.00666667	0.002	0.01	0.232667	0.00766667	0.225	PIV3	Hyper
chr17	35300377	35300441	64	7	0.00485714	0.001	0.008	0.270143	0.0125714	0.257571	PIV3	Hyper
chr17	36666884	36666953	69	10	0.0024	0	0.01	0.3611	0.012	0.3491	PIV3	Hyper
chr17	37400474	37400588	114	3	0.00233333	0.002	0.003	0.489333	0.099	0.390333	PIV3	Hyper
chr17	37519988	37520216	228	4	0.0035	0	0.007	0.455	0.074	0.381	PIV3	Hyper
chr17	37533976	37533997	21	3	0.00466667	0.002	0.009	0.617	0.948667	-0.331667	PIV3	Hypo
chr17	37557497	37557637	140	10	0.0047	0	0.01	0.2733	0.0095	0.2638	PIV3	Hyper
chr17	37557743	37557768	25	4	0.00175	0	0.005	0.344	0.0065	0.3375	PIV3	Hyper
chr17	37557777	37557808	31	4	0.004	0.001	0.006	0.30925	0	0.30925	PIV3	Hyper
chr17	37844040	37844135	95	3	0.00133333	0	0.002	0.423	0	0.423	PIV3	Hyper
chr17	38083166	38083308	142	8	0.001375	0	0.004	0.40525	0.01525	0.39	PIV3	Hyper
chr17	38083747	38083788	41	3	0.007	0.005	0.008	0.397	0	0.397	PIV3	Hyper
chr17	38083818	38083864	46	7	0.00371429	0	0.009	0.494286	0.0657143	0.428571	PIV3	Hyper
chr17	38083874	38083958	84	7	0.00328571	0	0.008	0.423143	0.054	0.369143	PIV3	Hyper
chr17	38083997	38084012	15	3	0.00433333	0.002	0.006	0.322	0.0413333	0.280667	PIV3	Hyper
chr17	38279013	38279116	103	4	0.004	0	0.009	0.553	0.0575	0.4955	PIV3	Hyper
chr17	38498695	38498889	194	5	0.0036	0.001	0.006	0.4558	0	0.4558	PIV3	Hyper
chr17	38573916	38573923	7	3	0.001	0	0.003	0.387333	0.0146667	0.372667	PIV3	Hyper
chr17	39216048	39216110	62	4	0.0035	0	0.008	0.97925	0.3845	0.59475	PIV3	Hyper
chr17	39458839	39458906	67	3	0.00133333	0	0.002	0.406333	0.0733333	0.333	PIV3	Hyper
chr17	39464667	39464804	137	3	0.00233333	0	0.007	0.365667	0.0486667	0.317	PIV3	Hyper
chr17	39967473	39967507	34	3	0.005	0.002	0.009	0.472667	0.0223333	0.450333	PIV3	Hyper
chr17	39968114	39968153	39	4	0.0035	0.001	0.006	0.33925	0.0195	0.31975	PIV3	Hyper
chr17	39968171	39968190	19	6	0.00383333	0.002	0.007	0.368667	0.0386667	0.33	PIV3	Hyper
chr17	40021107	40021134	27	6	0.001	0.001	0.001	0.333	0	0.333	PIV3	Hyper
chr17	40021155	40021219	64	7	0.00128571	0	0.002	0.354571	0.0238571	0.330714	PIV3	Hyper
chr17	40075182	40075208	26	3	0.005	0.002	0.009	0.386333	0.0246667	0.361667	PIV3	Hyper
chr17	40175790	40176039	249	5	0.0042	0.001	0.007	0.4742	0.1154	0.3588	PIV3	Hyper
chr17	40688656	40688785	129	10	0.0032	0	0.007	0.3629	0.0207	0.3422	PIV3	Hyper
chr17	40706824	40706875	51	8	0.0025	0.001	0.005	0.472375	0	0.472375	PIV3	Hyper
chr17	40719063	40719199	136	4	0.00325	0.003	0.004	0.48175	0.0475	0.43425	PIV3	Hyper
chr17	40761760	40761860	100	5	0.0076	0	0.01	0.1998	0	0.1998	PIV3	Hyper
chr17	40925647	40925727	80	4	0.0025	0.001	0.004	0.30325	0	0.30325	PIV3	Hyper
chr17	40937396	40937429	33	8	0.0025	0	0.009	0.373875	0.022	0.351875	PIV3	Hyper
chr17	40950603	40950646	43	7	0.00342857	0.001	0.009	0.339143	0.055	0.284143	PIV3	Hyper
chr17	40950688	40950728	40	4	0.00175	0	0.005	0.3815	0.038	0.3435	PIV3	Hyper
chr17	40950791	40950824	33	5	0.0024	0	0.01	0.3294	0.028	0.3014	PIV3	Hyper
chr17	41846916	41847045	129	4	0.006	0.002	0.01	0.71	0.244	0.466	PIV3	Hyper
chr17	41984527	41984880	353	10	0.0048	0	0.009	0.3706	0.0398	0.3308	PIV3	Hyper
chr17	42030536	42030580	44	3	0.003	0.001	0.004	0.335333	0.0146667	0.320667	PIV3	Hyper
chr17	42030651	42030664	13	3	0.008	0.007	0.009	0.257667	0	0.257667	PIV3	Hyper
chr17	42082173	42082192	19	3	0.00466667	0.001	0.01	0.360333	0	0.360333	PIV3	Hyper
chr17	42084992	42085086	94	4	0.00175	0	0.005	0.429	0.0575	0.3715	PIV3	Hyper
chr17	42092261	42092300	39	3	0.00466667	0.001	0.01	0.217333	0	0.217333	PIV3	Hyper
chr17	42518244	42518351	107	4	0.00325	0.001	0.009	0.47325	0.096	0.37725	PIV3	Hyper
chr17	42636301	42636366	65	4	0.001	0	0.003	0.49325	0.10475	0.3885	PIV3	Hyper
chr17	42836747	42836931	184	15	0.00133333	0	0.008	0.5404	0.0304667	0.509933	PIV3	Hyper
chr17	43226651	43226680	29	3	0	0	0	0.424333	0	0.424333	PIV3	Hyper
chr17	43239228	43239319	91	5	0.0008	0	0.003	0.3092	0	0.3092	PIV3	Hyper
chr17	44923187	44923259	72	3	0.003	0	0.008	0.506333	0.933333	-0.427	PIV3	Hypo
chr17	45501514	45501547	33	3	0.00166667	0.001	0.002	0.529667	0.0576667	0.472	PIV3	Hyper
chr17	45726953	45727214	261	8	0.004625	0.001	0.009	0.360625	0.01925	0.341375	PIV3	Hyper
chr17	45727345	45727595	250	3	0.00233333	0	0.007	0.666333	0.029	0.637333	PIV3	Hyper
chr17	45746481	45746786	305	4	0.0045	0	0.007	0.6075	0.21525	0.39225	PIV3	Hyper
chr17	45822149	45822385	236	6	0.001	0	0.004	0.628833	0.134167	0.494667	PIV3	Hyper
chr17	45925754	45925799	45	3	0.00366667	0	0.008	0.911667	0.431	0.480667	PIV3	Hyper
chr17	46178824	46178864	40	4	0.005	0.003	0.007	0.3755	0.03575	0.33975	PIV3	Hyper
chr17	46691532	46691709	177	15	0.00146667	0	0.006	0.3734	0.0141333	0.359267	PIV3	Hyper
chr17	46691820	46691836	16	3	0.00966667	0.009	0.01	0.176667	0	0.176667	PIV3	Hyper
chr17	46723979	46724250	271	21	0.000666667	0	0.003	0.569714	0.00757143	0.562143	PIV3	Hyper
chr17	47301930	47302003	73	9	0.002	0	0.006	0.232222	0.00655556	0.225667	PIV3	Hyper
chr17	47302011	47302027	16	3	0.000666667	0	0.001	0.249667	0	0.249667	PIV3	Hyper
chr17	47329552	47329742	190	3	0.002	0	0.004	0.450667	0.076	0.374667	PIV3	Hyper
chr17	47942799	47942821	22	3	0.003	0	0.006	0.48	0.967333	-0.487333	PIV3	Hypo
chr17	48134041	48134057	16	3	0.00266667	0.002	0.004	0.338	0	0.338	PIV3	Hyper
chr17	48227059	48227269	210	5	0.0062	0.004	0.007	0.4602	0.041	0.4192	PIV3	Hyper
chr17	48227715	48227863	148	6	0.00316667	0	0.007	0.445333	0.0343333	0.411	PIV3	Hyper
chr17	48351883	48352008	125	3	0.008	0.006	0.01	0.247667	0	0.247667	PIV3	Hyper
chr17	48424076	48424110	34	4	0.00225	0	0.005	0.455	0.01075	0.44425	PIV3	Hyper
chr17	48981642	48981908	266	5	0.0032	0	0.008	0.3584	0.8504	-0.492	PIV3	Hypo
chr17	54671508	54671514	6	3	0.00733333	0.002	0.01	0.316	0.022	0.294	PIV3	Hyper
chr17	54671567	54671573	6	3	0.00233333	0.001	0.003	0.410667	0.0273333	0.383333	PIV3	Hyper
chr17	54671620	54671794	174	15	0.000733333	0	0.004	0.489533	0.0349333	0.4546	PIV3	Hyper
chr17	54672093	54672100	7	3	0.00433333	0.003	0.007	0.189	0	0.189	PIV3	Hyper
chr17	54672175	54672276	101	11	0.00472727	0	0.01	0.325273	0.0293636	0.295909	PIV3	Hyper
chr17	54912182	54912213	31	3	0.002	0.002	0.002	0.313333	0	0.313333	PIV3	Hyper
chr17	54990783	54991171	388	11	0.00127273	0	0.007	0.369727	0.0303636	0.339364	PIV3	Hyper
chr17	54991197	54991245	48	3	0.00733333	0.002	0.01	0.291333	0	0.291333	PIV3	Hyper
chr17	55123581	55123603	22	3	0.004	0.002	0.005	0.333	0.0303333	0.302667	PIV3	Hyper
chr17	55533208	55533254	46	3	0.007	0.003	0.01	0.304	0.0523333	0.251667	PIV3	Hyper
chr17	55603930	55604163	233	4	0.00325	0	0.007	0.57725	0.92325	-0.346	PIV3	Hypo
chr17	56084297	56084324	27	4	0	0	0	0.27825	0	0.27825	PIV3	Hyper
chr17	56296527	56296561	34	4	0.00275	0.001	0.006	0.3325	0.0195	0.313	PIV3	Hyper
chr17	56296600	56296631	31	9	0.00166667	0	0.006	0.345778	0.0213333	0.324444	PIV3	Hyper
chr17	56296674	56296718	44	9	0.00222222	0	0.007	0.354889	0.0142222	0.340667	PIV3	Hyper
chr17	56344819	56344883	64	4	0.003	0	0.008	0.68675	0.2455	0.44125	PIV3	Hyper
chr17	56352895	56353006	111	3	0.007	0.005	0.008	0.578667	0.176333	0.402333	PIV3	Hyper
chr17	56355208	56355356	148	5	0.0026	0	0.007	0.5272	0.0746	0.4526	PIV3	Hyper
chr17	56355398	56355470	72	4	0.003	0.001	0.006	0.494	0.10325	0.39075	PIV3	Hyper
chr17	56356569	56356690	121	10	0.0014	0	0.006	0.4146	0.0491	0.3655	PIV3	Hyper
chr17	56403682	56403725	43	5	0	0	0	0.6998	0.0902	0.6096	PIV3	Hyper
chr17	56410469	56410520	51	3	0.000333333	0	0.001	0.513333	0.0263333	0.487	PIV3	Hyper
chr17	56565110	56565143	33	6	0.00216667	0	0.006	0.5075	0.076	0.4315	PIV3	Hyper
chr17	56565152	56565196	44	4	0.00075	0	0.002	0.519	0.061	0.458	PIV3	Hyper
chr17	56833333	56833418	85	6	0.000833333	0	0.003	0.462	0.0268333	0.435167	PIV3	Hyper
chr17	56833436	56833463	27	6	0.004	0.002	0.005	0.423	0.0411667	0.381833	PIV3	Hyper
chr17	57164488	57164525	37	4	0.00275	0	0.007	0.58975	0.92725	-0.3375	PIV3	Hypo
chr17	57971213	57971358	145	3	0.00366667	0.001	0.007	0.277	0	0.277	PIV3	Hyper
chr17	58678018	58678058	40	6	0.00283333	0	0.009	0.391333	0.0236667	0.367667	PIV3	Hyper
chr17	59482626	59482894	268	7	0.00314286	0	0.007	0.392857	0.0137143	0.379143	PIV3	Hyper
chr17	59482974	59483052	78	3	0.002	0	0.005	0.594	0.101	0.493	PIV3	Hyper
chr17	59483098	59483116	18	3	0.000333333	0	0.001	0.6	0.053	0.547	PIV3	Hyper
chr17	59489831	59489842	11	3	0.00766667	0.007	0.008	0.451	0.073	0.378	PIV3	Hyper
chr17	59489865	59489958	93	7	0.00128571	0	0.005	0.580286	0.0512857	0.529	PIV3	Hyper
chr17	60215542	60215569	27	4	0.00075	0	0.003	0.5415	0.04925	0.49225	PIV3	Hyper
chr17	60215594	60215655	61	4	0.0055	0.001	0.01	0.30725	0.02625	0.281	PIV3	Hyper
chr17	60501420	60501438	18	4	0.0025	0	0.008	0.38475	0.0475	0.33725	PIV3	Hyper
chr17	60960364	60960453	89	3	0.00333333	0	0.008	0.319667	0.049	0.270667	PIV3	Hyper
chr17	61615492	61615761	269	21	0.00138095	0	0.008	0.433571	0.0374286	0.396143	PIV3	Hyper
chr17	61615928	61615947	19	4	0.00825	0.007	0.01	0.224	0.006	0.218	PIV3	Hyper
chr17	61628122	61628216	94	9	0.00266667	0	0.007	0.261111	0.00811111	0.253	PIV3	Hyper
chr17	61930132	61930324	192	3	0.00166667	0	0.005	0.478	0.895333	-0.417333	PIV3	Hypo
chr17	62096142	62096180	38	3	0.00166667	0	0.003	0.443333	0.0563333	0.387	PIV3	Hyper
chr17	62503307	62503365	58	10	0.0017	0	0.007	0.3206	0.0026	0.318	PIV3	Hyper
chr17	62503539	62503554	15	3	0.003	0.001	0.006	0.233333	0	0.233333	PIV3	Hyper
chr17	63154297	63154390	93	4	0.0005	0	0.001	0.92625	0.4355	0.49075	PIV3	Hyper
chr17	64299201	64299214	13	3	0.001	0.001	0.001	0.4	0	0.4	PIV3	Hyper
chr17	64733768	64733809	41	3	0.00366667	0.002	0.006	0.776	0.356333	0.419667	PIV3	Hyper
chr17	66195066	66195122	56	3	0.00533333	0.001	0.01	0.364	0.012	0.352	PIV3	Hyper
chr17	66244287	66244333	46	6	0.00233333	0	0.006	0.591667	0.0736667	0.518	PIV3	Hyper
chr17	66244347	66244396	49	7	0.000428571	0	0.001	0.605143	0.0392857	0.565857	PIV3	Hyper
chr17	66245509	66245531	22	3	0.001	0	0.002	0.929333	0.468333	0.461	PIV3	Hyper
chr17	66270080	66270122	42	3	0.001	0	0.002	0.721333	0.264	0.457333	PIV3	Hyper
chr17	66596349	66596549	200	8	0.001625	0	0.009	0.42675	0	0.42675	PIV3	Hyper
chr17	70117792	70117840	48	6	0.0035	0	0.008	0.362167	0.0375	0.324667	PIV3	Hyper
chr17	70119103	70119151	48	3	0.00133333	0	0.003	0.461333	0.032	0.429333	PIV3	Hyper
chr17	71228433	71228454	21	4	0.0015	0	0.004	0.61725	0.0155	0.60175	PIV3	Hyper
chr17	71587463	71587703	240	4	0.0055	0.001	0.01	0.355	0.04975	0.30525	PIV3	Hyper
chr17	71817379	71817430	51	3	0.00366667	0.002	0.005	0.0513333	0.522667	-0.471333	PIV3	Hypo
chr17	72428419	72428473	54	6	0.0015	0	0.007	0.445667	0.00533333	0.440333	PIV3	Hyper
chr17	72745258	72745304	46	3	0.005	0.002	0.008	0.347667	0.0203333	0.327333	PIV3	Hyper
chr17	72848459	72848597	138	4	0.001	0	0.004	0.52575	0.07	0.45575	PIV3	Hyper
chr17	72920774	72920780	6	3	0.000333333	0	0.001	0.439667	0	0.439667	PIV3	Hyper
chr17	72920901	72921012	111	6	0.00266667	0.001	0.009	0.403333	0.00933333	0.394	PIV3	Hyper
chr17	73106413	73106448	35	4	0.00375	0	0.01	0.541	0.033	0.508	PIV3	Hyper
chr17	73106517	73106666	149	11	0.00136364	0	0.006	0.399	0.0407273	0.358273	PIV3	Hyper
chr17	73289009	73289092	83	3	0.00133333	0	0.003	0.472667	0.12	0.352667	PIV3	Hyper
chr17	73511161	73511190	29	7	0.00414286	0.003	0.005	0.5	0	0.5	PIV3	Hyper
chr17	73513108	73513168	60	6	0.0015	0	0.008	0.599833	0.063	0.536833	PIV3	Hyper
chr17	73656445	73656506	61	3	0.00333333	0	0.01	0.483333	0.121	0.362333	PIV3	Hyper
chr17	73774897	73774947	50	6	0.001	0	0.002	0.3255	0.031	0.2945	PIV3	Hyper
chr17	73775097	73775219	122	8	0.00025	0	0.002	0.416375	0.030875	0.3855	PIV3	Hyper
chr17	73839715	73839785	70	4	0.002	0	0.006	0.58375	0.0965	0.48725	PIV3	Hyper
chr17	73858206	73858307	101	3	0.000666667	0	0.002	0.581333	0.115667	0.465667	PIV3	Hyper
chr17	74010412	74010556	144	3	0.00133333	0	0.003	0.393333	0.0206667	0.372667	PIV3	Hyper
chr17	74068521	74068706	185	12	0.00291667	0	0.008	0.46625	0.02975	0.4365	PIV3	Hyper
chr17	74068723	74068749	26	3	0.00466667	0.003	0.007	0.307667	0.0106667	0.297	PIV3	Hyper
chr17	74070975	74071045	70	3	0.006	0.002	0.008	0.428333	0.0226667	0.405667	PIV3	Hyper
chr17	74349755	74349819	64	11	0.00245455	0	0.006	0.447273	0.00363636	0.443636	PIV3	Hyper
chr17	74349844	74350042	198	4	0.00225	0	0.005	0.43725	0.013	0.42425	PIV3	Hyper
chr17	74379872	74379896	24	5	0.0042	0.002	0.006	0.2346	0	0.2346	PIV3	Hyper
chr17	74381305	74381383	78	3	0.00366667	0.002	0.006	0.387	0.0523333	0.334667	PIV3	Hyper
chr17	74511810	74511830	20	3	0.00366667	0.003	0.005	0.337	0.0553333	0.281667	PIV3	Hyper
chr17	74551709	74551752	43	3	0.00466667	0.002	0.007	0.708333	0.990667	-0.282333	PIV3	Hypo
chr17	74722391	74722422	31	5	0.0052	0.002	0.01	0.444	0.0486	0.3954	PIV3	Hyper
chr17	74733053	74733071	18	3	0.00766667	0.003	0.01	0.254	0	0.254	PIV3	Hyper
chr17	75241400	75241481	81	3	0.00166667	0	0.005	0.632667	0.106333	0.526333	PIV3	Hyper
chr17	75263556	75263619	63	3	0.002	0	0.005	0.626667	0.138	0.488667	PIV3	Hyper
chr17	75284888	75284937	49	4	0.00025	0	0.001	0.37525	0.93425	-0.559	PIV3	Hypo
chr17	75318572	75318627	55	4	0	0	0	0.397	0.03425	0.36275	PIV3	Hyper
chr17	75450056	75450117	61	3	0.00333333	0	0.009	0.341667	0	0.341667	PIV3	Hyper
chr17	76127716	76127770	54	6	0.0055	0.002	0.01	0.309167	0.011	0.298167	PIV3	Hyper
chr17	76128670	76128705	35	4	0.00775	0.004	0.01	0.2605	0.00675	0.25375	PIV3	Hyper
chr17	76280427	76280512	85	4	0.003	0	0.006	0.4195	0.114	0.3055	PIV3	Hyper
chr17	76588276	76588330	54	3	0.002	0	0.003	0.417333	0.0413333	0.376	PIV3	Hyper
chr17	76609689	76609800	111	7	0.000142857	0	0.001	0.413143	0.0672857	0.345857	PIV3	Hyper
chr17	76635327	76635553	226	3	0.00266667	0	0.007	0.814667	0.335333	0.479333	PIV3	Hyper
chr17	76649137	76649257	120	4	0.0005	0	0.001	0.835	0.28275	0.55225	PIV3	Hyper
chr17	76820415	76820479	64	3	0.00266667	0	0.007	0.955667	0.499333	0.456333	PIV3	Hyper
chr17	76850247	76850309	62	3	0.000333333	0	0.001	0.524667	0.0166667	0.508	PIV3	Hyper
chr17	77030224	77030294	70	3	0.00366667	0	0.01	0.571333	0.986	-0.414667	PIV3	Hypo
chr17	77755539	77755586	47	4	0.00125	0	0.005	0.5245	0.0385	0.486	PIV3	Hyper
chr17	78098392	78098676	284	3	0.00633333	0.002	0.01	0.484	0.827333	-0.343333	PIV3	Hypo
chr17	78126375	78126476	101	3	0.00466667	0	0.008	0.513	0.101333	0.411667	PIV3	Hyper
chr17	78235721	78235836	115	4	0.00225	0	0.006	0.05975	0.501	-0.44125	PIV3	Hypo
chr17	78253840	78253951	111	3	0.001	0	0.002	0.389667	0.864	-0.474333	PIV3	Hypo
chr17	78713337	78713361	24	3	0.00466667	0.004	0.005	0.769333	1	-0.230667	PIV3	Hypo
chr17	78739231	78739437	206	5	0.0014	0	0.005	0.4256	0.0408	0.3848	PIV3	Hyper
chr17	78864014	78864170	156	5	0.0034	0	0.007	0.882	0.3914	0.4906	PIV3	Hyper
chr17	78865612	78865662	50	3	0.001	0	0.003	0.444333	0.0106667	0.433667	PIV3	Hyper
chr17	78865923	78865983	60	3	0.00266667	0.001	0.005	0.336667	0.0373333	0.299333	PIV3	Hyper
chr17	78912341	78912393	52	3	0.001	0	0.002	0.250333	0	0.250333	PIV3	Hyper
chr17	79170886	79170976	90	3	0.00533333	0	0.009	0.972333	0.473333	0.499	PIV3	Hyper
chr17	79212562	79212577	15	4	0.00225	0.001	0.003	0.39975	0	0.39975	PIV3	Hyper
chr17	79246608	79246699	91	3	0.00466667	0.001	0.007	0.428	0.105	0.323	PIV3	Hyper
chr17	79259354	79259457	103	4	0.00275	0.001	0.006	0.44375	0.01775	0.426	PIV3	Hyper
chr17	79477917	79477982	65	4	0.0015	0	0.005	0.3565	0.01675	0.33975	PIV3	Hyper
chr17	79801787	79801816	29	3	0.000666667	0	0.001	0.628333	0.0736667	0.554667	PIV3	Hyper
chr17	79815846	79815933	87	4	0.001	0	0.004	0.66675	0.1275	0.53925	PIV3	Hyper
chr17	79860541	79860578	37	4	0.00325	0	0.006	0.62975	0.06975	0.56	PIV3	Hyper
chr17	79894746	79894897	151	3	0.00366667	0.002	0.006	0.373667	0.0193333	0.354333	PIV3	Hyper
chr17	79994781	79994865	84	3	0.004	0.001	0.009	0.393	0.069	0.324	PIV3	Hyper
chr17	80110911	80110939	28	3	0.00266667	0	0.007	0.587	0.966667	-0.379667	PIV3	Hypo
chr17	80358509	80358752	243	3	0.003	0.002	0.005	0.390667	0.0776667	0.313	PIV3	Hyper
chr17	80533537	80533585	48	3	0.00466667	0.003	0.007	0.417333	0.0933333	0.324	PIV3	Hyper
chr17	80693113	80693292	179	3	0.00433333	0	0.01	0.437667	0.0323333	0.405333	PIV3	Hyper
chr17	80806352	80806388	36	4	0.0015	0	0.005	0.4585	0.93425	-0.47575	PIV3	Hypo
chr18	658242	658390	148	3	0.00433333	0	0.007	0.316	0.017	0.299	PIV3	Hyper
chr18	712250	712353	103	12	0.00025	0	0.002	0.451083	0.0428333	0.40825	PIV3	Hyper
chr18	3129426	3129488	62	4	0.00025	0	0.001	0.4485	0.008	0.4405	PIV3	Hyper
chr18	3450218	3450262	44	4	0.00475	0.001	0.008	0.35675	0	0.35675	PIV3	Hyper
chr18	3451532	3451556	24	3	0.00366667	0.001	0.008	0.365667	0.0146667	0.351	PIV3	Hyper
chr18	3452264	3452359	95	5	0.0028	0.001	0.008	0.4792	0.0228	0.4564	PIV3	Hyper
chr18	3499168	3499218	50	6	0.00316667	0.001	0.005	0.4275	0	0.4275	PIV3	Hyper
chr18	3499243	3499275	32	4	0.00075	0	0.001	0.38675	0	0.38675	PIV3	Hyper
chr18	3659690	3659855	165	3	0.004	0.003	0.006	0.641333	0.257	0.384333	PIV3	Hyper
chr18	6021507	6021626	119	3	0.00166667	0	0.004	0.728333	0.274	0.454333	PIV3	Hyper
chr18	8162979	8163045	66	4	0	0	0	0.45425	0.92975	-0.4755	PIV3	Hypo
chr18	9914217	9914258	41	5	0.0046	0.002	0.008	0.4834	0	0.4834	PIV3	Hyper
chr18	11148337	11148406	69	9	0.00244444	0	0.006	0.313222	0.0138889	0.299333	PIV3	Hyper
chr18	11751558	11751618	60	6	0.002	0	0.008	0.390667	0.00966667	0.381	PIV3	Hyper
chr18	11751633	11751667	34	5	0.0026	0	0.007	0.4362	0.02	0.4162	PIV3	Hyper
chr18	11839816	11840007	191	3	0.00433333	0	0.008	0.582333	0.910333	-0.328	PIV3	Hypo
chr18	11972818	11972921	103	3	0.00233333	0.001	0.004	0.347667	0.051	0.296667	PIV3	Hyper
chr18	11974788	11974964	176	3	0	0	0	0.555	0.125	0.43	PIV3	Hyper
chr18	12612212	12612384	172	3	0.00533333	0.004	0.007	0.516333	0.169667	0.346667	PIV3	Hyper
chr18	13642234	13642309	75	7	0.00285714	0	0.01	0.493286	0.0838571	0.409429	PIV3	Hyper
chr18	19751147	19751171	24	3	0.00366667	0	0.008	0.429333	0.025	0.404333	PIV3	Hyper
chr18	19751499	19751528	29	5	0.0016	0.001	0.003	0.3016	0	0.3016	PIV3	Hyper
chr18	20791632	20791713	81	3	0.006	0.003	0.01	0.687667	0.953333	-0.265667	PIV3	Hypo
chr18	22878898	22878964	66	3	0.002	0	0.006	0.354	0.0266667	0.327333	PIV3	Hyper
chr18	23751296	23751313	17	4	0.0005	0	0.002	0.50275	0.96525	-0.4625	PIV3	Hypo
chr18	25441842	25441926	84	3	0.00333333	0.001	0.006	0.507	0.869	-0.362	PIV3	Hypo
chr18	29522731	29522751	20	3	0.00633333	0.002	0.01	0.283333	0	0.283333	PIV3	Hyper
chr18	29673975	29674043	68	3	0.007	0.003	0.01	0.630333	0.956	-0.325667	PIV3	Hypo
chr18	30349861	30349900	39	6	0.00233333	0	0.006	0.290667	0.0226667	0.268	PIV3	Hyper
chr18	30350116	30350148	32	4	0.00325	0.001	0.009	0.285	0.01525	0.26975	PIV3	Hyper
chr18	31802224	31802315	91	4	0.0035	0	0.007	0.26175	0.0125	0.24925	PIV3	Hyper
chr18	32621408	32621716	308	13	0.00215385	0	0.007	0.364	0.0433846	0.320615	PIV3	Hyper
chr18	34408977	34409153	176	6	0.0015	0	0.005	0.493667	0	0.493667	PIV3	Hyper
chr18	35016242	35016344	102	3	0.00566667	0.002	0.01	0.272333	0.0336667	0.238667	PIV3	Hyper
chr18	43677966	43678121	155	11	0.00181818	0	0.003	0.341	0.00272727	0.338273	PIV3	Hyper
chr18	46419079	46419204	125	3	0.00333333	0	0.009	0.627	0.959667	-0.332667	PIV3	Hypo
chr18	46549845	46549912	67	3	0.00366667	0.001	0.007	0.429333	0.0893333	0.34	PIV3	Hyper
chr18	47339880	47339938	58	6	0.00316667	0	0.008	0.277667	0.015	0.262667	PIV3	Hyper
chr18	48722896	48723249	353	6	0.00333333	0	0.006	0.448333	0.0606667	0.387667	PIV3	Hyper
chr18	55289017	55289036	19	4	0.004	0.001	0.006	0.346	0.0215	0.3245	PIV3	Hyper
chr18	56584185	56584240	55	3	0.00133333	0	0.004	0.718667	0.220333	0.498333	PIV3	Hyper
chr18	59302711	59302732	21	3	0.00233333	0	0.005	0.593	0.929333	-0.336333	PIV3	Hypo
chr18	60191124	60191202	78	13	0.00130769	0	0.006	0.323769	0.00707692	0.316692	PIV3	Hyper
chr18	60191218	60191234	16	3	0.003	0	0.008	0.358333	0.011	0.347333	PIV3	Hyper
chr18	60384053	60384079	26	6	0.00216667	0.001	0.003	0.485	0	0.485	PIV3	Hyper
chr18	60384107	60384151	44	5	0.001	0.001	0.001	0.556	0	0.556	PIV3	Hyper
chr18	60648761	60649032	271	3	0.00333333	0.002	0.005	0.470333	0.098	0.372333	PIV3	Hyper
chr18	62344981	62345102	121	3	0.00133333	0	0.004	0.643333	0.957333	-0.314	PIV3	Hypo
chr18	72334174	72334304	130	3	0.000666667	0	0.001	0.500333	0.16	0.340333	PIV3	Hyper
chr18	72942669	72942699	30	3	0	0	0	0.571	0.105667	0.465333	PIV3	Hyper
chr18	74114522	74114708	186	12	0.00133333	0	0.009	0.328167	0.0129167	0.31525	PIV3	Hyper
chr18	74257113	74257199	86	3	0.000333333	0	0.001	0.603333	0.091	0.512333	PIV3	Hyper
chr18	74671115	74671195	80	3	0.00366667	0.001	0.009	0.734667	0.993	-0.258333	PIV3	Hypo
chr18	74962442	74962542	100	7	0.004	0	0.008	0.431571	0.00614286	0.425429	PIV3	Hyper
chr18	74962624	74962672	48	4	0.00175	0	0.003	0.2445	0.00525	0.23925	PIV3	Hyper
chr18	75591758	75591839	81	3	0	0	0	0.858667	0.302333	0.556333	PIV3	Hyper
chr18	76217803	76217918	115	4	0.0005	0	0.002	0.59725	0.17425	0.423	PIV3	Hyper
chr18	77347578	77347740	162	3	0.00333333	0.002	0.006	0.666667	0.982333	-0.315667	PIV3	Hypo
chr19	344220	344231	11	4	0.0065	0.002	0.008	0.425	0	0.425	PIV3	Hyper
chr19	386633	386652	19	3	0.002	0	0.006	0.842333	0.314	0.528333	PIV3	Hyper
chr19	567464	567476	12	3	0.003	0.001	0.006	0.503667	0.168	0.335667	PIV3	Hyper
chr19	681403	681420	17	3	0.00166667	0.001	0.002	0.420667	0.024	0.396667	PIV3	Hyper
chr19	719255	719300	45	3	0.005	0.003	0.007	0.423667	0.0186667	0.405	PIV3	Hyper
chr19	722569	722730	161	3	0.00266667	0	0.004	0.353333	0.0226667	0.330667	PIV3	Hyper
chr19	827950	828066	116	6	0.00266667	0.001	0.007	0.538167	0.112833	0.425333	PIV3	Hyper
chr19	829667	829983	316	4	0.006	0.001	0.009	0.5225	0.13875	0.38375	PIV3	Hyper
chr19	830132	830191	59	3	0.000333333	0	0.001	0.719667	0.248667	0.471	PIV3	Hyper
chr19	830831	830875	44	4	0.0025	0	0.005	0.59675	0.10725	0.4895	PIV3	Hyper
chr19	843619	843706	87	4	0.004	0.001	0.01	0.525	0.0325	0.4925	PIV3	Hyper
chr19	860838	860847	9	3	0.00466667	0.002	0.01	0.502333	0.042	0.460333	PIV3	Hyper
chr19	861703	861829	126	7	0.00342857	0	0.009	0.598714	0.120714	0.478	PIV3	Hyper
chr19	861896	861942	46	7	0.00142857	0	0.003	0.385857	0	0.385857	PIV3	Hyper
chr19	918522	918528	6	3	0.006	0.003	0.01	0.459667	0	0.459667	PIV3	Hyper
chr19	919485	919538	53	5	0.001	0	0.003	0.4896	0.0156	0.474	PIV3	Hyper
chr19	920070	920157	87	5	0.0068	0.003	0.01	0.4038	0.0298	0.374	PIV3	Hyper
chr19	1065075	1065131	56	6	0.00233333	0.001	0.005	0.3655	0	0.3655	PIV3	Hyper
chr19	1113544	1113613	69	5	0.0056	0.001	0.009	0.4132	0	0.4132	PIV3	Hyper
chr19	1413663	1413710	47	3	0.00233333	0.001	0.004	0.538333	0.931667	-0.393333	PIV3	Hypo
chr19	1423753	1423788	35	3	0.00166667	0.001	0.002	0.649667	0.144667	0.505	PIV3	Hyper
chr19	1468191	1468245	54	5	0.0014	0	0.005	0.4396	0.0152	0.4244	PIV3	Hyper
chr19	1605301	1605306	5	3	0.005	0.004	0.006	0.333	0	0.333	PIV3	Hyper
chr19	1754712	1754755	43	4	0.007	0.004	0.009	0.19775	0	0.19775	PIV3	Hyper
chr19	2168456	2168494	38	3	0.001	0	0.003	0.455667	0.0346667	0.421	PIV3	Hyper
chr19	2250699	2250913	214	3	0.00133333	0	0.003	0.515	0.043	0.472	PIV3	Hyper
chr19	2269456	2269462	6	3	0.00166667	0.001	0.003	0.5	0.012	0.488	PIV3	Hyper
chr19	2269506	2269558	52	11	0.00245455	0.001	0.007	0.417545	0.00336364	0.414182	PIV3	Hyper
chr19	2269672	2269701	29	3	0.003	0.002	0.004	0.276333	0	0.276333	PIV3	Hyper
chr19	2271416	2271430	14	3	0.00166667	0	0.003	0.378667	0	0.378667	PIV3	Hyper
chr19	2427489	2427642	153	11	0.00163636	0	0.005	0.393	0	0.393	PIV3	Hyper
chr19	2549776	2549931	155	3	0.00466667	0.003	0.007	0.313333	0	0.313333	PIV3	Hyper
chr19	2602614	2602630	16	3	0.00566667	0.003	0.008	0.587667	0.932333	-0.344667	PIV3	Hypo
chr19	2700852	2700911	59	3	0.006	0.002	0.008	0.623667	0.961333	-0.337667	PIV3	Hypo
chr19	3025354	3025386	32	3	0.004	0	0.01	0.395667	0.0506667	0.345	PIV3	Hyper
chr19	3028750	3028913	163	4	0.002	0	0.008	0.9045	0.061	0.8435	PIV3	Hyper
chr19	3178847	3178904	57	6	0.00283333	0	0.01	0.633167	0.084	0.549167	PIV3	Hyper
chr19	3179131	3179217	86	3	0.00733333	0.004	0.009	0.538667	0.111667	0.427	PIV3	Hyper
chr19	3179397	3179432	35	4	0.00125	0.001	0.002	0.56475	0.09425	0.4705	PIV3	Hyper
chr19	3193793	3193812	19	3	0.00233333	0	0.007	0.465667	0.0493333	0.416333	PIV3	Hyper
chr19	3812992	3813064	72	3	0.00266667	0	0.008	0.59	0.0863333	0.503667	PIV3	Hyper
chr19	4044269	4044322	53	3	0.004	0.002	0.006	0.548	0.955667	-0.407667	PIV3	Hypo
chr19	4089450	4089484	34	3	0.000666667	0	0.002	0.529333	0.075	0.454333	PIV3	Hyper
chr19	4568035	4568156	121	3	0.000333333	0	0.001	0.809667	0.303	0.506667	PIV3	Hyper
chr19	4670208	4670223	15	5	0.0022	0.002	0.003	0.571	0	0.571	PIV3	Hyper
chr19	4670247	4670319	72	9	0.00211111	0	0.007	0.522889	0	0.522889	PIV3	Hyper
chr19	4792398	4792406	8	3	0.00266667	0.001	0.004	0.242	0.0153333	0.226667	PIV3	Hyper
chr19	5679743	5679788	45	3	0.001	0	0.002	0.490333	0.047	0.443333	PIV3	Hyper
chr19	5720194	5720224	30	8	0.001875	0	0.006	0.352625	0.005875	0.34675	PIV3	Hyper
chr19	6741029	6741042	13	3	0.00433333	0.001	0.007	0.333667	0.008	0.325667	PIV3	Hyper
chr19	6773074	6773098	24	3	0.00166667	0	0.004	0.470667	0.0303333	0.440333	PIV3	Hyper
chr19	6919402	6919615	213	4	0.00075	0	0.002	0.9065	0.28625	0.62025	PIV3	Hyper
chr19	7004200	7004383	183	3	0.000666667	0	0.002	0.115333	0.554333	-0.439	PIV3	Hypo
chr19	7565836	7565897	61	4	0.0015	0	0.005	0.44825	0.03575	0.4125	PIV3	Hyper
chr19	7933902	7933975	73	4	0.004	0.001	0.009	0.403	0.02175	0.38125	PIV3	Hyper
chr19	7934095	7934128	33	3	0.00533333	0.002	0.009	0.338667	0	0.338667	PIV3	Hyper
chr19	7985219	7985286	67	6	0.00183333	0	0.004	0.4375	0.0113333	0.426167	PIV3	Hyper
chr19	8386896	8386911	15	4	0.001	0.001	0.001	0.3	0	0.3	PIV3	Hyper
chr19	8565759	8565851	92	3	0.00166667	0.001	0.003	0.599667	0.164667	0.435	PIV3	Hyper
chr19	8656860	8656933	73	8	0.00175	0	0.005	0.392125	0.007625	0.3845	PIV3	Hyper
chr19	10197694	10197727	33	4	0.007	0.005	0.009	0.385	0	0.385	PIV3	Hyper
chr19	10217148	10217264	116	18	0.000833333	0	0.005	0.377	0.0207778	0.356222	PIV3	Hyper
chr19	10363170	10363219	49	4	0.0035	0	0.007	0.26575	0	0.26575	PIV3	Hyper
chr19	10397764	10397807	43	6	0.002	0	0.01	0.3985	0.0175	0.381	PIV3	Hyper
chr19	10397856	10397944	88	4	0.00275	0	0.006	0.31025	0.01875	0.2915	PIV3	Hyper
chr19	10402192	10402217	25	3	0.00266667	0.001	0.004	0.557667	0.0616667	0.496	PIV3	Hyper
chr19	10402308	10402322	14	4	0.00125	0.001	0.002	0.36175	0	0.36175	PIV3	Hyper
chr19	10402910	10403023	113	8	0.003	0	0.01	0.428875	0.026375	0.4025	PIV3	Hyper
chr19	10426425	10426500	75	8	0.0015	0	0.006	0.506	0.026375	0.479625	PIV3	Hyper
chr19	10528353	10528383	30	4	0.0075	0.002	0.01	0.333	0.02975	0.30325	PIV3	Hyper
chr19	10624626	10624692	66	5	0.0028	0	0.004	0.4644	0.0762	0.3882	PIV3	Hyper
chr19	10812179	10812229	50	6	0.0035	0.002	0.005	0.305333	0.0385	0.266833	PIV3	Hyper
chr19	10840302	10840410	108	4	0.0025	0	0.008	0.601	0.1655	0.4355	PIV3	Hyper
chr19	11204122	11204267	145	4	0.00425	0.002	0.007	0.625	0.21325	0.41175	PIV3	Hyper
chr19	11447764	11448041	277	4	0.003	0	0.009	0.531	0.109	0.422	PIV3	Hyper
chr19	11485361	11485397	36	4	0.00425	0.001	0.008	0.28375	0.022	0.26175	PIV3	Hyper
chr19	11517166	11517190	24	3	0.00333333	0	0.005	0.552	0.108667	0.443333	PIV3	Hyper
chr19	11616957	11616990	33	4	0.00175	0	0.006	0.50525	0.09475	0.4105	PIV3	Hyper
chr19	11959806	11960019	213	4	0.005	0.001	0.01	0.3785	0.02925	0.34925	PIV3	Hyper
chr19	12035973	12036111	138	6	0.003	0.001	0.007	0.301167	0.0341667	0.267	PIV3	Hyper
chr19	12036166	12036201	35	3	0.002	0	0.006	0.391667	0.0193333	0.372333	PIV3	Hyper
chr19	12162069	12162108	39	4	0	0	0	0.381	0.8175	-0.4365	PIV3	Hypo
chr19	12551664	12551709	45	5	0.0054	0.001	0.009	0.3422	0.0504	0.2918	PIV3	Hyper
chr19	12551871	12551876	5	3	0.002	0.001	0.004	0.283333	0.00666667	0.276667	PIV3	Hyper
chr19	12759131	12759156	25	5	0.0008	0	0.003	0.5156	0.0594	0.4562	PIV3	Hyper
chr19	12776225	12776316	91	5	0.0012	0	0.003	0.4856	0.0966	0.389	PIV3	Hyper
chr19	12780220	12780239	19	3	0.00466667	0.002	0.01	0.279667	0.007	0.272667	PIV3	Hyper
chr19	12780272	12780306	34	3	0.00666667	0.002	0.01	0.282333	0.00766667	0.274667	PIV3	Hyper
chr19	12780812	12780879	67	7	0	0	0	0.297	0.00514286	0.291857	PIV3	Hyper
chr19	12780891	12781076	185	3	0.000333333	0	0.001	0.369667	0.033	0.336667	PIV3	Hyper
chr19	12800723	12800855	132	3	0.00533333	0.001	0.009	0.825333	0.320333	0.505	PIV3	Hyper
chr19	12807289	12807460	171	10	0.0019	0	0.009	0.401	0.014	0.387	PIV3	Hyper
chr19	12848288	12848303	15	3	0.00333333	0.001	0.008	0.252333	0	0.252333	PIV3	Hyper
chr19	12848531	12848564	33	3	0.00766667	0.006	0.009	0.262333	0.00966667	0.252667	PIV3	Hyper
chr19	12996599	12996616	17	4	0.0045	0.003	0.006	0.47275	0.0445	0.42825	PIV3	Hyper
chr19	12996761	12996833	72	5	0.0008	0	0.004	0.4194	0.0108	0.4086	PIV3	Hyper
chr19	13047872	13048011	139	4	0.003	0	0.006	0.4285	0.0695	0.359	PIV3	Hyper
chr19	13113498	13113805	307	3	0.00233333	0	0.007	0.399333	0.953667	-0.554333	PIV3	Hypo
chr19	13129355	13129445	90	4	0.002	0	0.007	0.30575	0.855	-0.54925	PIV3	Hypo
chr19	13215056	13215151	95	3	0.002	0	0.006	0.432	0.0286667	0.403333	PIV3	Hyper
chr19	13215716	13215769	53	3	0.00133333	0	0.003	0.434	0.0546667	0.379333	PIV3	Hyper
chr19	13264261	13264293	32	3	0.00366667	0.001	0.005	0.332333	0.023	0.309333	PIV3	Hyper
chr19	13999371	13999387	16	3	0.00166667	0	0.003	0.534333	0.959667	-0.425333	PIV3	Hypo
chr19	14063209	14063349	140	4	0.008	0.003	0.01	0.625	0.10475	0.52025	PIV3	Hyper
chr19	14397182	14397211	29	3	0.000333333	0	0.001	0.739667	0.185	0.554667	PIV3	Hyper
chr19	14897992	14898098	106	3	0.00466667	0.001	0.008	0.624667	0.275333	0.349333	PIV3	Hyper
chr19	15342912	15342927	15	4	0.005	0.002	0.007	0.29025	0.03	0.26025	PIV3	Hyper
chr19	15342990	15343109	119	11	0.00218182	0.001	0.005	0.395818	0.0319091	0.363909	PIV3	Hyper
chr19	15490765	15490787	22	5	0.003	0.001	0.008	0.4688	0.0242	0.4446	PIV3	Hyper
chr19	15491121	15491149	28	4	0.004	0.001	0.009	0.4435	0.009	0.4345	PIV3	Hyper
chr19	15704849	15704894	45	4	0.00225	0	0.007	0.35675	0.0365	0.32025	PIV3	Hyper
chr19	16186873	16186986	113	8	0.002	0	0.009	0.57275	0.029625	0.543125	PIV3	Hyper
chr19	16260579	16260680	101	3	0.00566667	0.002	0.01	0.450333	0.0523333	0.398	PIV3	Hyper
chr19	16271949	16271977	28	3	0.004	0.002	0.006	0.586	0.941	-0.355	PIV3	Hypo
chr19	16532650	16532830	180	3	0.002	0.001	0.004	0.573	0.986667	-0.413667	PIV3	Hypo
chr19	16569682	16569717	35	3	0.00266667	0	0.007	0.344667	0.0346667	0.31	PIV3	Hyper
chr19	16675878	16675967	89	3	0.00233333	0	0.006	0.577	0.931333	-0.354333	PIV3	Hypo
chr19	16677170	16677408	238	5	0.0012	0	0.005	0.5248	0.1306	0.3942	PIV3	Hyper
chr19	17355729	17355734	5	3	0.008	0.008	0.008	0.278	0	0.278	PIV3	Hyper
chr19	17392615	17392885	270	4	0.0055	0.002	0.01	0.393	0.00925	0.38375	PIV3	Hyper
chr19	17393642	17393675	33	5	0.0044	0.001	0.009	0.4	0.0126	0.3874	PIV3	Hyper
chr19	17488060	17488116	56	4	0.00425	0.002	0.008	0.417	0.061	0.356	PIV3	Hyper
chr19	17531278	17531421	143	10	0.0021	0	0.007	0.5017	0.0416	0.4601	PIV3	Hyper
chr19	17611054	17611212	158	5	0.0004	0	0.001	0.7028	0.1316	0.5712	PIV3	Hyper
chr19	17717147	17717153	6	3	0.00233333	0.002	0.003	0.267	0	0.267	PIV3	Hyper
chr19	17918884	17918983	99	3	0.00666667	0.001	0.01	0.665667	0.252333	0.413333	PIV3	Hyper
chr19	18134538	18134589	51	3	0.00133333	0	0.004	0.442	0.029	0.413	PIV3	Hyper
chr19	18221012	18221161	149	9	0.00311111	0.001	0.007	0.383333	0.00811111	0.375222	PIV3	Hyper
chr19	18391438	18391454	16	3	0.008	0.005	0.01	0.153667	0	0.153667	PIV3	Hyper
chr19	18499142	18499194	52	5	0.0018	0	0.008	0.416	0.0076	0.4084	PIV3	Hyper
chr19	18499210	18499233	23	4	0.001	0	0.002	0.41675	0.01475	0.402	PIV3	Hyper
chr19	18504714	18504917	203	3	0.00366667	0.002	0.006	0.394	0.0873333	0.306667	PIV3	Hyper
chr19	18547883	18547900	17	3	0.007	0.004	0.009	0.380333	0.0416667	0.338667	PIV3	Hyper
chr19	18548534	18548559	25	5	0.0058	0.002	0.01	0.4678	0.0784	0.3894	PIV3	Hyper
chr19	18632565	18632583	18	3	0.00266667	0.001	0.006	0.343333	0.00766667	0.335667	PIV3	Hyper
chr19	18699740	18699786	46	4	0.00575	0.001	0.01	0.39375	0	0.39375	PIV3	Hyper
chr19	18699939	18700076	137	7	0.002	0	0.007	0.459429	0.0211429	0.438286	PIV3	Hyper
chr19	19029953	19030005	52	7	0.00385714	0	0.008	0.253571	0.0155714	0.238	PIV3	Hyper
chr19	19286025	19286048	23	3	0.004	0.001	0.006	0.353667	0.0393333	0.314333	PIV3	Hyper
chr19	19336051	19336060	9	3	0.003	0.003	0.003	0.333	0	0.333	PIV3	Hyper
chr19	19626867	19626892	25	3	0.006	0.003	0.008	0.259333	0.018	0.241333	PIV3	Hyper
chr19	19626909	19627160	251	21	0.00233333	0	0.009	0.415905	0.0415238	0.374381	PIV3	Hyper
chr19	19651113	19651133	20	4	0.00475	0.002	0.007	0.26125	0	0.26125	PIV3	Hyper
chr19	19651166	19651173	7	3	0.00333333	0.001	0.006	0.377667	0.0126667	0.365	PIV3	Hyper
chr19	19651204	19651227	23	4	0.004	0.001	0.006	0.38025	0	0.38025	PIV3	Hyper
chr19	19778766	19778808	42	3	0.00266667	0.001	0.006	0.573667	0.170333	0.403333	PIV3	Hyper
chr19	19779916	19779997	81	3	0.004	0.001	0.008	0.433333	0.0103333	0.423	PIV3	Hyper
chr19	20748309	20748661	352	7	0.00214286	0	0.01	0.333143	0.0278571	0.305286	PIV3	Hyper
chr19	21689634	21689821	187	8	0.002125	0	0.006	0.611125	0.15075	0.460375	PIV3	Hyper
chr19	22610673	22610721	48	3	0.00366667	0.001	0.006	0.326	0.0166667	0.309333	PIV3	Hyper
chr19	29703790	29703912	122	12	0.00116667	0	0.007	0.64575	0.0825	0.56325	PIV3	Hyper
chr19	30156511	30156547	36	8	0.000875	0	0.002	0.447375	0.030125	0.41725	PIV3	Hyper
chr19	31844097	31844116	19	3	0.004	0.001	0.006	0.302667	0.0463333	0.256333	PIV3	Hyper
chr19	31846367	31846441	74	3	0.00166667	0.001	0.003	0.236667	0	0.236667	PIV3	Hyper
chr19	33468356	33468395	39	3	0.000333333	0	0.001	0.387333	0.0366667	0.350667	PIV3	Hyper
chr19	33770935	33770950	15	3	0.000666667	0	0.002	0.550667	0.147	0.403667	PIV3	Hyper
chr19	34197709	34197718	9	3	0.004	0	0.009	0.617333	0.937667	-0.320333	PIV3	Hypo
chr19	35505323	35505407	84	6	0.00366667	0.002	0.006	0.394333	0.0363333	0.358	PIV3	Hyper
chr19	35514425	35514518	93	7	0.001	0	0.006	0.637286	0.0995714	0.537714	PIV3	Hyper
chr19	35758043	35758084	41	4	0.003	0.001	0.007	0.5905	0.06825	0.52225	PIV3	Hyper
chr19	35786821	35787037	216	8	0.0025	0	0.007	0.437625	0.036875	0.40075	PIV3	Hyper
chr19	35796245	35796279	34	3	0.00333333	0	0.007	0.449	0.0706667	0.378333	PIV3	Hyper
chr19	35939925	35940098	173	3	0.004	0.001	0.008	0.429333	0.0623333	0.367	PIV3	Hyper
chr19	36545864	36545891	27	6	0.00233333	0.001	0.007	0.53	0	0.53	PIV3	Hyper
chr19	36605465	36605517	52	4	0.00225	0.001	0.006	0.2885	0	0.2885	PIV3	Hyper
chr19	36912618	36912635	17	4	0.0005	0	0.001	0.28375	0	0.28375	PIV3	Hyper
chr19	37960107	37960425	318	22	0.001	0	0.009	0.419	0.0147727	0.404227	PIV3	Hyper
chr19	38806211	38806375	164	6	0.00216667	0	0.007	0.231333	0.007	0.224333	PIV3	Hyper
chr19	38865278	38865444	166	8	0.00275	0	0.005	0.36325	0.02325	0.34	PIV3	Hyper
chr19	38885267	38885347	80	4	0.00475	0	0.01	0.33325	0.00725	0.326	PIV3	Hyper
chr19	38893829	38894004	175	9	0.00122222	0	0.003	0.450556	0.0147778	0.435778	PIV3	Hyper
chr19	39160329	39160397	68	3	0.000666667	0	0.001	0.298333	0.0173333	0.281	PIV3	Hyper
chr19	39421064	39421192	128	13	0.000769231	0	0.003	0.355692	0.00692308	0.348769	PIV3	Hyper
chr19	39421321	39421359	38	6	0.00266667	0	0.007	0.286333	0.00816667	0.278167	PIV3	Hyper
chr19	39421384	39421419	35	6	0.000333333	0	0.001	0.378333	0	0.378333	PIV3	Hyper
chr19	39522627	39522681	54	8	0.003625	0	0.01	0.359125	0.028875	0.33025	PIV3	Hyper
chr19	39522716	39522747	31	7	0.00171429	0	0.003	0.317286	0.00857143	0.308714	PIV3	Hyper
chr19	39908557	39908686	129	4	0.00375	0	0.006	0.766	0.292	0.474	PIV3	Hyper
chr19	40023187	40023306	119	13	0.000769231	0	0.006	0.422462	0.0246923	0.397769	PIV3	Hyper
chr19	40030215	40030278	63	4	0.00325	0.001	0.008	0.2095	0.01225	0.19725	PIV3	Hyper
chr19	40030332	40030409	77	4	0.0035	0.001	0.008	0.395	0.0495	0.3455	PIV3	Hyper
chr19	40729343	40729413	70	8	0.002375	0	0.008	0.62475	0.087625	0.537125	PIV3	Hyper
chr19	40909637	40909654	17	4	0.00375	0	0.009	0.486	0.04425	0.44175	PIV3	Hyper
chr19	41018531	41018559	28	4	0.00575	0.004	0.01	0.29425	0.0125	0.28175	PIV3	Hyper
chr19	41025695	41025740	45	6	0.00266667	0	0.007	0.376167	0.0271667	0.349	PIV3	Hyper
chr19	41105939	41106029	90	3	0.00466667	0.001	0.01	0.5	0.0343333	0.465667	PIV3	Hyper
chr19	41115597	41115659	62	4	0.00125	0	0.003	0.36875	0.00675	0.362	PIV3	Hyper
chr19	41115679	41115701	22	4	0	0	0	0.45	0.00725	0.44275	PIV3	Hyper
chr19	41115728	41115759	31	6	0.003	0	0.008	0.499167	0.0598333	0.439333	PIV3	Hyper
chr19	41324683	41324725	42	3	0.004	0.001	0.009	0.369667	0.0196667	0.35	PIV3	Hyper
chr19	41349769	41349897	128	4	0.0025	0	0.005	0.388	0.006	0.382	PIV3	Hyper
chr19	41354467	41354540	73	4	0.00275	0	0.007	0.51475	0.025	0.48975	PIV3	Hyper
chr19	41354597	41354666	69	7	0.00442857	0	0.008	0.543	0.0561429	0.486857	PIV3	Hyper
chr19	41627082	41627130	48	3	0.002	0	0.004	0.294333	0.008	0.286333	PIV3	Hyper
chr19	41808642	41808776	134	6	0.00133333	0	0.003	0.526167	0.0255	0.500667	PIV3	Hyper
chr19	42312885	42313065	180	8	0.002875	0	0.01	0.5955	0.092375	0.503125	PIV3	Hyper
chr19	42408464	42408492	28	3	0.00466667	0.002	0.009	0.653	1	-0.347	PIV3	Hypo
chr19	42703702	42703790	88	6	0.00166667	0	0.01	0.423	0.0326667	0.390333	PIV3	Hyper
chr19	42720991	42721057	66	4	0.00175	0	0.003	0.37625	0.04075	0.3355	PIV3	Hyper
chr19	42828467	42828654	187	4	0.003	0	0.007	0.57925	0.025	0.55425	PIV3	Hyper
chr19	42830394	42830566	172	6	0.000166667	0	0.001	0.448	0.0331667	0.414833	PIV3	Hyper
chr19	42891379	42891469	90	4	0.002	0	0.004	0.4415	0.00725	0.43425	PIV3	Hyper
chr19	42927950	42927979	29	4	0.0045	0.002	0.008	0.31075	0	0.31075	PIV3	Hyper
chr19	44031278	44031305	27	6	0	0	0	0.577667	0.039	0.538667	PIV3	Hyper
chr19	44031332	44031473	141	6	0.004	0	0.009	0.527833	0.0413333	0.4865	PIV3	Hyper
chr19	44079753	44079761	8	3	0.006	0.003	0.008	0.285667	0	0.285667	PIV3	Hyper
chr19	44099365	44099482	117	3	0.00666667	0.001	0.01	0.287	0	0.287	PIV3	Hyper
chr19	44174201	44174258	57	3	0.004	0.001	0.009	0.305333	0	0.305333	PIV3	Hyper
chr19	44278719	44278730	11	3	0.00566667	0.001	0.01	0.676667	0.156667	0.52	PIV3	Hyper
chr19	45240114	45240126	12	3	0.000333333	0	0.001	0.374333	0.0186667	0.355667	PIV3	Hyper
chr19	45378234	45378240	6	3	0.002	0	0.005	0.618333	0.953667	-0.335333	PIV3	Hypo
chr19	45401621	45401694	73	3	0.004	0	0.009	0.371667	0	0.371667	PIV3	Hyper
chr19	45694630	45694678	48	3	0.00166667	0.001	0.003	0.718667	0.988	-0.269333	PIV3	Hypo
chr19	45737483	45737490	7	3	0.00333333	0.001	0.006	0.55	0.909333	-0.359333	PIV3	Hypo
chr19	46145352	46145498	146	8	0	0	0	0.555375	0.018875	0.5365	PIV3	Hyper
chr19	46318983	46319061	78	5	0.0048	0.001	0.01	0.4758	0	0.4758	PIV3	Hyper
chr19	46388712	46388720	8	3	0.00566667	0.002	0.009	0.472333	0.0186667	0.453667	PIV3	Hyper
chr19	46417570	46417607	37	3	0.000666667	0	0.002	0.879667	0.381	0.498667	PIV3	Hyper
chr19	46997563	46997663	100	4	0.00275	0	0.008	0.44425	0.043	0.40125	PIV3	Hyper
chr19	46997795	46997813	18	3	0.000666667	0	0.001	0.457667	0.0883333	0.369333	PIV3	Hyper
chr19	47201035	47201111	76	7	0.000285714	0	0.001	0.569286	0.045	0.524286	PIV3	Hyper
chr19	47217193	47217364	171	6	0.00166667	0	0.006	0.434667	0.00716667	0.4275	PIV3	Hyper
chr19	47259919	47260141	222	11	0.000545455	0	0.005	0.556273	0.096	0.460273	PIV3	Hyper
chr19	47290806	47290947	141	13	0.00169231	0	0.009	0.316923	0.00530769	0.311615	PIV3	Hyper
chr19	47524334	47524362	28	4	0.00675	0.006	0.007	0.425	0.012	0.413	PIV3	Hyper
chr19	47600912	47601094	182	4	0.00025	0	0.001	0.49175	0.92525	-0.4335	PIV3	Hypo
chr19	47601482	47601564	82	4	0.003	0.001	0.006	0.737	0.9845	-0.2475	PIV3	Hypo
chr19	48229355	48229479	124	10	0.0008	0	0.006	0.6635	0.1763	0.4872	PIV3	Hyper
chr19	48698189	48698258	69	6	0.00233333	0	0.007	0.912333	0.492167	0.420167	PIV3	Hyper
chr19	48699950	48700010	60	4	0.005	0	0.007	0.94225	0.47225	0.47	PIV3	Hyper
chr19	48866594	48866726	132	5	0	0	0	0.5828	0.0188	0.564	PIV3	Hyper
chr19	49134039	49134137	98	3	0.004	0.001	0.006	0.496667	0.104	0.392667	PIV3	Hyper
chr19	49141364	49141430	66	3	0.002	0	0.006	0.536667	0.0333333	0.503333	PIV3	Hyper
chr19	49216811	49217014	203	3	0.00566667	0	0.009	0.489333	0.0423333	0.447	PIV3	Hyper
chr19	49244900	49244965	65	4	0.007	0.002	0.01	0.4435	0.0325	0.411	PIV3	Hyper
chr19	49255880	49256121	241	14	0.00242857	0	0.009	0.430786	0.0202143	0.410571	PIV3	Hyper
chr19	49340521	49340609	88	5	0.0016	0.001	0.003	0.3886	0.0054	0.3832	PIV3	Hyper
chr19	49342162	49342292	130	3	0.00333333	0	0.007	0.747	0.378	0.369	PIV3	Hyper
chr19	49621980	49622063	83	6	0.0015	0	0.004	0.395833	0.0126667	0.383167	PIV3	Hyper
chr19	49637409	49637601	192	4	0.00225	0	0.009	0.61125	0.1445	0.46675	PIV3	Hyper
chr19	49719581	49719686	105	3	0.00866667	0.007	0.01	0.613667	0.896667	-0.283	PIV3	Hypo
chr19	49939828	49939859	31	3	0.000666667	0	0.002	0.388333	0.0176667	0.370667	PIV3	Hyper
chr19	49973632	49973733	101	6	0.000166667	0	0.001	0.707667	0.133667	0.574	PIV3	Hyper
chr19	50167792	50167881	89	5	0.0042	0.001	0.009	0.5696	0.041	0.5286	PIV3	Hyper
chr19	50312724	50312772	48	3	0.00666667	0.005	0.009	0.388	0.0406667	0.347333	PIV3	Hyper
chr19	50393626	50393632	6	3	0.00366667	0.001	0.008	0.258333	0	0.258333	PIV3	Hyper
chr19	50477452	50477495	43	4	0.0035	0	0.007	0.31625	0.04375	0.2725	PIV3	Hyper
chr19	50918795	50919065	270	8	0.000625	0	0.003	0.725875	0.148375	0.5775	PIV3	Hyper
chr19	50979674	50979719	45	4	0.00675	0.002	0.01	0.32725	0.02325	0.304	PIV3	Hyper
chr19	51161241	51161317	76	3	0.006	0.002	0.009	0.278667	0	0.278667	PIV3	Hyper
chr19	53361471	53361711	240	5	0.0036	0	0.01	0.8358	0.3032	0.5326	PIV3	Hyper
chr19	54128155	54128167	12	3	0.003	0.002	0.005	0.245333	0.00733333	0.238	PIV3	Hyper
chr19	54164812	54164876	64	4	0.0065	0.004	0.01	0.63175	0.94275	-0.311	PIV3	Hypo
chr19	54401269	54401290	21	3	0.003	0	0.008	0.543	0.0316667	0.511333	PIV3	Hyper
chr19	54600195	54600281	86	3	0.00233333	0.001	0.004	0.451	0.0436667	0.407333	PIV3	Hyper
chr19	54665922	54665986	64	5	0.0038	0.002	0.008	0.3688	0.036	0.3328	PIV3	Hyper
chr19	54694614	54694844	230	6	0.002	0.001	0.004	0.410333	0.0185	0.391833	PIV3	Hyper
chr19	54695200	54695243	43	5	0.0048	0.002	0.01	0.4026	0.048	0.3546	PIV3	Hyper
chr19	54695404	54695425	21	4	0.006	0.002	0.01	0.31675	0	0.31675	PIV3	Hyper
chr19	54885321	54885384	63	3	0	0	0	0.759	0.245667	0.513333	PIV3	Hyper
chr19	54901217	54901242	25	3	0.001	0	0.002	0.400333	0.0853333	0.315	PIV3	Hyper
chr19	55085342	55085568	226	3	0.002	0.001	0.003	0.644	0.157	0.487	PIV3	Hyper
chr19	55470409	55470575	166	4	0.003	0	0.006	0.445	0.0805	0.3645	PIV3	Hyper
chr19	55477936	55477999	63	7	0.00171429	0	0.009	0.443286	0.923714	-0.480429	PIV3	Hypo
chr19	55485172	55485344	172	3	0.00166667	0	0.003	0.427667	0.066	0.361667	PIV3	Hyper
chr19	55598782	55598815	33	5	0.004	0	0.008	0.381	0.0242	0.3568	PIV3	Hyper
chr19	55652538	55652604	66	3	0.00266667	0	0.008	0.507667	0.0766667	0.431	PIV3	Hyper
chr19	55667630	55667648	18	3	0.00266667	0.001	0.005	0.309333	0.0183333	0.291	PIV3	Hyper
chr19	55668410	55668562	152	5	0.0008	0	0.002	0.5418	0.0228	0.519	PIV3	Hyper
chr19	55672065	55672079	14	4	0.006	0.003	0.009	0.4365	0.06575	0.37075	PIV3	Hyper
chr19	55677823	55677954	131	7	0.00314286	0	0.005	0.314286	0	0.314286	PIV3	Hyper
chr19	55690274	55690374	100	3	0.008	0.006	0.009	0.352	0	0.352	PIV3	Hyper
chr19	55690532	55690661	129	8	0.0035	0.001	0.005	0.29025	0.0025	0.28775	PIV3	Hyper
chr19	55838021	55838223	202	4	0.00225	0	0.007	0.378	0.0485	0.3295	PIV3	Hyper
chr19	55944929	55944945	16	3	0.00433333	0	0.01	0.662	0.0966667	0.565333	PIV3	Hyper
chr19	56120856	56120918	62	3	0	0	0	0.512	0.0806667	0.431333	PIV3	Hyper
chr19	56626558	56626583	25	3	0.002	0	0.003	0.364667	0.0113333	0.353333	PIV3	Hyper
chr19	56851186	56851220	34	3	0.001	0	0.003	0.853667	0.448	0.405667	PIV3	Hyper
chr19	57078783	57078879	96	7	0.00157143	0	0.008	0.579143	0.0582857	0.520857	PIV3	Hyper
chr19	57922783	57922800	17	3	0.00633333	0	0.01	0.310333	0	0.310333	PIV3	Hyper
chr19	58193571	58193630	59	6	0.00433333	0.001	0.009	0.253833	0	0.253833	PIV3	Hyper
chr19	58316091	58316253	162	5	0.0048	0	0.01	0.62	0.9274	-0.3074	PIV3	Hypo
chr19	58361360	58361478	118	9	0.000222222	0	0.002	0.466222	0.0416667	0.424556	PIV3	Hyper
chr19	58427765	58427991	226	4	0.00275	0.001	0.007	0.3235	0.0335	0.29	PIV3	Hyper
chr19	58570623	58570693	70	9	0.00366667	0.001	0.007	0.461667	0.00533333	0.456333	PIV3	Hyper
chr19	58861947	58862072	125	9	0.00211111	0	0.01	0.605111	0.142333	0.462778	PIV3	Hyper
chr19	58867576	58867585	9	3	0.003	0.001	0.005	0.359	0.0713333	0.287667	PIV3	Hyper
chr19	58867613	58867701	88	9	0.00311111	0	0.009	0.338778	0.0537778	0.285	PIV3	Hyper
chr19	58867759	58867834	75	5	0.0016	0	0.004	0.4084	0.0618	0.3466	PIV3	Hyper
chr19	58867859	58867939	80	8	0.00175	0	0.005	0.40075	0.070875	0.329875	PIV3	Hyper
chr19	58868273	58868287	14	3	0.00333333	0.001	0.008	0.355	0.02	0.335	PIV3	Hyper
chr20	419381	419411	30	3	0.00433333	0.001	0.009	0.409	0.0566667	0.352333	PIV3	Hyper
chr20	865728	865780	52	4	0.0035	0.001	0.007	0.24425	0.00975	0.2345	PIV3	Hyper
chr20	865840	865870	30	5	0.002	0.001	0.004	0.2724	0.0092	0.2632	PIV3	Hyper
chr20	2539286	2539322	36	3	0.002	0	0.003	0.497	0.0363333	0.460667	PIV3	Hyper
chr20	2750893	2751099	206	3	0.005	0.001	0.007	0.565	0.963	-0.398	PIV3	Hypo
chr20	3027004	3027034	30	4	0.00425	0.001	0.008	0.47925	0.04925	0.43	PIV3	Hyper
chr20	3074406	3074422	16	3	0.003	0.002	0.004	0.281333	0.022	0.259333	PIV3	Hyper
chr20	3220608	3220666	58	7	0.00528571	0	0.01	0.556143	0.104571	0.451571	PIV3	Hyper
chr20	3220683	3220794	111	7	0.00228571	0.001	0.005	0.426429	0.0552857	0.371143	PIV3	Hyper
chr20	3220813	3220929	116	11	0.00181818	0	0.01	0.338455	0.0286364	0.309818	PIV3	Hyper
chr20	3653428	3653498	70	10	0.0005	0	0.003	0.594	0.034	0.56	PIV3	Hyper
chr20	3653520	3653598	78	6	0.00183333	0	0.004	0.572333	0.0491667	0.523167	PIV3	Hyper
chr20	3654068	3654135	67	3	0.00233333	0	0.004	0.653667	0.122	0.531667	PIV3	Hyper
chr20	3730518	3730574	56	7	0.00285714	0	0.007	0.493	0.0721429	0.420857	PIV3	Hyper
chr20	3870167	3870259	92	11	0.00327273	0	0.007	0.376455	0.0111818	0.365273	PIV3	Hyper
chr20	4070812	4070861	49	3	0.00133333	0	0.004	0.505667	0.0773333	0.428333	PIV3	Hyper
chr20	4642000	4642029	29	3	0.00333333	0.001	0.008	0.343667	0.037	0.306667	PIV3	Hyper
chr20	4820662	4820795	133	4	0.0015	0	0.005	0.53725	0.11625	0.421	PIV3	Hyper
chr20	5765157	5765165	8	3	0	0	0	0.957	0.467333	0.489667	PIV3	Hyper
chr20	6102491	6102608	117	3	0.00366667	0	0.009	0.548667	0.876	-0.327333	PIV3	Hypo
chr20	6750845	6750872	27	3	0.00166667	0.001	0.003	0.373667	0.036	0.337667	PIV3	Hyper
chr20	6750877	6750939	62	9	0.000888889	0	0.003	0.326667	0.007	0.319667	PIV3	Hyper
chr20	7923386	7923450	64	3	0.00166667	0	0.003	0.649667	0.985333	-0.335667	PIV3	Hypo
chr20	8000043	8000059	16	4	0.006	0.002	0.008	0.23725	0.00575	0.2315	PIV3	Hyper
chr20	9100592	9100703	111	4	0.006	0.004	0.008	0.1955	0.0045	0.191	PIV3	Hyper
chr20	9368611	9368651	40	3	0.00433333	0	0.01	0.64	0.963	-0.323	PIV3	Hypo
chr20	10653528	10653533	5	3	0.00366667	0.002	0.007	0.317	0.0146667	0.302333	PIV3	Hyper
chr20	11331948	11332010	62	3	0.000666667	0	0.001	0.61	0.974333	-0.364333	PIV3	Hypo
chr20	13183336	13183402	66	3	0.001	0	0.003	0.677667	0.185333	0.492333	PIV3	Hyper
chr20	17596120	17596208	88	4	0.00075	0	0.002	0.4195	0.00825	0.41125	PIV3	Hyper
chr20	18118634	18118721	87	6	0.0005	0	0.002	0.382167	0.0173333	0.364833	PIV3	Hyper
chr20	18118733	18118773	40	6	0.0005	0	0.002	0.4055	0.0356667	0.369833	PIV3	Hyper
chr20	18448194	18448303	109	4	0.00175	0.001	0.003	0.32625	0.00675	0.3195	PIV3	Hyper
chr20	19821047	19821290	243	3	0.00633333	0.005	0.009	0.836333	0.48	0.356333	PIV3	Hyper
chr20	19955803	19955818	15	5	0.0026	0.001	0.004	0.322	0	0.322	PIV3	Hyper
chr20	20032925	20032955	30	3	0.00466667	0.004	0.006	0.278333	0	0.278333	PIV3	Hyper
chr20	20032969	20033182	213	12	0.00191667	0	0.007	0.364667	0.0123333	0.352333	PIV3	Hyper
chr20	21284429	21284445	16	3	0.00133333	0	0.003	0.388	0.00733333	0.380667	PIV3	Hyper
chr20	21685739	21685780	41	4	0.00225	0	0.006	0.443	0.05425	0.38875	PIV3	Hyper
chr20	21687571	21687581	10	3	0.00366667	0.002	0.005	0.424	0.0343333	0.389667	PIV3	Hyper
chr20	21695235	21695306	71	8	0.00475	0	0.008	0.497375	0.0805	0.416875	PIV3	Hyper
chr20	22562619	22562958	339	11	0.004	0	0.009	0.456091	0.0373636	0.418727	PIV3	Hyper
chr20	22563180	22563193	13	3	0.005	0.002	0.01	0.367667	0.0376667	0.33	PIV3	Hyper
chr20	22796619	22796739	120	3	0.00266667	0	0.006	0.0976667	0.442333	-0.344667	PIV3	Hypo
chr20	23029331	23029368	37	3	0.003	0.001	0.005	0.311667	0.00966667	0.302	PIV3	Hyper
chr20	23029562	23029595	33	7	0.00214286	0	0.008	0.338429	0.0161429	0.322286	PIV3	Hyper
chr20	23066500	23066716	216	3	0.00633333	0.004	0.01	0.585	0.154	0.431	PIV3	Hyper
chr20	23066775	23066893	118	5	0.0034	0	0.01	0.5534	0.0776	0.4758	PIV3	Hyper
chr20	23106181	23106345	164	3	0.003	0	0.008	0.338667	0.00666667	0.332	PIV3	Hyper
chr20	23107204	23107308	104	3	0.00366667	0	0.007	0.498	0.093	0.405	PIV3	Hyper
chr20	25013813	25013918	105	4	0.003	0.003	0.003	0.62525	0.94725	-0.322	PIV3	Hypo
chr20	25062486	25062525	39	3	0.00433333	0.002	0.008	0.360333	0.00966667	0.350667	PIV3	Hyper
chr20	25228859	25228873	14	4	0.005	0.002	0.008	0.22925	0	0.22925	PIV3	Hyper
chr20	25228944	25228962	18	3	0.00133333	0.001	0.002	0.294	0	0.294	PIV3	Hyper
chr20	25228976	25228984	8	3	0.00366667	0.003	0.004	0.263	0	0.263	PIV3	Hyper
chr20	25228995	25229006	11	3	0.00266667	0.001	0.004	0.301667	0	0.301667	PIV3	Hyper
chr20	25229022	25229091	69	8	0.003125	0.001	0.005	0.3375	0.003875	0.333625	PIV3	Hyper
chr20	29525396	29525474	78	6	0.0025	0	0.007	0.493	0.0875	0.4055	PIV3	Hyper
chr20	30583054	30583060	6	3	0.00133333	0	0.002	0.392333	0	0.392333	PIV3	Hyper
chr20	30652652	30652694	42	3	0.00333333	0	0.01	0.333333	0.832	-0.498667	PIV3	Hypo
chr20	30815931	30816002	71	3	0.00333333	0	0.006	0.545	0.127	0.418	PIV3	Hyper
chr20	30944526	30944733	207	3	0.005	0.002	0.008	0.385667	0.0823333	0.303333	PIV3	Hyper
chr20	31669392	31669418	26	3	0.00133333	0.001	0.002	0.466667	0.088	0.378667	PIV3	Hyper
chr20	32251346	32251483	137	10	0.0031	0	0.009	0.3934	0.0276	0.3658	PIV3	Hyper
chr20	32251636	32251644	8	3	0.004	0.001	0.006	0.239	0	0.239	PIV3	Hyper
chr20	33146445	33146615	170	13	0.00146154	0	0.004	0.538692	0.0460769	0.492615	PIV3	Hyper
chr20	33735051	33735081	30	3	0.00366667	0	0.007	0.356667	0.0143333	0.342333	PIV3	Hyper
chr20	34287658	34287747	89	5	0.0034	0.001	0.007	0.3504	0.0054	0.345	PIV3	Hyper
chr20	34541997	34542044	47	5	0.0054	0.003	0.01	0.363	0.0316	0.3314	PIV3	Hyper
chr20	35064749	35064809	60	7	0.000857143	0	0.004	0.536286	0.0678571	0.468429	PIV3	Hyper
chr20	35401835	35402187	352	7	0.00442857	0.001	0.01	0.44	0.0502857	0.389714	PIV3	Hyper
chr20	35700811	35700900	89	4	0.0015	0.001	0.003	0.68075	0.2805	0.40025	PIV3	Hyper
chr20	35807650	35807732	82	9	0.00122222	0	0.004	0.483222	0.0132222	0.47	PIV3	Hyper
chr20	35881597	35881670	73	4	0.003	0	0.009	0.56975	0.92025	-0.3505	PIV3	Hypo
chr20	35986848	35986952	104	3	0.002	0	0.003	0.455	0.916333	-0.461333	PIV3	Hypo
chr20	36007939	36007983	44	3	0.00633333	0.001	0.009	0.476333	0.0786667	0.397667	PIV3	Hyper
chr20	36678049	36678323	274	3	0.001	0	0.002	0.564	0.907	-0.343	PIV3	Hypo
chr20	37063589	37063604	15	3	0.005	0.003	0.008	0.220667	0.0176667	0.203	PIV3	Hyper
chr20	37063717	37064105	388	8	0.002375	0	0.005	0.337	0.024625	0.312375	PIV3	Hyper
chr20	37356748	37356775	27	4	0.0035	0.001	0.005	0.39	0.09225	0.29775	PIV3	Hyper
chr20	37377572	37377616	44	3	0.00133333	0.001	0.002	0.265667	0.0163333	0.249333	PIV3	Hyper
chr20	37555402	37555461	59	5	0.0024	0.001	0.003	0.2302	0	0.2302	PIV3	Hyper
chr20	37555466	37555535	69	11	0.00218182	0	0.008	0.271364	0.00636364	0.265	PIV3	Hyper
chr20	37555561	37555645	84	5	0.0044	0.001	0.01	0.3118	0.006	0.3058	PIV3	Hyper
chr20	39316737	39316760	23	3	0.004	0.002	0.006	0.236333	0.0196667	0.216667	PIV3	Hyper
chr20	42086939	42086947	8	3	0.00566667	0.001	0.008	0.312333	0	0.312333	PIV3	Hyper
chr20	42353231	42353261	30	3	0.002	0.001	0.003	0.566	0.205	0.361	PIV3	Hyper
chr20	42592877	42592941	64	3	0.000333333	0	0.001	0.412333	0.031	0.381333	PIV3	Hyper
chr20	42704194	42704289	95	3	0.002	0.001	0.003	0.511	0.137667	0.373333	PIV3	Hyper
chr20	42704444	42704531	87	3	0.00333333	0	0.008	0.443	0.112333	0.330667	PIV3	Hyper
chr20	42744544	42744586	42	3	0.00233333	0	0.006	0.766	0.214	0.552	PIV3	Hyper
chr20	42939472	42939585	113	3	0.009	0.009	0.009	0.313333	0.0446667	0.268667	PIV3	Hyper
chr20	43490260	43490337	77	3	0.003	0.001	0.006	0.606333	0.940667	-0.334333	PIV3	Hypo
chr20	43726557	43726617	60	8	0.003625	0	0.007	0.314	0.02125	0.29275	PIV3	Hyper
chr20	43726631	43726728	97	8	0.002625	0	0.008	0.394375	0.027375	0.367	PIV3	Hyper
chr20	43726765	43726799	34	3	0.00233333	0	0.007	0.385667	0.0396667	0.346	PIV3	Hyper
chr20	43726854	43726917	63	8	0.00275	0	0.007	0.344125	0.029	0.315125	PIV3	Hyper
chr20	44035918	44035953	35	5	0.0038	0	0.008	0.44	0.0246	0.4154	PIV3	Hyper
chr20	44441373	44441379	6	3	0.00566667	0.005	0.006	0.263	0	0.263	PIV3	Hyper
chr20	44441412	44441461	49	4	0.00575	0.002	0.008	0.25725	0.00575	0.2515	PIV3	Hyper
chr20	44470890	44471018	128	3	0.001	0	0.002	0.514	0.072	0.442	PIV3	Hyper
chr20	44519420	44519459	39	4	0.00475	0.003	0.007	0.3275	0.02325	0.30425	PIV3	Hyper
chr20	44519474	44519508	34	7	0.004	0.001	0.009	0.310714	0	0.310714	PIV3	Hyper
chr20	44600595	44600644	49	5	0.0024	0.001	0.007	0.4434	0.0174	0.426	PIV3	Hyper
chr20	44642513	44642617	104	9	0.00255556	0	0.01	0.385889	0.0131111	0.372778	PIV3	Hyper
chr20	44650362	44650411	49	4	0.00625	0.005	0.007	0.3785	0.0105	0.368	PIV3	Hyper
chr20	44650430	44650484	54	4	0.0045	0.002	0.007	0.441	0	0.441	PIV3	Hyper
chr20	45248480	45248577	97	3	0.001	0.001	0.001	0.485	0.0673333	0.417667	PIV3	Hyper
chr20	45317741	45318030	289	9	0.00122222	0	0.006	0.430778	0.0207778	0.41	PIV3	Hyper
chr20	45985553	45985596	43	4	0.004	0	0.009	0.3555	0.0065	0.349	PIV3	Hyper
chr20	46425757	46425906	149	5	0.0044	0	0.009	0.605	0.1726	0.4324	PIV3	Hyper
chr20	46823520	46823537	17	3	0.00533333	0.002	0.009	0.660333	0.988	-0.327667	PIV3	Hypo
chr20	47307438	47307677	239	11	0.00163636	0	0.007	0.882727	0.418455	0.464273	PIV3	Hyper
chr20	47319292	47319333	41	3	0.003	0.001	0.006	0.763	0.288333	0.474667	PIV3	Hyper
chr20	48240986	48241041	55	3	0.003	0	0.009	0.474667	0.093	0.381667	PIV3	Hyper
chr20	50381028	50381177	149	4	0.0015	0	0.004	0.34875	0.05025	0.2985	PIV3	Hyper
chr20	51025997	51026088	91	4	0.003	0	0.006	0.54425	0.89075	-0.3465	PIV3	Hypo
chr20	52051118	52051232	114	3	0.00633333	0	0.01	0.573	0.92	-0.347	PIV3	Hypo
chr20	52095283	52095389	106	3	0.000333333	0	0.001	0.802	0.225667	0.576333	PIV3	Hyper
chr20	52248576	52248594	18	3	0.00366667	0.001	0.006	0.9	0.500667	0.399333	PIV3	Hyper
chr20	52271630	52271683	53	4	0.003	0.001	0.006	0.29925	0.02375	0.2755	PIV3	Hyper
chr20	52318428	52318448	20	3	0.000666667	0	0.002	0.538	0.977667	-0.439667	PIV3	Hypo
chr20	53092582	53092590	8	3	0.00166667	0	0.003	0.215	0	0.215	PIV3	Hyper
chr20	55004088	55004130	42	4	0.0025	0	0.01	0.7155	0.25825	0.45725	PIV3	Hyper
chr20	56026092	56026213	121	4	0.001	0	0.004	0.559	0.04875	0.51025	PIV3	Hyper
chr20	56282994	56283259	265	3	0.00566667	0.002	0.01	0.589667	0.939	-0.349333	PIV3	Hypo
chr20	57042199	57042274	75	4	0.0025	0	0.008	0.5845	0.11475	0.46975	PIV3	Hyper
chr20	57267257	57267351	94	3	0.00266667	0	0.005	0.562333	0.121667	0.440667	PIV3	Hyper
chr20	60914356	60914454	98	3	0.000666667	0	0.001	0.555	0.947333	-0.392333	PIV3	Hypo
chr20	60942025	60942118	93	11	0.00372727	0.001	0.007	0.433182	0.00381818	0.429364	PIV3	Hyper
chr20	61088154	61088189	35	3	0.001	0.001	0.001	0.466667	0.0526667	0.414	PIV3	Hyper
chr20	61590860	61590896	36	3	0.00366667	0	0.008	0.785667	0.235	0.550667	PIV3	Hyper
chr20	61637373	61637431	58	6	0.00183333	0	0.01	0.3765	0.0225	0.354	PIV3	Hyper
chr20	61893513	61893694	181	5	0.0036	0	0.008	0.4504	0.012	0.4384	PIV3	Hyper
chr20	62073780	62073800	20	3	0.00566667	0.004	0.008	0.369	0.0323333	0.336667	PIV3	Hyper
chr20	62198815	62199061	246	11	0.003	0	0.009	0.622909	0.176364	0.446545	PIV3	Hyper
chr20	62200147	62200162	15	3	0	0	0	0.580667	0.127667	0.453	PIV3	Hyper
chr20	62243850	62243861	11	3	0.002	0.001	0.004	0.479667	0.110333	0.369333	PIV3	Hyper
chr20	62368619	62368891	272	5	0.0038	0	0.006	0.4892	0.0664	0.4228	PIV3	Hyper
chr20	62369487	62369646	159	4	0.00025	0	0.001	0.645	0	0.645	PIV3	Hyper
chr20	62684518	62684532	14	3	0.00466667	0	0.009	0.551	0.952667	-0.401667	PIV3	Hypo
chr21	15351800	15352090	290	5	0.0018	0	0.004	0.64	0.1434	0.4966	PIV3	Hyper
chr21	16328624	16328840	216	3	0.00166667	0	0.005	0.398333	0.876	-0.477667	PIV3	Hypo
chr21	16444007	16444149	142	3	0	0	0	0.804333	0.225667	0.578667	PIV3	Hyper
chr21	17792236	17792250	14	3	0	0	0	0.661	0.974667	-0.313667	PIV3	Hypo
chr21	26979753	26979762	9	3	0.008	0.007	0.009	0.24	0	0.24	PIV3	Hyper
chr21	27945464	27945480	16	3	0.00133333	0	0.002	0.5	0.0213333	0.478667	PIV3	Hyper
chr21	28216862	28216880	18	3	0.005	0.001	0.01	0.298	0.0253333	0.272667	PIV3	Hyper
chr21	28216911	28216932	21	3	0.004	0.001	0.01	0.290667	0.0136667	0.277	PIV3	Hyper
chr21	28338099	28338148	49	6	0.001	0	0.004	0.378	0.0441667	0.333833	PIV3	Hyper
chr21	28338479	28338516	37	4	0.00275	0.002	0.005	0.326	0.03125	0.29475	PIV3	Hyper
chr21	28338693	28338715	22	3	0.00666667	0.005	0.008	0.326667	0	0.326667	PIV3	Hyper
chr21	28933570	28933665	95	4	0.00175	0	0.005	0.5385	0.92825	-0.38975	PIV3	Hypo
chr21	31182739	31183088	349	3	0.00266667	0	0.005	0.733667	0.960333	-0.226667	PIV3	Hypo
chr21	33851500	33851624	124	3	0.001	0	0.003	0.328333	0.902333	-0.574	PIV3	Hypo
chr21	34400016	34400088	72	5	0.0038	0.001	0.006	0.4398	0.0182	0.4216	PIV3	Hyper
chr21	34400117	34400130	13	3	0.004	0.003	0.006	0.417	0	0.417	PIV3	Hyper
chr21	34774137	34774201	64	3	0.007	0.002	0.01	0.234	0.026	0.208	PIV3	Hyper
chr21	36080170	36080316	146	4	0.00175	0.001	0.003	0.5505	0.15975	0.39075	PIV3	Hyper
chr21	36386990	36387166	176	3	0.003	0	0.008	0.597667	0.146	0.451667	PIV3	Hyper
chr21	36421161	36421231	70	3	0.005	0.001	0.007	0.344	0.048	0.296	PIV3	Hyper
chr21	36616969	36617036	67	3	0.003	0.001	0.005	0.502333	0.175333	0.327	PIV3	Hyper
chr21	36666644	36666706	62	4	0.00075	0	0.003	0.54925	0.91775	-0.3685	PIV3	Hypo
chr21	37572632	37572661	29	3	0.000333333	0	0.001	0.688667	0.126667	0.562	PIV3	Hyper
chr21	37618468	37618496	28	4	0.00325	0	0.006	0.6915	0.96875	-0.27725	PIV3	Hypo
chr21	37980283	37980379	96	3	0.00266667	0	0.007	0.535333	0.936667	-0.401333	PIV3	Hypo
chr21	39629393	39629549	156	6	0.000666667	0	0.002	0.272667	0.007	0.265667	PIV3	Hyper
chr21	39788833	39788870	37	3	0.00233333	0	0.004	0.452667	0.113667	0.339	PIV3	Hyper
chr21	40003065	40003323	258	3	0.00466667	0	0.009	0.647333	0.952	-0.304667	PIV3	Hypo
chr21	40329110	40329244	134	4	0.00075	0	0.002	0.308	0.804	-0.496	PIV3	Hypo
chr21	40360986	40361079	93	3	0.00633333	0	0.01	0.582333	0.936333	-0.354	PIV3	Hypo
chr21	40685101	40685150	49	9	0.00711111	0.003	0.01	0.413333	0	0.413333	PIV3	Hyper
chr21	40752218	40752233	15	3	0.00666667	0.002	0.009	0.267667	0.00733333	0.260333	PIV3	Hyper
chr21	40752282	40752307	25	3	0.00266667	0.002	0.003	0.253667	0.0226667	0.231	PIV3	Hyper
chr21	41032663	41032722	59	3	0.004	0.002	0.008	0.429	0.0393333	0.389667	PIV3	Hyper
chr21	42604186	42604218	32	3	0.002	0	0.005	0.754333	0.364667	0.389667	PIV3	Hyper
chr21	43063818	43063844	26	4	0.00425	0	0.01	0.62275	0.93475	-0.312	PIV3	Hypo
chr21	43243668	43243726	58	3	0.00366667	0.001	0.009	1	0.674333	0.325667	PIV3	Hyper
chr21	43243739	43243841	102	4	0.00125	0	0.003	0.9095	0.42675	0.48275	PIV3	Hyper
chr21	43521560	43521646	86	3	0.000333333	0	0.001	0.646	0.962667	-0.316667	PIV3	Hypo
chr21	43539286	43539391	105	6	0.00233333	0	0.006	0.332	0.0206667	0.311333	PIV3	Hyper
chr21	44158078	44158298	220	3	0	0	0	0.0393333	0.619667	-0.580333	PIV3	Hypo
chr21	44183965	44184054	89	3	0.00366667	0.001	0.008	0.5	0.116667	0.383333	PIV3	Hyper
chr21	44850471	44850686	215	3	0.00366667	0	0.008	0.263667	0.839667	-0.576	PIV3	Hypo
chr21	45509389	45509671	282	10	0.0009	0	0.004	0.4383	0.059	0.3793	PIV3	Hyper
chr21	45577921	45578100	179	5	0.003	0	0.007	0.4624	0.0884	0.374	PIV3	Hyper
chr21	45699881	45699998	117	4	0.004	0	0.007	0.6165	0.96375	-0.34725	PIV3	Hypo
chr21	46293833	46293869	36	5	0	0	0	0.9448	0.1044	0.8404	PIV3	Hyper
chr21	46294128	46294134	6	3	0.00666667	0.003	0.009	0.216667	0	0.216667	PIV3	Hyper
chr21	46340422	46340517	95	3	0.00466667	0	0.007	0.461333	0.0526667	0.408667	PIV3	Hyper
chr21	46897870	46897891	21	3	0.00366667	0.001	0.005	0.887333	0.396333	0.491	PIV3	Hyper
chr21	46902613	46902640	27	3	0	0	0	0.579333	0.0756667	0.503667	PIV3	Hyper
chr21	46902820	46902898	78	5	0.0004	0	0.001	0.5392	0.0778	0.4614	PIV3	Hyper
chr21	47560127	47560177	50	3	0.007	0.005	0.01	0.375333	0.764667	-0.389333	PIV3	Hypo
chr21	47560729	47560878	149	5	0.0008	0	0.002	0.3402	0.7996	-0.4594	PIV3	Hypo
chr21	47581825	47581878	53	6	0.00266667	0.001	0.004	0.788167	0.361	0.427167	PIV3	Hyper
chr21	47717406	47717472	66	5	0.006	0.001	0.01	0.3486	0.0074	0.3412	PIV3	Hyper
chr21	47744878	47744975	97	15	0.000733333	0	0.005	0.371333	0.00153333	0.3698	PIV3	Hyper
chr21	47971701	47971951	250	7	0.00414286	0	0.01	0.414143	0.0911429	0.323	PIV3	Hyper
chr21	48025790	48025977	187	3	0.00633333	0.001	0.01	0.384	0.071	0.313	PIV3	Hyper
chr22	17090616	17090710	94	9	0.00511111	0	0.009	0.451222	0.00622222	0.445	PIV3	Hyper
chr22	17579198	17579494	296	3	0.00366667	0	0.006	0.484	0.112667	0.371333	PIV3	Hyper
chr22	17955086	17955345	259	4	0.003	0	0.007	0.55375	0.90525	-0.3515	PIV3	Hypo
chr22	18121415	18121431	16	3	0.003	0	0.009	0.287333	0.011	0.276333	PIV3	Hyper
chr22	18121445	18121480	35	4	0.00075	0	0.002	0.3755	0.01	0.3655	PIV3	Hyper
chr22	18260010	18260055	45	3	0.00433333	0.001	0.007	0.273667	0	0.273667	PIV3	Hyper
chr22	18262168	18262258	90	3	0.00366667	0.002	0.005	0.491333	0.899667	-0.408333	PIV3	Hypo
chr22	18457975	18458126	151	3	0.00233333	0	0.006	0.385333	0.765667	-0.380333	PIV3	Hypo
chr22	18894038	18894283	245	18	5.55556e-05	0	0.001	0.459	0.0275556	0.431444	PIV3	Hyper
chr22	19132127	19132154	27	6	0.004	0.001	0.007	0.325	0.028	0.297	PIV3	Hyper
chr22	19132187	19132225	38	4	0.00225	0	0.007	0.375	0.01625	0.35875	PIV3	Hyper
chr22	19165441	19165463	22	3	0.00666667	0.003	0.009	0.515	0.0713333	0.443667	PIV3	Hyper
chr22	19165530	19165595	65	5	0.0038	0	0.007	0.4668	0.0216	0.4452	PIV3	Hyper
chr22	19435219	19435228	9	4	0.00675	0.002	0.009	0.25025	0	0.25025	PIV3	Hyper
chr22	19511041	19511104	63	4	0.00375	0	0.008	0.2815	0	0.2815	PIV3	Hyper
chr22	19511490	19511506	16	4	0.00275	0.002	0.004	0.26125	0.015	0.24625	PIV3	Hyper
chr22	19511895	19512175	280	11	0.00345455	0	0.01	0.442909	0.00827273	0.434636	PIV3	Hyper
chr22	19962937	19962950	13	3	0.00766667	0.007	0.008	0.487333	0.101667	0.385667	PIV3	Hyper
chr22	20747554	20747640	86	5	0.001	0	0.002	0.5576	0.1432	0.4144	PIV3	Hyper
chr22	20779643	20779728	85	5	0.006	0.005	0.009	0.5942	0.0778	0.5164	PIV3	Hyper
chr22	20785253	20785324	71	7	0.00657143	0.005	0.01	0.407429	0	0.407429	PIV3	Hyper
chr22	21057854	21057937	83	8	0.002375	0	0.008	0.4235	0.034875	0.388625	PIV3	Hyper
chr22	21058482	21058500	18	4	0.00875	0.007	0.01	0.557	0.105	0.452	PIV3	Hyper
chr22	21058540	21058760	220	16	0.0006875	0	0.004	0.58425	0.07775	0.5065	PIV3	Hyper
chr22	21355674	21355718	44	3	0.00166667	0	0.004	0.274667	0	0.274667	PIV3	Hyper
chr22	21983980	21984006	26	6	0.0015	0	0.007	0.4445	0.038	0.4065	PIV3	Hyper
chr22	21984025	21984177	152	12	0.000166667	0	0.001	0.5475	0.01575	0.53175	PIV3	Hyper
chr22	22020371	22020377	6	3	0.00733333	0.002	0.01	0.217	0.0133333	0.203667	PIV3	Hyper
chr22	22290866	22290972	106	3	0.00533333	0.003	0.01	0.341333	0.0203333	0.321	PIV3	Hyper
chr22	22292696	22292789	93	3	0.002	0	0.005	0.461667	0.046	0.415667	PIV3	Hyper
chr22	23523894	23523930	36	3	0.00766667	0.003	0.01	0.287	0.0326667	0.254333	PIV3	Hyper
chr22	23524369	23524422	53	6	0.00283333	0.001	0.007	0.3125	0.009	0.3035	PIV3	Hyper
chr22	24038691	24038732	41	3	0	0	0	0.634667	0.0176667	0.617	PIV3	Hyper
chr22	24181004	24181034	30	4	0.00125	0	0.004	0.48875	0.02525	0.4635	PIV3	Hyper
chr22	24602499	24602534	35	4	0.005	0.002	0.008	0.5475	0.09275	0.45475	PIV3	Hyper
chr22	24896542	24896614	72	5	0.0014	0	0.004	0.5	0.9568	-0.4568	PIV3	Hypo
chr22	25461113	25461190	77	3	0.003	0	0.008	0.653667	0.971	-0.317333	PIV3	Hypo
chr22	27834503	27834509	6	3	0.004	0.002	0.005	0.671333	0.246	0.425333	PIV3	Hyper
chr22	28092142	28092325	183	3	0.005	0.002	0.01	0.599	0.922333	-0.323333	PIV3	Hypo
chr22	28181355	28181375	20	3	0.000666667	0	0.002	0.456	0.0603333	0.395667	PIV3	Hyper
chr22	28196581	28196586	5	3	0.00166667	0	0.004	0.253667	0	0.253667	PIV3	Hyper
chr22	29602262	29602269	7	3	0.00366667	0.003	0.004	0.4	0	0.4	PIV3	Hyper
chr22	30086662	30086751	89	3	0.008	0.007	0.01	0.513	0.836	-0.323	PIV3	Hypo
chr22	30637637	30637754	117	4	0.00125	0	0.003	0.59525	0.95975	-0.3645	PIV3	Hypo
chr22	30666747	30666910	163	3	0.003	0.002	0.005	0.440333	0.045	0.395333	PIV3	Hyper
chr22	30666964	30666998	34	3	0.00466667	0.003	0.006	0.433667	0.0696667	0.364	PIV3	Hyper
chr22	30675378	30675627	249	3	0.003	0.003	0.003	0.45	0.0716667	0.378333	PIV3	Hyper
chr22	30717131	30717206	75	3	0.000666667	0	0.001	0.465333	0.923333	-0.458	PIV3	Hypo
chr22	30792924	30792992	68	7	0.00314286	0.001	0.008	0.374571	0.00457143	0.37	PIV3	Hyper
chr22	30793072	30793232	160	11	0.00109091	0	0.006	0.531727	0.0134545	0.518273	PIV3	Hyper
chr22	30987877	30987920	43	3	0.00333333	0	0.01	0.601	0.061	0.54	PIV3	Hyper
chr22	31501009	31501028	19	3	0.00133333	0	0.002	0.324333	0.00966667	0.314667	PIV3	Hyper
chr22	31686887	31687046	159	16	0.003	0	0.009	0.330313	0.0144375	0.315875	PIV3	Hyper
chr22	31741108	31741186	78	3	0.00233333	0.002	0.003	0.254333	0.0213333	0.233	PIV3	Hyper
chr22	33197926	33198050	124	13	0.000384615	0	0.002	0.412462	0.00807692	0.404385	PIV3	Hyper
chr22	33198086	33198161	75	8	0.002375	0	0.006	0.34325	0.0045	0.33875	PIV3	Hyper
chr22	35695821	35695850	29	5	0.002	0.001	0.004	0.4	0.005	0.395	PIV3	Hyper
chr22	35730150	35730194	44	3	0.00233333	0	0.005	0.429	0.0303333	0.398667	PIV3	Hyper
chr22	35848374	35848451	77	3	0.000666667	0	0.002	0.459667	0.941333	-0.481667	PIV3	Hypo
chr22	36701538	36701600	62	3	0.00266667	0.001	0.004	0.697333	0.291667	0.405667	PIV3	Hyper
chr22	37204129	37204148	19	3	0.008	0.007	0.009	0.431333	0.163667	0.267667	PIV3	Hyper
chr22	37915119	37915132	13	3	0.00266667	0.001	0.006	0.333	0.01	0.323	PIV3	Hyper
chr22	37915154	37915187	33	5	0.0038	0.001	0.008	0.3246	0	0.3246	PIV3	Hyper
chr22	37962450	37962513	63	4	0.00075	0	0.001	0.53575	0.0525	0.48325	PIV3	Hyper
chr22	38201647	38201848	201	4	0.006	0.004	0.009	0.2915	0.022	0.2695	PIV3	Hyper
chr22	38204116	38204141	25	4	0.00125	0	0.003	0.36275	0	0.36275	PIV3	Hyper
chr22	39077806	39077824	18	3	0.000666667	0	0.001	0.312333	0.01	0.302333	PIV3	Hyper
chr22	39260776	39261009	233	3	0.00266667	0.001	0.006	0.570667	0.957	-0.386333	PIV3	Hypo
chr22	39795718	39795730	12	3	0.00533333	0.005	0.006	0.291	0	0.291	PIV3	Hyper
chr22	40058099	40058145	46	10	0.0068	0	0.01	0.3382	0.0061	0.3321	PIV3	Hyper
chr22	40403980	40404063	83	3	0.00166667	0	0.004	0.346667	0.032	0.314667	PIV3	Hyper
chr22	41154161	41154224	63	3	0.001	0	0.002	0.607	0.963	-0.356	PIV3	Hypo
chr22	41439667	41439909	242	4	0.006	0	0.01	0.49	0.163	0.327	PIV3	Hyper
chr22	41523641	41523692	51	3	0.006	0.003	0.008	0.412667	0.0806667	0.332	PIV3	Hyper
chr22	41783389	41783401	12	3	0	0	0	0.774667	0.130333	0.644333	PIV3	Hyper
chr22	41865155	41865359	204	5	0.001	0	0.003	0.344	0	0.344	PIV3	Hyper
chr22	41875200	41875288	88	3	0.00433333	0.002	0.008	0.451	0.0893333	0.361667	PIV3	Hyper
chr22	42135064	42135193	129	4	0.0015	0	0.006	0.496	0.92725	-0.43125	PIV3	Hypo
chr22	42227442	42227482	40	3	0.000333333	0	0.001	0.65	0.118	0.532	PIV3	Hyper
chr22	42828418	42828478	60	3	0.00333333	0	0.006	0.542667	0.064	0.478667	PIV3	Hyper
chr22	43330254	43330334	80	3	0.00333333	0	0.006	0.638667	0.921	-0.282333	PIV3	Hypo
chr22	43542510	43542623	113	4	0.00225	0	0.004	0.4885	0.08275	0.40575	PIV3	Hyper
chr22	44438804	44438889	85	4	0.0045	0	0.009	0.64025	0.91325	-0.273	PIV3	Hypo
chr22	44464500	44464536	36	4	0.00225	0	0.006	0.3805	0.014	0.3665	PIV3	Hyper
chr22	44577539	44577670	131	3	0.006	0.004	0.009	0.375	0.052	0.323	PIV3	Hyper
chr22	45098514	45098554	40	3	0.00433333	0.004	0.005	0.395	0.01	0.385	PIV3	Hyper
chr22	45125586	45125617	31	4	0.0015	0	0.004	0.60275	0.18475	0.418	PIV3	Hyper
chr22	45639207	45639223	16	3	0.000666667	0	0.001	0.585333	0.938333	-0.353	PIV3	Hypo
chr22	46175986	46176026	40	3	0	0	0	0.571333	0.94	-0.368667	PIV3	Hypo
chr22	46362418	46362458	40	3	0.003	0	0.006	0.394333	0.041	0.353333	PIV3	Hyper
chr22	46447293	46447305	12	3	0.00166667	0	0.004	0.833333	0.339667	0.493667	PIV3	Hyper
chr22	46731642	46731688	46	3	0.000666667	0	0.002	0.401667	0	0.401667	PIV3	Hyper
chr22	46731907	46732116	209	3	0.00666667	0.004	0.009	0.314333	0.012	0.302333	PIV3	Hyper
chr22	46989404	46989681	277	4	0.0005	0	0.001	0.704	0.15925	0.54475	PIV3	Hyper
chr22	46998292	46998357	65	3	0.00366667	0.001	0.008	0.450333	0.089	0.361333	PIV3	Hyper
chr22	47006256	47006419	163	4	0	0	0	0.512	0.0765	0.4355	PIV3	Hyper
chr22	47010108	47010112	4	3	0.000333333	0	0.001	0.485	0.0793333	0.405667	PIV3	Hyper
chr22	47070413	47070444	31	3	0.007	0.003	0.009	0.277333	0	0.277333	PIV3	Hyper
chr22	47079654	47079670	16	3	0	0	0	0.557667	0.0623333	0.495333	PIV3	Hyper
chr22	47338865	47339060	195	7	0.000714286	0	0.003	0.434714	0.0444286	0.390286	PIV3	Hyper
chr22	47798180	47798301	121	4	0.00025	0	0.001	0.826	0.2165	0.6095	PIV3	Hyper
chr22	48314487	48314563	76	5	0.0002	0	0.001	0.8258	0.201	0.6248	PIV3	Hyper
chr22	48485898	48485916	18	3	0.00166667	0	0.003	0.676667	0.217667	0.459	PIV3	Hyper
chr22	48494296	48494389	93	3	0.00233333	0	0.006	0.367	0.0646667	0.302333	PIV3	Hyper
chr22	49857263	49857275	12	3	0.00133333	0	0.003	0.591667	0.941333	-0.349667	PIV3	Hypo
chr22	49919605	49919699	94	3	0.00466667	0	0.009	0.815	0.417667	0.397333	PIV3	Hyper
chr22	50026125	50026145	20	3	0.00466667	0.003	0.006	0.410667	0.840333	-0.429667	PIV3	Hypo
chr22	50342812	50342948	136	3	0.003	0	0.005	0.514333	0.935333	-0.421	PIV3	Hypo
chr22	50355242	50355288	46	10	0.0034	0.001	0.009	0.2393	0.0086	0.2307	PIV3	Hyper
chr22	50355348	50355362	14	3	0.00233333	0	0.005	0.280667	0.0276667	0.253	PIV3	Hyper
chr22	50472321	50472580	259	3	0.000333333	0	0.001	0.737	0.217667	0.519333	PIV3	Hyper
chr22	50472930	50473162	232	5	0.002	0	0.004	0.6548	0.2144	0.4404	PIV3	Hyper
chr22	50523086	50523281	195	12	0.00075	0	0.005	0.466917	0.0525833	0.414333	PIV3	Hyper
chr22	50657883	50657903	20	3	0.00466667	0.002	0.009	0.491	0.068	0.423	PIV3	Hyper
chr22	50753212	50753504	292	7	0.000857143	0	0.005	0.549143	0.0722857	0.476857	PIV3	Hyper
chr22	50969480	50969507	27	3	0.000666667	0	0.002	0.469667	0	0.469667	PIV3	Hyper
chr22	50970622	50970670	48	6	0.00366667	0.002	0.005	0.3595	0	0.3595	PIV3	Hyper
chr22	50987418	50987505	87	5	0.0026	0	0.006	0.5252	0.061	0.4642	PIV3	Hyper
chr1	1100024	1100156	132	11	0.00181818	0	0.008	0.384818	0.869	-0.484182	RV	Hypo
chr1	1534670	1534709	39	3	0.00266667	0.001	0.005	0.223	0.677	-0.454	RV	Hypo
chr1	2829458	2829553	95	3	0.001	0	0.002	0.538667	0.102667	0.436	RV	Hyper
chr1	2980203	2980218	15	4	0.00075	0	0.002	0.92225	0.41225	0.51	RV	Hyper
chr1	3184683	3184735	52	3	0.00433333	0.001	0.008	0.672667	1	-0.327333	RV	Hypo
chr1	6231377	6231459	82	3	0.000666667	0	0.002	0.544	0.0503333	0.493667	RV	Hyper
chr1	7188053	7188221	168	3	0.004	0.001	0.007	0.346	0.0516667	0.294333	RV	Hyper
chr1	7515407	7515595	188	3	0.00166667	0.001	0.003	0.667333	0.973333	-0.306	RV	Hypo
chr1	8890978	8891056	78	3	0.003	0.001	0.006	0.500667	0.107667	0.393	RV	Hyper
chr1	10450852	10451058	206	3	0.00233333	0	0.005	0.5	0.0793333	0.420667	RV	Hyper
chr1	12148484	12148504	20	3	0.00433333	0.002	0.006	0.352333	0.0416667	0.310667	RV	Hyper
chr1	13817342	13817544	202	5	0.001	0	0.003	0.659	0.1632	0.4958	RV	Hyper
chr1	25257770	25257847	77	10	0.0019	0	0.005	0.6366	0.978	-0.3414	RV	Hypo
chr1	25473234	25473336	102	4	0.00425	0	0.01	0.3145	0.018	0.2965	RV	Hyper
chr1	27756146	27756209	63	3	0.001	0.001	0.001	0.395	0.0483333	0.346667	RV	Hyper
chr1	34846495	34846587	92	3	0.00166667	0.001	0.003	0.65	0.960667	-0.310667	RV	Hypo
chr1	36029001	36029038	37	3	0.000666667	0	0.002	0.474	0.0323333	0.441667	RV	Hyper
chr1	37422903	37423087	184	3	0.00166667	0	0.004	0.38	0.808	-0.428	RV	Hypo
chr1	42448732	42448816	84	3	0.00533333	0.001	0.009	0.623667	0.952	-0.328333	RV	Hypo
chr1	46839680	46839724	44	3	0.00833333	0.005	0.01	0.309	0.0223333	0.286667	RV	Hyper
chr1	52385944	52386023	79	3	0.000666667	0	0.001	0.620333	0.983333	-0.363	RV	Hypo
chr1	54364673	54364744	71	3	0.00366667	0.001	0.007	0.570667	0.917333	-0.346667	RV	Hypo
chr1	62752197	62752489	292	5	0.0004	0	0.002	0.3602	0.0342	0.326	RV	Hyper
chr1	71251447	71251495	48	3	0.004	0.002	0.006	0.625333	0.950333	-0.325	RV	Hypo
chr1	87761591	87761639	48	3	0.004	0.001	0.006	0.533333	0.892	-0.358667	RV	Hypo
chr1	95246620	95246713	93	3	0.00433333	0.001	0.008	0.546	0.937333	-0.391333	RV	Hypo
chr1	149148352	149148373	21	3	0.002	0	0.006	0.449	0.055	0.394	RV	Hyper
chr1	149148782	149148853	71	3	0.00166667	0.001	0.002	0.535	0.0876667	0.447333	RV	Hyper
chr1	149294205	149294252	47	3	0.003	0	0.007	0.299	0.074	0.225	RV	Hyper
chr1	150897786	150897856	70	5	0.0048	0.002	0.01	0.78	0.313	0.467	RV	Hyper
chr1	154324154	154324253	99	3	0.00766667	0.006	0.009	0.539	0.913333	-0.374333	RV	Hypo
chr1	154763842	154763920	78	3	0.000666667	0	0.002	0.452333	0.0513333	0.401	RV	Hyper
chr1	157248954	157249061	107	3	0.003	0	0.006	0.593667	0.107	0.486667	RV	Hyper
chr1	171890925	171891048	123	3	0.00466667	0.002	0.008	0.574667	0.903	-0.328333	RV	Hypo
chr1	175644333	175644344	11	3	0.004	0.001	0.009	0.590333	0.92	-0.329667	RV	Hypo
chr1	201846354	201846403	49	3	0.001	0	0.003	0.480667	0.939	-0.458333	RV	Hypo
chr1	202233632	202233668	36	3	0.002	0.001	0.003	0.558333	0.128333	0.43	RV	Hyper
chr1	202933778	202934035	257	3	0.003	0.002	0.004	0.767667	0.987333	-0.219667	RV	Hypo
chr1	203051313	203051351	38	3	0.00133333	0	0.004	0.521	0.924333	-0.403333	RV	Hypo
chr1	236027847	236027957	110	3	0.00733333	0.006	0.009	0.716667	0.299	0.417667	RV	Hyper
chr1	236209578	236209721	143	4	0.00025	0	0.001	0.5425	0.06225	0.48025	RV	Hyper
chr1	244499828	244500098	270	3	0.00533333	0.002	0.007	0.669333	0.956667	-0.287333	RV	Hypo
chr1	246401579	246401642	63	3	0.003	0	0.009	0.575667	0.968333	-0.392667	RV	Hypo
chr1	248381521	248381639	118	3	0.003	0	0.009	0.684333	0.219667	0.464667	RV	Hyper
chr2	1232599	1232764	165	6	0.00333333	0	0.009	0.690167	0.3185	0.371667	RV	Hyper
chr2	6082464	6082557	93	4	0.0015	0	0.004	0.676	0.26375	0.41225	RV	Hyper
chr2	6396198	6396412	214	4	0.005	0	0.009	0.776	0.42775	0.34825	RV	Hyper
chr2	8566904	8567031	127	4	0	0	0	0.913	0.31875	0.59425	RV	Hyper
chr2	11020830	11020862	32	4	0.00275	0	0.008	0.91325	0.426	0.48725	RV	Hyper
chr2	16430976	16430999	23	3	0	0	0	0.551333	0.974333	-0.423	RV	Hypo
chr2	23786940	23787072	132	3	0.005	0	0.01	0.434333	0.849	-0.414667	RV	Hypo
chr2	31236350	31236371	21	3	0.00433333	0.003	0.007	0.374333	0.0733333	0.301	RV	Hyper
chr2	33048491	33048622	131	3	0.00266667	0	0.005	0.707333	1	-0.292667	RV	Hypo
chr2	36603609	36603716	107	3	0.00233333	0.001	0.004	0.464667	0.0953333	0.369333	RV	Hyper
chr2	36607861	36608096	235	3	0.001	0.001	0.001	0.661333	0.225667	0.435667	RV	Hyper
chr2	40008207	40008266	59	3	0.005	0.001	0.01	0.35	0.0736667	0.276333	RV	Hyper
chr2	40590722	40590871	149	3	0.00333333	0	0.009	0.610333	0.922	-0.311667	RV	Hypo
chr2	41042155	41042239	84	3	0	0	0	0.976	0.538	0.438	RV	Hyper
chr2	41741792	41741854	62	3	0.000666667	0	0.002	0.860333	0.364333	0.496	RV	Hyper
chr2	44820963	44821005	42	3	0.001	0	0.002	0.444667	0.934333	-0.489667	RV	Hypo
chr2	66888728	66888981	253	3	0.000333333	0	0.001	0.738	0.201333	0.536667	RV	Hyper
chr2	68545631	68545835	204	3	0.007	0.004	0.009	0.594333	0.911	-0.316667	RV	Hypo
chr2	68959372	68959460	88	3	0.002	0	0.004	0.459	0.102333	0.356667	RV	Hyper
chr2	69411752	69411961	209	4	0.00275	0.001	0.005	0.66	0.937	-0.277	RV	Hypo
chr2	72441536	72441576	40	3	0.00366667	0	0.007	0.846667	0.459	0.387667	RV	Hyper
chr2	88910755	88910896	141	3	0.003	0	0.009	0.725333	0.281667	0.443667	RV	Hyper
chr2	102051499	102051518	19	3	0.003	0.002	0.004	0.638333	0.963667	-0.325333	RV	Hypo
chr2	105853672	105853708	36	4	0.0035	0	0.007	0.6225	0.12375	0.49875	RV	Hyper
chr2	109968996	109969058	62	3	0.00533333	0.001	0.008	0.443	0.106667	0.336333	RV	Hyper
chr2	111563800	111564062	262	7	0.00242857	0	0.008	0.409143	0.0132857	0.395857	RV	Hyper
chr2	112768364	112768419	55	4	0.00325	0.002	0.006	0.21675	0.01375	0.203	RV	Hyper
chr2	113458964	113458988	24	3	0.00233333	0	0.004	0.817	0.470667	0.346333	RV	Hyper
chr2	113693932	113694032	100	3	0.003	0.001	0.007	0.612667	0.935667	-0.323	RV	Hypo
chr2	118561389	118561533	144	5	0.002	0	0.004	0.5096	0.09	0.4196	RV	Hyper
chr2	121283143	121283254	111	3	0.00366667	0.001	0.008	0.914333	0.596667	0.317667	RV	Hyper
chr2	121538193	121538317	124	4	0.006	0.001	0.01	0.54825	0.88	-0.33175	RV	Hypo
chr2	128399749	128399837	88	4	0.003	0	0.007	0.47975	0.09525	0.3845	RV	Hyper
chr2	130794703	130794723	20	3	0.000333333	0	0.001	0.418667	0.973333	-0.554667	RV	Hypo
chr2	130794732	130794767	35	4	0.0025	0	0.009	0.41675	0.9255	-0.50875	RV	Hypo
chr2	134165107	134165126	19	3	0.00233333	0.001	0.004	0.711333	0.975667	-0.264333	RV	Hypo
chr2	135697720	135697812	92	3	0.003	0	0.009	0.955667	0.406333	0.549333	RV	Hyper
chr2	150177071	150177201	130	3	0.00466667	0.001	0.007	0.236333	0.671	-0.434667	RV	Hypo
chr2	150627280	150627286	6	3	0	0	0	0.909	0.194667	0.714333	RV	Hyper
chr2	167467204	167467245	41	4	0.00125	0	0.002	0.554	0.0805	0.4735	RV	Hyper
chr2	173538991	173539076	85	3	0.00633333	0.004	0.01	0.728333	0.344333	0.384	RV	Hyper
chr2	208965291	208965416	125	3	0.00166667	0	0.004	0.688333	0.175333	0.513	RV	Hyper
chr2	210074098	210074136	38	3	0.003	0	0.008	1	0.478667	0.521333	RV	Hyper
chr2	210074221	210074249	28	3	0.00266667	0	0.008	0.974333	0.483667	0.490667	RV	Hyper
chr2	220078419	220078468	49	3	0.00233333	0.001	0.003	0.442	0.0736667	0.368333	RV	Hyper
chr2	222347916	222347961	45	3	0.00333333	0.001	0.006	0.666333	0.942	-0.275667	RV	Hypo
chr2	233252704	233252792	88	3	0.00266667	0	0.006	0.0833333	0.646333	-0.563	RV	Hypo
chr2	235244688	235244751	63	3	0.00333333	0	0.008	0.589	0.165667	0.423333	RV	Hyper
chr2	235887151	235887194	43	3	0.000333333	0	0.001	0.548667	0.0873333	0.461333	RV	Hyper
chr2	235897851	235897916	65	4	0	0	0	0.57825	0.10725	0.471	RV	Hyper
chr2	239671637	239671830	193	3	0.001	0	0.002	0.353	0.733667	-0.380667	RV	Hypo
chr2	240174547	240174613	66	3	0.00266667	0.001	0.004	0.282667	0.008	0.274667	RV	Hyper
chr2	240195272	240195297	25	3	0.00533333	0.003	0.01	0.341	0.0113333	0.329667	RV	Hyper
chr2	240195334	240195356	22	3	0.00166667	0.001	0.002	0.474667	0	0.474667	RV	Hyper
chr2	240240979	240241140	161	3	0.00233333	0.001	0.003	0.672667	0.235667	0.437	RV	Hyper
chr2	240488985	240489039	54	3	0.002	0.001	0.003	0.377	0.0596667	0.317333	RV	Hyper
chr2	242679736	242679802	66	3	0.000333333	0	0.001	0.465667	0.0643333	0.401333	RV	Hyper
chr2	242977882	242977951	69	3	0.00466667	0	0.009	0.491	0.907667	-0.416667	RV	Hypo
chr3	4358636	4358650	14	3	0.003	0	0.009	0.928667	0.488	0.440667	RV	Hyper
chr3	12858847	12858968	121	4	0.009	0.007	0.01	0.78525	0.36225	0.423	RV	Hyper
chr3	13526056	13526150	94	3	0.00533333	0.003	0.007	0.488	0.863333	-0.375333	RV	Hypo
chr3	25578521	25578720	199	3	0.00133333	0	0.004	0.791667	0.306333	0.485333	RV	Hyper
chr3	31330275	31330337	62	3	0.00466667	0.002	0.01	0.545	0.861333	-0.316333	RV	Hypo
chr3	32542562	32542606	44	4	0.00025	0	0.001	0.501	0.04825	0.45275	RV	Hyper
chr3	32827144	32827234	90	3	0.003	0	0.007	0.54	0.917333	-0.377333	RV	Hypo
chr3	49824550	49824647	97	3	0.00233333	0	0.006	0.676	0.159667	0.516333	RV	Hyper
chr3	52529019	52529185	166	3	0.00733333	0.003	0.01	0.404	0.0613333	0.342667	RV	Hyper
chr3	52569116	52569169	53	4	0.00125	0	0.003	0.43575	0.897	-0.46125	RV	Hypo
chr3	59663872	59663892	20	3	0.00333333	0.001	0.005	0.639667	0.980667	-0.341	RV	Hypo
chr3	66014351	66014386	35	3	0.000666667	0	0.002	0.678667	0.986667	-0.308	RV	Hypo
chr3	67566377	67566462	85	3	0.002	0.001	0.004	0.620333	1	-0.379667	RV	Hypo
chr3	71629047	71629120	73	3	0.002	0	0.005	0.311	0.014	0.297	RV	Hyper
chr3	73149819	73149861	42	3	0.00366667	0.002	0.006	0.515	0.958	-0.443	RV	Hypo
chr3	75429783	75429821	38	3	0.00733333	0.004	0.01	0.733667	0.946	-0.212333	RV	Hypo
chr3	121267617	121267830	213	3	0.004	0.001	0.006	0.594667	0.943667	-0.349	RV	Hypo
chr3	124660739	124660932	193	4	0.00075	0	0.002	0.653	0.174	0.479	RV	Hyper
chr3	125487934	125488000	66	3	0.000333333	0	0.001	0.153	0.608	-0.455	RV	Hypo
chr3	128734776	128734868	92	3	0.001	0.001	0.001	0.355333	0	0.355333	RV	Hyper
chr3	137748663	137748766	103	4	0.0025	0	0.005	0.6635	0.958	-0.2945	RV	Hypo
chr3	141065179	141065245	66	3	0.00366667	0	0.01	0.602	0.927333	-0.325333	RV	Hypo
chr3	157325339	157325502	163	3	0.00266667	0	0.005	0.580333	0.239333	0.341	RV	Hyper
chr3	159524514	159524544	30	3	0.005	0	0.009	0.603667	0.146333	0.457333	RV	Hyper
chr3	174416380	174416392	12	3	0	0	0	0.939667	0.152667	0.787	RV	Hyper
chr3	182929360	182929423	63	3	0.003	0	0.008	0.359667	0.068	0.291667	RV	Hyper
chr3	186599691	186599792	101	4	0.004	0	0.008	0.82375	0.44025	0.3835	RV	Hyper
chr3	195576847	195576874	27	3	0.000333333	0	0.001	0.409333	0.962	-0.552667	RV	Hypo
chr3	195583367	195583607	240	4	0.004	0	0.009	0.1985	0.5505	-0.352	RV	Hypo
chr3	195918924	195918993	69	3	0.00133333	0.001	0.002	0.466333	0.117333	0.349	RV	Hyper
chr3	196434816	196434836	20	3	0.005	0.002	0.009	0.719667	0.99	-0.270333	RV	Hypo
chr3	196705609	196705662	53	5	0.0038	0.001	0.009	0.3038	0.0332	0.2706	RV	Hyper
chr4	704330	704362	32	3	0.00266667	0	0.007	0.761333	0.357333	0.404	RV	Hyper
chr4	6697570	6697597	27	4	0.00225	0	0.005	0.37225	0.05925	0.313	RV	Hyper
chr4	7932128	7932170	42	3	0.000666667	0	0.002	0.479667	0.929667	-0.45	RV	Hypo
chr4	19777808	19777989	181	3	0.00533333	0.001	0.009	0.575667	0.915667	-0.34	RV	Hypo
chr4	56024045	56024065	20	3	0.001	0	0.002	0.0983333	0.520667	-0.422333	RV	Hypo
chr4	101437527	101437660	133	3	0.00333333	0	0.009	0.370333	0.0403333	0.33	RV	Hyper
chr4	114277273	114277296	23	3	0.00333333	0	0.01	0.414	0.0283333	0.385667	RV	Hyper
chr4	153608034	153608172	138	3	0.002	0	0.005	0.876667	0.48	0.396667	RV	Hyper
chr4	184428500	184428543	43	3	0.00333333	0.002	0.006	0.555333	0.903333	-0.348	RV	Hypo
chr4	184950029	184950060	31	3	0.002	0.002	0.002	0.299	0.019	0.28	RV	Hyper
chr4	185766497	185766565	68	3	0.00333333	0.003	0.004	0.723667	0.983333	-0.259667	RV	Hypo
chr4	189038931	189038979	48	3	0.00533333	0.003	0.01	0.617667	0.949	-0.331333	RV	Hypo
chr4	190285366	190285410	44	5	0.0056	0.001	0.009	1	0.5646	0.4354	RV	Hyper
chr4	190285433	190285510	77	7	0.00442857	0.001	0.009	0.985571	0.637286	0.348286	RV	Hyper
chr4	190731955	190731996	41	3	0.00266667	0	0.007	0.626667	0.340333	0.286333	RV	Hyper
chr5	773286	773314	28	3	0.00366667	0	0.006	0.535	0.915667	-0.380667	RV	Hypo
chr5	1409113	1409168	55	3	0.00433333	0	0.01	0.719	0.340333	0.378667	RV	Hyper
chr5	1867990	1868137	147	4	0.002	0.001	0.004	0.206	0.73625	-0.53025	RV	Hypo
chr5	2890257	2890268	11	3	0.00733333	0.006	0.01	0.523667	0.882	-0.358333	RV	Hypo
chr5	7391468	7391511	43	3	0.00133333	0	0.002	0.415	0.843333	-0.428333	RV	Hypo
chr5	13810301	13810360	59	3	0.00366667	0	0.006	0.437333	0.898	-0.460667	RV	Hypo
chr5	15914217	15914266	49	3	0.00433333	0	0.01	0.623333	0.991667	-0.368333	RV	Hypo
chr5	28927645	28928047	402	7	0.002	0	0.008	0.616	0.132286	0.483714	RV	Hyper
chr5	28928090	28928442	352	13	0.000538462	0	0.007	0.779923	0.0773846	0.702538	RV	Hyper
chr5	31615036	31615140	104	3	0.00166667	0	0.005	0.814333	0.345	0.469333	RV	Hyper
chr5	33230769	33230961	192	4	0.004	0	0.008	0.58425	0.22425	0.36	RV	Hyper
chr5	38009610	38009797	187	3	0	0	0	0.848333	0.104333	0.744	RV	Hyper
chr5	39203033	39203057	24	3	0.001	0	0.002	0.422	0.0533333	0.368667	RV	Hyper
chr5	55861358	55861618	260	3	0.00233333	0	0.005	0.604667	0.926	-0.321333	RV	Hypo
chr5	57541178	57541284	106	3	0	0	0	0.657	0.154333	0.502667	RV	Hyper
chr5	75785887	75786212	325	3	0.00733333	0.005	0.009	0.751333	0.985	-0.233667	RV	Hypo
chr5	131439809	131440056	247	3	0.005	0.002	0.008	0.360333	0.0576667	0.302667	RV	Hyper
chr5	132396075	132396123	48	3	0.003	0	0.005	0.402	0.862333	-0.460333	RV	Hypo
chr5	132814092	132814137	45	3	0.003	0	0.007	0.686333	0.24	0.446333	RV	Hyper
chr5	134364888	134364933	45	5	0.0022	0	0.007	0.4774	0.06	0.4174	RV	Hyper
chr5	135416029	135416172	143	3	0.00333333	0	0.009	0.441667	0.0653333	0.376333	RV	Hyper
chr5	140940628	140940643	15	3	0	0	0	0.095	0.688667	-0.593667	RV	Hypo
chr5	142473949	142474245	296	3	0.000333333	0	0.001	0.181	0.726667	-0.545667	RV	Hypo
chr5	149863397	149863413	16	3	0.001	0	0.003	0.639667	0.976667	-0.337	RV	Hypo
chr5	154022515	154022540	25	3	0.00533333	0.002	0.007	0.811	0.994667	-0.183667	RV	Hypo
chr5	159378560	159378662	102	3	0.00266667	0.002	0.003	0.393	0.776667	-0.383667	RV	Hypo
chr5	164680595	164680695	100	3	0	0	0	0.529667	0.941333	-0.411667	RV	Hypo
chr5	177811298	177811325	27	3	0.004	0.003	0.006	0.682	0.275	0.407	RV	Hyper
chr5	178995612	178995844	232	3	0.00133333	0	0.003	0.695	0.245333	0.449667	RV	Hyper
chr5	180101412	180101444	32	4	0.00325	0.001	0.006	0	0.42925	-0.42925	RV	Hypo
chr6	2762737	2763043	306	5	0	0	0	0.826	0.267	0.559	RV	Hyper
chr6	2974079	2974198	119	4	0.001	0	0.003	0.49775	0.07675	0.421	RV	Hyper
chr6	4983601	4983807	206	3	0.007	0.005	0.009	0.509667	0.136	0.373667	RV	Hyper
chr6	6516015	6516116	101	3	0.003	0.001	0.005	0.502	0.122333	0.379667	RV	Hyper
chr6	6894753	6894828	75	3	0.00166667	0	0.003	0.496	0.077	0.419	RV	Hyper
chr6	13015109	13015114	5	3	0.00733333	0.005	0.009	0.574	0.916667	-0.342667	RV	Hypo
chr6	21914422	21914525	103	4	0.00225	0	0.007	0.67675	0.23175	0.445	RV	Hyper
chr6	22136551	22136666	115	3	0.002	0	0.006	0.66	0.969667	-0.309667	RV	Hypo
chr6	28601549	28601881	332	6	0.0025	0	0.009	0.745333	0.2935	0.451833	RV	Hyper
chr6	32728846	32728951	105	3	0.000666667	0	0.002	0.534333	0.901333	-0.367	RV	Hypo
chr6	34724448	34724524	76	3	0.00366667	0.002	0.005	0.442333	0.085	0.357333	RV	Hyper
chr6	41376406	41376445	39	4	0.00075	0	0.002	0.887	0.43775	0.44925	RV	Hyper
chr6	41675719	41675746	27	3	0.00233333	0.002	0.003	0.280667	0.0223333	0.258333	RV	Hyper
chr6	41938456	41938476	20	3	0.00333333	0	0.006	0.305333	0.0393333	0.266	RV	Hyper
chr6	46375954	46376083	129	3	0.00466667	0.003	0.006	0.760333	0.992	-0.231667	RV	Hypo
chr6	70631523	70631633	110	3	0	0	0	0.299333	1	-0.700667	RV	Hypo
chr6	72129560	72129578	18	3	0.00566667	0.003	0.008	0.123333	0.444333	-0.321	RV	Hypo
chr6	79339179	79339220	41	3	0.00166667	0	0.004	0.457	0.0563333	0.400667	RV	Hyper
chr6	88971927	88972075	148	3	0.002	0.001	0.004	0.938	0.530333	0.407667	RV	Hyper
chr6	89245930	89245965	35	4	0.00125	0	0.003	0.5755	0.0825	0.493	RV	Hyper
chr6	95258065	95258137	72	3	0.002	0.001	0.003	0.291	0.755	-0.464	RV	Hypo
chr6	116783788	116783815	27	3	0.000333333	0	0.001	0.484667	0.0683333	0.416333	RV	Hyper
chr6	117869482	117869524	42	4	0.0025	0	0.007	0.17225	0.6025	-0.43025	RV	Hypo
chr6	127796905	127796967	62	5	0.0042	0	0.01	0.9084	0.3892	0.5192	RV	Hyper
chr6	130008227	130008260	33	3	0.00333333	0	0.005	0.41	0.0583333	0.351667	RV	Hyper
chr6	147930934	147930987	53	3	0.00266667	0.001	0.006	0.75	0.993333	-0.243333	RV	Hypo
chr6	150302379	150302576	197	4	0.00075	0	0.001	0.6365	0.1835	0.453	RV	Hyper
chr6	154940583	154940630	47	3	0.00133333	0.001	0.002	0.494333	0.908667	-0.414333	RV	Hypo
chr6	158066889	158066900	11	3	0.000666667	0	0.001	0.402333	0.0186667	0.383667	RV	Hyper
chr6	158387751	158387783	32	3	0.00766667	0.007	0.009	0.396333	0.063	0.333333	RV	Hyper
chr6	158410759	158410843	84	3	0.00333333	0.001	0.007	0.466667	0.891333	-0.424667	RV	Hypo
chr6	163730796	163730862	66	3	0.00233333	0	0.007	0.516333	0.0103333	0.506	RV	Hyper
chr6	166996974	166997096	122	3	0.000333333	0	0.001	0.912667	0.382	0.530667	RV	Hyper
chr6	167069604	167069742	138	3	0.00533333	0.001	0.01	0.096	0.522	-0.426	RV	Hypo
chr6	167529852	167529967	115	4	0.0035	0.001	0.005	0.61925	0.957	-0.33775	RV	Hypo
chr6	170557427	170557467	40	3	0.00166667	0	0.003	0.644333	0.985667	-0.341333	RV	Hypo
chr7	630510	630543	33	3	0.00333333	0.002	0.005	0.288	0.00966667	0.278333	RV	Hyper
chr7	1959734	1959879	145	6	0.0025	0	0.01	0.4595	0.0905	0.369	RV	Hyper
chr7	2627428	2627628	200	3	0.002	0	0.006	0.981333	0.621333	0.36	RV	Hyper
chr7	2773886	2773918	32	3	0.00133333	0.001	0.002	0.391667	0.0653333	0.326333	RV	Hyper
chr7	3020506	3020588	82	3	0.00333333	0.002	0.005	0.649333	0.18	0.469333	RV	Hyper
chr7	3406651	3406667	16	4	0.00375	0	0.01	0.566	0.15	0.416	RV	Hyper
chr7	4045178	4045294	116	3	0.00266667	0	0.006	0.805333	0.217	0.588333	RV	Hyper
chr7	4163654	4163873	219	4	0.0025	0	0.008	0.46675	0.05625	0.4105	RV	Hyper
chr7	6413293	6413406	113	4	0.003	0	0.009	0.553	0.14575	0.40725	RV	Hyper
chr7	22186809	22186859	50	3	0.00233333	0.001	0.004	0.936333	0.532	0.404333	RV	Hyper
chr7	26565426	26565498	72	3	0.002	0	0.004	0.529333	0.175	0.354333	RV	Hyper
chr7	26697812	26697878	66	3	0.00366667	0.002	0.006	0.460667	0.807667	-0.347	RV	Hypo
chr7	27150158	27150230	72	3	0.00166667	0	0.003	0.412	0.915	-0.503	RV	Hypo
chr7	27150373	27150396	23	3	0.00466667	0.001	0.01	0.594333	0.950667	-0.356333	RV	Hypo
chr7	27219206	27219314	108	3	0.00266667	0.001	0.005	0.110667	0.522333	-0.411667	RV	Hypo
chr7	45098775	45098837	62	3	0.000666667	0	0.002	0.529333	0.94	-0.410667	RV	Hypo
chr7	45848571	45848585	14	3	0.001	0	0.003	0.469667	0.905	-0.435333	RV	Hypo
chr7	47510100	47510167	67	3	0.00233333	0	0.005	0.705667	0.960333	-0.254667	RV	Hypo
chr7	48390281	48390325	44	3	0.00466667	0	0.01	0.306667	0.036	0.270667	RV	Hyper
chr7	50721381	50721402	21	3	0.005	0.003	0.006	0.854333	0.484	0.370333	RV	Hyper
chr7	50727904	50727932	28	3	0.00366667	0.001	0.005	0.304	0.008	0.296	RV	Hyper
chr7	64295352	64295464	112	5	0.0022	0	0.006	0.951	0.5058	0.4452	RV	Hyper
chr7	64295562	64295650	88	3	0.00333333	0	0.009	0.966667	0.407667	0.559	RV	Hyper
chr7	69289379	69289536	157	3	0.001	0	0.002	0.720333	0.263	0.457333	RV	Hyper
chr7	73720829	73720961	132	4	0.00175	0	0.006	0.60475	0.13875	0.466	RV	Hyper
chr7	75334724	75334840	116	4	0.0005	0	0.002	0.73975	0.18525	0.5545	RV	Hyper
chr7	90895515	90895586	71	4	0.00275	0	0.007	0.16775	0.61175	-0.444	RV	Hypo
chr7	90895650	90895673	23	3	0.000333333	0	0.001	0.194333	0.708333	-0.514	RV	Hypo
chr7	90895962	90896042	80	3	0.00133333	0.001	0.002	0.268	0.810333	-0.542333	RV	Hypo
chr7	90896231	90896536	305	7	0.00214286	0	0.007	0.302714	0.818857	-0.516143	RV	Hypo
chr7	95119994	95120133	139	3	0.00533333	0.002	0.009	0.569	0.898667	-0.329667	RV	Hypo
chr7	98665437	98665469	32	3	0.002	0	0.005	0.633333	0.947333	-0.314	RV	Hypo
chr7	100461170	100461324	154	4	0.003	0.001	0.006	0.70875	0.30425	0.4045	RV	Hyper
chr7	101398194	101398353	159	3	0.00233333	0.001	0.005	0.641333	0.215333	0.426	RV	Hyper
chr7	101944139	101944163	24	3	0.00733333	0.004	0.01	0.394333	0.847	-0.452667	RV	Hypo
chr7	101944194	101944263	69	6	0.00166667	0	0.006	0.361167	0.902333	-0.541167	RV	Hypo
chr7	101944333	101944361	28	3	0.00233333	0	0.005	0.482667	0.913667	-0.431	RV	Hypo
chr7	101944435	101944452	17	3	0	0	0	0.345667	0.908333	-0.562667	RV	Hypo
chr7	121125657	121125745	88	3	0.00466667	0	0.008	0.648	0.949	-0.301	RV	Hypo
chr7	129583418	129583634	216	3	0.009	0.009	0.009	0.574	0.882	-0.308	RV	Hypo
chr7	134246804	134247074	270	3	0.003	0	0.009	0.522667	0.0876667	0.435	RV	Hyper
chr7	135645793	135645924	131	3	0.00433333	0.001	0.007	0.423333	0.104333	0.319	RV	Hyper
chr7	143184698	143184874	176	3	0.001	0	0.003	0.678667	0.181667	0.497	RV	Hyper
chr7	150802077	150802144	67	3	0	0	0	0.901	0.19	0.711	RV	Hyper
chr7	150901656	150901686	30	4	0.00275	0	0.01	0.96	0.38425	0.57575	RV	Hyper
chr7	155153111	155153366	255	4	0.00025	0	0.001	0.889	0.26025	0.62875	RV	Hyper
chr7	155386593	155386677	84	3	0.00666667	0.001	0.01	0.346667	0.0863333	0.260333	RV	Hyper
chr7	157369934	157369960	26	3	0.000333333	0	0.001	0.901667	0.437333	0.464333	RV	Hyper
chr7	158152824	158153034	210	4	0.00325	0	0.009	0.8935	0.62425	0.26925	RV	Hyper
chr8	1244191	1244234	43	3	0.00166667	0	0.003	0.600333	0.953333	-0.353	RV	Hypo
chr8	1897773	1897853	80	3	0.00133333	0	0.004	0.448667	0.0666667	0.382	RV	Hyper
chr8	8669311	8669381	70	3	0.00333333	0	0.008	0.841333	0.358	0.483333	RV	Hyper
chr8	9106921	9107098	177	6	0.00183333	0	0.004	0.372	0.02	0.352	RV	Hyper
chr8	17533648	17533873	225	3	0.00233333	0	0.005	0.48	0.104	0.376	RV	Hyper
chr8	20317394	20317398	4	3	0.00166667	0	0.003	0.938667	0.433333	0.505333	RV	Hyper
chr8	22477777	22477895	118	3	0.00433333	0	0.009	0.694	0.179667	0.514333	RV	Hyper
chr8	22494627	22494714	87	3	0.003	0	0.006	0.721	0.986	-0.265	RV	Hypo
chr8	23535189	23535220	31	3	0.00733333	0.002	0.01	0.761	0.979667	-0.218667	RV	Hypo
chr8	24540178	24540234	56	3	0.002	0	0.006	0.442667	0.0966667	0.346	RV	Hyper
chr8	28974290	28974325	35	3	0.001	0	0.002	0.265333	0	0.265333	RV	Hyper
chr8	30668629	30668708	79	3	0.00133333	0	0.003	0.548	0.965	-0.417	RV	Hypo
chr8	37605552	37605591	39	8	0.000125	0	0.001	0.76425	0.203625	0.560625	RV	Hyper
chr8	37728703	37729065	362	3	0.00266667	0	0.007	0.825	0.395333	0.429667	RV	Hyper
chr8	42358707	42358816	109	3	0.002	0	0.005	0.603	0.956	-0.353	RV	Hypo
chr8	42511819	42511960	141	3	0.001	0.001	0.001	0.573333	0.168333	0.405	RV	Hyper
chr8	61150581	61150666	85	3	0.004	0.002	0.007	0.657	0.294333	0.362667	RV	Hyper
chr8	95073040	95073224	184	3	0.00533333	0.003	0.009	0.559667	0.901	-0.341333	RV	Hypo
chr8	101647910	101648006	96	3	0.002	0	0.005	0.689667	0.254667	0.435	RV	Hyper
chr8	101804210	101804222	12	3	0.00566667	0.004	0.008	0.480667	0.16	0.320667	RV	Hyper
chr8	101918331	101918371	40	3	0.000333333	0	0.001	0.465	0.048	0.417	RV	Hyper
chr8	107796129	107796223	94	3	0.00533333	0.003	0.009	0.786333	0.361	0.425333	RV	Hyper
chr8	111215195	111215256	61	4	0.00325	0	0.01	0.78175	0.1915	0.59025	RV	Hyper
chr8	116441284	116441534	250	3	0	0	0	0.878333	0.236667	0.641667	RV	Hyper
chr8	116441764	116442064	300	4	0.00025	0	0.001	0.9215	0.37275	0.54875	RV	Hyper
chr8	134276859	134277028	169	3	0.004	0	0.01	0.821	0.379333	0.441667	RV	Hyper
chr8	134709064	134709142	78	3	0.00333333	0	0.008	0.438333	0.861333	-0.423	RV	Hypo
chr8	141109071	141109094	23	3	0.003	0.001	0.004	0.254333	0.704333	-0.45	RV	Hypo
chr8	142413121	142413373	252	6	0	0	0	0.7785	0.139	0.6395	RV	Hyper
chr8	143125576	143125628	52	3	0.00433333	0.003	0.006	0.429	0.0933333	0.335667	RV	Hyper
chr8	144935797	144935852	55	5	0.0008	0	0.003	0.632	0.9624	-0.3304	RV	Hypo
chr8	145900686	145900817	131	6	0.0005	0	0.002	0.4495	0.0445	0.405	RV	Hyper
chr9	273952	274001	49	3	0.00333333	0.001	0.007	0.888	0.435333	0.452667	RV	Hyper
chr9	825585	825772	187	3	0.00233333	0	0.005	0.655667	0.963	-0.307333	RV	Hypo
chr9	1871778	1871809	31	3	0.003	0	0.007	0.49	0.895	-0.405	RV	Hypo
chr9	31211270	31211481	211	4	0.00125	0	0.004	0.75875	0.27425	0.4845	RV	Hyper
chr9	37796189	37796341	152	3	0.00333333	0.001	0.006	0.311	0.027	0.284	RV	Hyper
chr9	75612611	75612803	192	3	0.000333333	0	0.001	0.410333	0.0463333	0.364	RV	Hyper
chr9	84138510	84138520	10	3	0.00333333	0	0.01	0.815667	0.287333	0.528333	RV	Hyper
chr9	89130323	89130583	260	3	0.00366667	0	0.007	0.373333	0.793	-0.419667	RV	Hypo
chr9	95374100	95374262	162	3	0.007	0.003	0.01	0.674	0.975	-0.301	RV	Hypo
chr9	103172748	103172786	38	3	0.00233333	0.001	0.004	0.463	0.089	0.374	RV	Hyper
chr9	114604108	114604131	23	3	0	0	0	0.408	0	0.408	RV	Hyper
chr9	115823827	115823857	30	3	0.003	0.002	0.005	0.270333	0.071	0.199333	RV	Hyper
chr9	115825297	115825429	132	5	0.0014	0	0.004	0.633	0.3104	0.3226	RV	Hyper
chr9	123605783	123605836	53	5	0.0004	0	0.002	0.5358	0.0828	0.453	RV	Hyper
chr9	127027661	127027732	71	3	0.00166667	0	0.003	0.551667	0.0983333	0.453333	RV	Hyper
chr9	127573329	127573358	29	3	0.00366667	0	0.008	0.587333	0.968	-0.380667	RV	Hypo
chr9	130663591	130663597	6	3	0.00133333	0.001	0.002	0.624	0.959333	-0.335333	RV	Hypo
chr9	133736331	133736363	32	3	0.001	0	0.002	0.927667	0.458	0.469667	RV	Hyper
chr9	133992935	133993002	67	3	0.000666667	0	0.002	0.620667	0.113333	0.507333	RV	Hyper
chr9	134258834	134259019	185	4	0.0015	0	0.003	0.5405	0.907	-0.3665	RV	Hypo
chr9	134278324	134278335	11	3	0.00233333	0	0.004	0.762667	0.270333	0.492333	RV	Hyper
chr9	136554993	136555215	222	3	0.00333333	0.001	0.007	0.601667	0.941	-0.339333	RV	Hypo
chr9	137281028	137281051	23	3	0.00233333	0.001	0.003	0.679333	1	-0.320667	RV	Hypo
chr9	137326963	137327092	129	4	0.00175	0	0.003	0.524	0.09025	0.43375	RV	Hyper
chr9	140066895	140067153	258	4	0.001	0	0.002	0.6445	0.11975	0.52475	RV	Hyper
chr9	141044230	141044332	102	3	0.00366667	0.001	0.008	0.182667	0.575	-0.392333	RV	Hypo
chr10	440319	440506	187	3	0.006	0	0.01	0.555	0.175	0.38	RV	Hyper
chr10	659199	659232	33	3	0.00166667	0	0.004	0.595667	0.936667	-0.341	RV	Hypo
chr10	1327673	1327723	50	3	0.000333333	0	0.001	0.584333	0.154667	0.429667	RV	Hyper
chr10	1341526	1341870	344	4	0	0	0	0.748	0.16175	0.58625	RV	Hyper
chr10	3938493	3938541	48	3	0.003	0.001	0.006	0.328	0.0463333	0.281667	RV	Hyper
chr10	5709106	5709308	202	5	0.0002	0	0.001	0.5082	0.0974	0.4108	RV	Hyper
chr10	5892796	5892811	15	4	0	0	0	0.85675	0	0.85675	RV	Hyper
chr10	6213872	6214263	391	10	0.0009	0	0.005	0.7291	0.2065	0.5226	RV	Hyper
chr10	6443003	6443031	28	3	0.00633333	0.004	0.008	0.311667	0.0603333	0.251333	RV	Hyper
chr10	16824359	16824369	10	3	0.00266667	0.002	0.004	0.639333	0.936667	-0.297333	RV	Hypo
chr10	16856744	16856887	143	4	0.00225	0	0.009	0.6585	0.157	0.5015	RV	Hyper
chr10	27608675	27608703	28	4	0.00275	0.001	0.005	0.389	0.03225	0.35675	RV	Hyper
chr10	27608968	27608973	5	3	0.00466667	0.001	0.01	0.22	0	0.22	RV	Hyper
chr10	29546213	29546510	297	3	0.00166667	0	0.005	0.342	0.0216667	0.320333	RV	Hyper
chr10	32736139	32736238	99	3	0.000333333	0	0.001	0.381	0.0133333	0.367667	RV	Hyper
chr10	47088390	47088406	16	3	0	0	0	0.494	0.0926667	0.401333	RV	Hyper
chr10	48430284	48430336	52	3	0.002	0	0.006	0.516333	0.960667	-0.444333	RV	Hypo
chr10	49713941	49713964	23	3	0.00366667	0.001	0.005	0.322667	0.0336667	0.289	RV	Hyper
chr10	49879654	49879710	56	4	0.00275	0	0.007	0.50825	0.94525	-0.437	RV	Hypo
chr10	49996668	49996737	69	3	0.00166667	0	0.003	0.609333	0.947667	-0.338333	RV	Hypo
chr10	50244179	50244378	199	4	0.00025	0	0.001	0.857	0.1965	0.6605	RV	Hyper
chr10	61577669	61578021	352	3	0.00466667	0.001	0.007	0.758	0.41	0.348	RV	Hyper
chr10	63808929	63809029	100	3	0.00366667	0	0.009	0.597	0.954	-0.357	RV	Hypo
chr10	71444019	71444215	196	3	0.00666667	0.001	0.01	0.534667	0.911667	-0.377	RV	Hypo
chr10	73288365	73288374	9	3	0.006	0.001	0.009	0.668333	1	-0.331667	RV	Hypo
chr10	77165382	77165431	49	4	0.006	0	0.008	0.123	0.6245	-0.5015	RV	Hypo
chr10	79649307	79649357	50	3	0.00233333	0.002	0.003	0.585	0.930667	-0.345667	RV	Hypo
chr10	105978636	105978702	66	5	0.0052	0	0.008	0.3488	0.0214	0.3274	RV	Hyper
chr10	115310315	115310380	65	3	0.00233333	0.001	0.004	0.321333	0.748333	-0.427	RV	Hypo
chr10	116006713	116006836	123	3	0.007	0.002	0.01	0.671333	0.932667	-0.261333	RV	Hypo
chr10	118232612	118232644	32	3	0.000333333	0	0.001	0.384	0.043	0.341	RV	Hyper
chr10	120895676	120895824	148	4	0.0005	0	0.001	0.79325	0.27275	0.5205	RV	Hyper
chr10	120897793	120898072	279	6	0.003	0	0.009	0.8095	0.223	0.5865	RV	Hyper
chr10	124304185	124304271	86	3	0	0	0	0.808667	0.235667	0.573	RV	Hyper
chr10	127799643	127799885	242	3	0.007	0.004	0.01	0.639667	0.924667	-0.285	RV	Hypo
chr10	131169965	131170043	78	3	0.00166667	0	0.003	0.315	0.029	0.286	RV	Hyper
chr10	134778214	134778698	484	14	0.000214286	0	0.001	0.873786	0.3995	0.474286	RV	Hyper
chr10	134778855	134778902	47	3	0.00333333	0	0.006	0.836	0.304	0.532	RV	Hyper
chr10	134913962	134913998	36	3	0.00566667	0.004	0.008	0.667333	0.988	-0.320667	RV	Hypo
chr10	135030997	135031022	25	3	0.00266667	0.002	0.003	0.738333	0.986333	-0.248	RV	Hypo
chr11	1524456	1524525	69	3	0.001	0	0.002	0.515	0.959667	-0.444667	RV	Hypo
chr11	1676087	1676246	159	4	0.001	0	0.002	0.5485	0.048	0.5005	RV	Hyper
chr11	3426330	3426600	270	3	0.00366667	0.002	0.007	0.712667	0.225333	0.487333	RV	Hyper
chr11	14086844	14086983	139	3	0.000666667	0	0.001	0.476333	0.077	0.399333	RV	Hyper
chr11	20077916	20078114	198	3	0.00366667	0	0.009	0.618333	0.957333	-0.339	RV	Hypo
chr11	32380463	32380542	79	4	0.0005	0	0.001	0.545	0.972	-0.427	RV	Hypo
chr11	61603123	61603153	30	3	0.000333333	0	0.001	0.605667	0.144667	0.461	RV	Hyper
chr11	65259992	65260093	101	3	0.00433333	0.001	0.008	0.503667	0.079	0.424667	RV	Hyper
chr11	65560710	65560734	24	3	0.00466667	0.002	0.008	0.643667	0.986	-0.342333	RV	Hypo
chr11	67462577	67462682	105	8	0.001	0	0.003	0.613	0.98125	-0.36825	RV	Hypo
chr11	68696138	68696189	51	4	0	0	0	0.53325	0.0515	0.48175	RV	Hyper
chr11	68877986	68877998	12	3	0	0	0	0.357333	0.835333	-0.478	RV	Hypo
chr11	77703415	77703472	57	3	0.002	0	0.005	0.438	0.0486667	0.389333	RV	Hyper
chr11	92830552	92830610	58	3	0.00166667	0	0.005	0.622667	0.925	-0.302333	RV	Hypo
chr11	94307849	94307936	87	4	0.00325	0.001	0.005	0.375	0.06025	0.31475	RV	Hyper
chr11	101592213	101592252	39	3	0.00366667	0	0.008	0.630333	0.929667	-0.299333	RV	Hypo
chr11	102663347	102663372	25	3	0.00433333	0.002	0.007	0.668333	0.96	-0.291667	RV	Hypo
chr11	103665910	103666131	221	3	0.00533333	0.002	0.009	0.665	0.951	-0.286	RV	Hypo
chr11	115292239	115292251	12	3	0.002	0.001	0.003	0.648	0.942667	-0.294667	RV	Hypo
chr11	116087926	116088018	92	4	0	0	0	0.12625	0.831	-0.70475	RV	Hypo
chr11	117171276	117171394	118	3	0.00233333	0.001	0.004	0.489	0.892667	-0.403667	RV	Hypo
chr11	120664821	120665037	216	5	0.001	0	0.002	0.605	0.1946	0.4104	RV	Hyper
chr11	124040670	124040857	187	4	0.00275	0.002	0.004	0.7275	0.33825	0.38925	RV	Hyper
chr11	130872239	130872376	137	3	0.001	0	0.003	0.617333	0.967667	-0.350333	RV	Hypo
chr12	312627	312668	41	8	0.00025	0	0.001	0.510625	0.0045	0.506125	RV	Hyper
chr12	3158897	3159089	192	3	0.003	0	0.008	0.603333	0.134667	0.468667	RV	Hyper
chr12	3291691	3291820	129	3	0.00166667	0	0.003	0.461667	0.0286667	0.433	RV	Hyper
chr12	3323831	3323960	129	3	0.003	0	0.008	0.475	0.925333	-0.450333	RV	Hypo
chr12	5828024	5828115	91	4	0.004	0	0.007	0.76025	0.27575	0.4845	RV	Hyper
chr12	5836826	5836872	46	3	0.004	0.004	0.004	0.548667	0.169333	0.379333	RV	Hyper
chr12	6217025	6217075	50	3	0.00366667	0.001	0.009	0.719667	1	-0.280333	RV	Hypo
chr12	7780982	7781043	61	4	0.00125	0.001	0.002	0.953	0.50825	0.44475	RV	Hyper
chr12	10095635	10095902	267	3	0.00333333	0.001	0.007	0.830667	0.352333	0.478333	RV	Hyper
chr12	10096098	10096349	251	6	0.00133333	0	0.003	0.815833	0.336833	0.479	RV	Hyper
chr12	13177624	13177743	119	3	0.000333333	0	0.001	0.581	0.139667	0.441333	RV	Hyper
chr12	32383625	32383641	16	3	0.003	0	0.008	0.645333	0.992	-0.346667	RV	Hypo
chr12	52975604	52975645	41	3	0.005	0.001	0.009	0.417667	0.837667	-0.42	RV	Hypo
chr12	53668224	53668263	39	3	0.00266667	0	0.006	0.659	0.984667	-0.325667	RV	Hypo
chr12	56915130	56915160	30	3	0.00333333	0	0.008	0.453667	0.0513333	0.402333	RV	Hyper
chr12	59311113	59311232	119	3	0.000333333	0	0.001	0.571333	0.935333	-0.364	RV	Hypo
chr12	68041514	68041521	7	3	0.00433333	0.001	0.009	0.101333	0.459	-0.357667	RV	Hypo
chr12	68777934	68777980	46	4	0.002	0	0.006	0.42275	0.041	0.38175	RV	Hyper
chr12	95187198	95187214	16	3	0	0	0	0.604	0.992667	-0.388667	RV	Hypo
chr12	110001448	110001479	31	3	0.00633333	0	0.01	0.709667	1	-0.290333	RV	Hypo
chr12	111483488	111483525	37	3	0.000666667	0	0.002	0.342667	0.0316667	0.311	RV	Hyper
chr12	116934954	116935031	77	5	0.0018	0	0.006	0.6382	0.9616	-0.3234	RV	Hypo
chr12	120354066	120354096	30	3	0.000333333	0	0.001	0.607	0.970333	-0.363333	RV	Hypo
chr12	121158155	121158315	160	3	0.00166667	0	0.003	0.848333	0.391	0.457333	RV	Hyper
chr12	124876389	124876433	44	4	0.00575	0.004	0.008	0.25525	0.0355	0.21975	RV	Hyper
chr12	129554706	129554786	80	4	0.00325	0	0.01	0.38275	0.81175	-0.429	RV	Hypo
chr12	130316106	130316243	137	5	0.003	0	0.008	0.5904	0.9088	-0.3184	RV	Hypo
chr12	130941476	130941615	139	4	0.004	0.002	0.008	0.6575	0.199	0.4585	RV	Hyper
chr12	131958677	131958756	79	4	0.003	0	0.005	0.88225	0.361	0.52125	RV	Hyper
chr12	132939688	132939736	48	4	0.00175	0.001	0.003	0.3945	0.84475	-0.45025	RV	Hypo
chr12	133166423	133166465	42	3	0.00233333	0.001	0.004	0.322667	0.0246667	0.298	RV	Hyper
chr13	19947215	19947349	134	3	0.003	0	0.007	0.408	0.790667	-0.382667	RV	Hypo
chr13	20694579	20694759	180	4	0.00075	0	0.001	0.43475	0.8185	-0.38375	RV	Hypo
chr13	21900352	21900504	152	3	0	0	0	0.118667	0.694667	-0.576	RV	Hypo
chr13	21900516	21900568	52	7	0.00228571	0	0.007	0.195571	0.629286	-0.433714	RV	Hypo
chr13	24001973	24002154	181	4	0.002	0	0.004	0.532	0.91775	-0.38575	RV	Hypo
chr13	25283600	25283640	40	4	0.0025	0.002	0.003	0.48225	0.07375	0.4085	RV	Hyper
chr13	30152818	30152915	97	3	0.00566667	0.002	0.009	0.745667	0.990333	-0.244667	RV	Hypo
chr13	40716069	40716107	38	3	0.000333333	0	0.001	0.871333	0.391333	0.48	RV	Hyper
chr13	42069295	42069458	163	3	0.002	0	0.005	0.515333	0.901333	-0.386	RV	Hypo
chr13	42107668	42107827	159	3	0.003	0.001	0.005	0.547333	0.925333	-0.378	RV	Hypo
chr13	47303047	47303085	38	3	0.00166667	0	0.004	0.906	0.439667	0.466333	RV	Hyper
chr13	52423392	52423487	95	3	0.00333333	0	0.01	0.403333	0.026	0.377333	RV	Hyper
chr13	74863432	74863467	35	4	0.00025	0	0.001	0.45925	0.96025	-0.501	RV	Hypo
chr13	94615762	94615882	120	3	0.00233333	0.001	0.004	0.664	0.947667	-0.283667	RV	Hypo
chr13	103424520	103424528	8	3	0.004	0.001	0.007	0.552667	0.177	0.375667	RV	Hyper
chr13	103507127	103507290	163	6	0.0025	0	0.007	0.729667	0.257833	0.471833	RV	Hyper
chr13	104426701	104426758	57	3	0.003	0	0.006	0.489	0.893333	-0.404333	RV	Hypo
chr13	108922150	108922340	190	3	0.00266667	0	0.005	0.334	0.016	0.318	RV	Hyper
chr13	110392751	110392770	19	3	0	0	0	0.698	0.19	0.508	RV	Hyper
chr14	24540386	24540452	66	3	0.004	0.001	0.006	0.340667	0.047	0.293667	RV	Hyper
chr14	34269021	34269030	9	3	0.003	0.002	0.004	0.542667	0.0723333	0.470333	RV	Hyper
chr14	39486639	39486688	49	3	0.00233333	0.001	0.005	0.836	0.382	0.454	RV	Hyper
chr14	52430077	52430107	30	3	0	0	0	0.899	0.331333	0.567667	RV	Hyper
chr14	68973243	68973249	6	3	0.00266667	0	0.005	0.662	0.968667	-0.306667	RV	Hypo
chr14	69447163	69447210	47	3	0.00366667	0	0.006	0.181667	0.574	-0.392333	RV	Hypo
chr14	70690296	70690304	8	3	0	0	0	0.139	0.815	-0.676	RV	Hypo
chr14	70756017	70756051	34	5	0.001	0.001	0.001	0.452	0.0906	0.3614	RV	Hyper
chr14	72595425	72595581	156	5	0.004	0.001	0.008	0.362	0.0672	0.2948	RV	Hyper
chr14	73695068	73695107	39	3	0.00433333	0.003	0.005	0.588	0.939667	-0.351667	RV	Hypo
chr14	75920148	75920232	84	3	0.000666667	0	0.001	0.749333	0.228	0.521333	RV	Hyper
chr14	78023936	78023963	27	3	0.00266667	0.001	0.006	0.910667	0.604667	0.306	RV	Hyper
chr14	88699972	88700020	48	3	0.00333333	0.002	0.005	0.709333	0.956667	-0.247333	RV	Hypo
chr14	99008862	99008900	38	4	0.00125	0	0.004	0.46475	0.08025	0.3845	RV	Hyper
chr14	104343664	104343674	10	3	0.00633333	0.001	0.01	0.473333	0.101333	0.372	RV	Hyper
chr14	105218702	105218712	10	3	0.00266667	0	0.006	0.411	0.0523333	0.358667	RV	Hyper
chr14	105888663	105888750	87	3	0.00266667	0.002	0.004	0.519333	0.130667	0.388667	RV	Hyper
chr14	106325566	106325736	170	3	0.00466667	0	0.007	0.915	0.442333	0.472667	RV	Hyper
chr14	106327546	106327640	94	3	0.003	0	0.009	0.592667	0.164	0.428667	RV	Hyper
chr14	106328297	106328579	282	5	0.0028	0.001	0.007	0.3924	0.0982	0.2942	RV	Hyper
chr14	106866382	106866430	48	3	0.000333333	0	0.001	0.636667	0.190333	0.446333	RV	Hyper
chr14	106967863	106967956	93	3	0.00133333	0	0.004	0.447333	0.879	-0.431667	RV	Hypo
chr15	29246341	29246379	38	4	0.00225	0	0.009	0.378	0.034	0.344	RV	Hyper
chr15	32396922	32396994	72	4	0.00225	0.001	0.004	0.29075	0.01425	0.2765	RV	Hyper
chr15	35611707	35611721	14	3	0.00133333	0	0.003	0.613667	0.979667	-0.366	RV	Hypo
chr15	41795811	41796044	233	3	0.00233333	0.001	0.004	0.376667	0.0193333	0.357333	RV	Hyper
chr15	44091177	44091253	76	3	0.00466667	0.002	0.009	0.622333	0.958667	-0.336333	RV	Hypo
chr15	63518767	63518968	201	3	0.00366667	0.001	0.005	0.562	0.207333	0.354667	RV	Hyper
chr15	65701719	65701941	222	4	0.0055	0.001	0.01	0.5495	0.21575	0.33375	RV	Hyper
chr15	67356860	67356910	50	4	0.0025	0	0.004	0.44775	0.87	-0.42225	RV	Hypo
chr15	68097951	68098045	94	3	0.00433333	0.002	0.008	0.829667	0.406667	0.423	RV	Hyper
chr15	70133585	70133661	76	4	0.00375	0.001	0.009	0.44325	0.85025	-0.407	RV	Hypo
chr15	73866109	73866166	57	5	0.0034	0	0.007	0.4896	0.0918	0.3978	RV	Hyper
chr15	80776553	80776864	311	3	0.00466667	0.001	0.009	0.603333	0.907667	-0.304333	RV	Hypo
chr15	81053405	81053562	157	3	0.00133333	0	0.004	0.416333	0.0606667	0.355667	RV	Hyper
chr15	81410882	81410914	32	3	0.00266667	0	0.007	0.211	0.759667	-0.548667	RV	Hypo
chr15	85371892	85372097	205	4	0.00125	0	0.003	0.38125	0.05	0.33125	RV	Hyper
chr15	89034403	89034626	223	5	0.0064	0	0.01	0.7716	0.3776	0.394	RV	Hyper
chr15	93157567	93157680	113	3	0	0	0	0.45	0.881333	-0.431333	RV	Hypo
chr15	93364225	93364287	62	5	0.0016	0	0.005	0.568	0.9224	-0.3544	RV	Hypo
chr15	99458005	99458062	57	4	0.00025	0	0.001	0.5005	0.9265	-0.426	RV	Hypo
chr15	101735218	101735246	28	3	0.00366667	0	0.01	0.54	0.0823333	0.457667	RV	Hyper
chr16	1583950	1584050	100	5	0.002	0	0.005	0.4858	0.081	0.4048	RV	Hyper
chr16	1584217	1584275	58	4	0.002	0	0.007	0.658	0.164	0.494	RV	Hyper
chr16	2086218	2086311	93	6	0.003	0.001	0.006	0.617	0.951	-0.334	RV	Hypo
chr16	2544369	2544441	72	3	0	0	0	0.479333	0.0403333	0.439	RV	Hyper
chr16	2601486	2601520	34	4	0.0015	0.001	0.003	0.537	0.94625	-0.40925	RV	Hypo
chr16	3696788	3696864	76	4	0.0055	0.003	0.009	0.591	0.937	-0.346	RV	Hypo
chr16	4211389	4211449	60	3	0	0	0	0.855333	0.371	0.484333	RV	Hyper
chr16	4710678	4710912	234	4	0.0025	0	0.009	0.669	0.20175	0.46725	RV	Hyper
chr16	9245174	9245471	297	3	0.00533333	0.003	0.01	0.442333	0.848	-0.405667	RV	Hypo
chr16	11504233	11504373	140	3	0.00266667	0.001	0.005	0.580667	0.217667	0.363	RV	Hyper
chr16	21162097	21162212	115	3	0.000666667	0	0.001	0.515	0.0686667	0.446333	RV	Hyper
chr16	26016712	26016886	174	3	0.00466667	0.001	0.01	0.392	0.786333	-0.394333	RV	Hypo
chr16	27352958	27353209	251	3	0.00633333	0.002	0.01	0.551	0.172333	0.378667	RV	Hyper
chr16	31391611	31391640	29	3	0.00233333	0	0.007	0.458333	0.948667	-0.490333	RV	Hypo
chr16	55866522	55866538	16	3	0.00533333	0	0.008	0.984	0.638667	0.345333	RV	Hyper
chr16	58784015	58784089	74	3	0.00366667	0	0.007	0.666667	0.969333	-0.302667	RV	Hypo
chr16	66969534	66969557	23	3	0.00233333	0	0.006	0.444333	0.877	-0.432667	RV	Hypo
chr16	66969563	66969573	10	3	0.002	0.001	0.004	0.454	0.894333	-0.440333	RV	Hypo
chr16	67892094	67892139	45	3	0.009	0.008	0.01	0.660333	0.913333	-0.253	RV	Hypo
chr16	70111524	70111653	129	3	0.002	0	0.005	0.864333	0.293333	0.571	RV	Hyper
chr16	75146774	75146811	37	3	0.00166667	0	0.005	0.912333	0.342	0.570333	RV	Hyper
chr16	81382839	81383001	162	3	0.007	0.005	0.01	0.599	0.949667	-0.350667	RV	Hypo
chr16	81564503	81564598	95	3	0.00633333	0.001	0.009	0.683	0.979	-0.296	RV	Hypo
chr16	81789758	81789795	37	3	0.001	0	0.002	0.430667	0.0353333	0.395333	RV	Hyper
chr16	82128824	82129088	264	4	0.002	0	0.006	0.309	0.73125	-0.42225	RV	Hypo
chr16	82186201	82186287	86	3	0	0	0	0.85	0.251667	0.598333	RV	Hyper
chr16	85983741	85983985	244	3	0.000333333	0	0.001	0.585333	0.0863333	0.499	RV	Hyper
chr16	86016344	86016371	27	3	0.00366667	0	0.009	0.399667	0.0783333	0.321333	RV	Hyper
chr16	86795395	86795493	98	3	0.00366667	0.001	0.009	0.198667	0.609333	-0.410667	RV	Hypo
chr16	87026565	87026701	136	3	0.000333333	0	0.001	0.690667	0.137	0.553667	RV	Hyper
chr16	87049511	87049613	102	3	0.00533333	0.003	0.008	0.613	0.198333	0.414667	RV	Hyper
chr16	87756961	87757033	72	5	0.001	0	0.002	0.774	0.35	0.424	RV	Hyper
chr16	87915327	87915627	300	5	0.003	0	0.01	0.2032	0.6886	-0.4854	RV	Hypo
chr16	88821977	88822047	70	3	0.00233333	0.001	0.004	0.307	0.804667	-0.497667	RV	Hypo
chr16	89735126	89735219	93	3	0.001	0	0.002	0.51	0.087	0.423	RV	Hyper
chr17	186146	186291	145	3	0.001	0	0.003	0.552333	0.0533333	0.499	RV	Hyper
chr17	293659	293802	143	3	0.002	0	0.006	0.475	0.0563333	0.418667	RV	Hyper
chr17	505368	505451	83	4	0.001	0	0.003	0.75825	0.306	0.45225	RV	Hyper
chr17	1092712	1092735	23	3	0.000666667	0	0.001	0.446	0.0563333	0.389667	RV	Hyper
chr17	1850758	1850840	82	4	0.00225	0	0.005	0.46825	0.91425	-0.446	RV	Hypo
chr17	4612479	4612643	164	4	0.00225	0	0.006	0.83325	0.2895	0.54375	RV	Hyper
chr17	4714125	4714242	117	4	0.00225	0	0.009	0.6205	0.1325	0.488	RV	Hyper
chr17	5366355	5366385	30	4	0.001	0	0.002	0.41475	0.03775	0.377	RV	Hyper
chr17	6898883	6898898	15	4	0.001	0	0.003	0.34225	0.9155	-0.57325	RV	Hypo
chr17	7003219	7003517	298	3	0.003	0	0.007	0.950667	0.609333	0.341333	RV	Hyper
chr17	16711130	16711176	46	4	0.00125	0	0.004	0.48375	0.85	-0.36625	RV	Hypo
chr17	17816318	17816383	65	5	0.0048	0.001	0.009	1	0.5686	0.4314	RV	Hyper
chr17	18804393	18804521	128	4	0.00625	0.005	0.01	0.29	0.05975	0.23025	RV	Hyper
chr17	21477512	21477542	30	3	0.00233333	0.001	0.004	0.503667	0.143	0.360667	RV	Hyper
chr17	27410545	27410549	4	3	0.000333333	0	0.001	0.811333	0.173667	0.637667	RV	Hyper
chr17	29982101	29982235	134	3	0.001	0	0.003	0.508333	0.114	0.394333	RV	Hyper
chr17	37483976	37484022	46	3	0.00666667	0.002	0.009	0.653	0.947	-0.294	RV	Hypo
chr17	38713381	38713614	233	4	0.00425	0.001	0.009	0.33475	0.02675	0.308	RV	Hyper
chr17	42909397	42909452	55	3	0.001	0	0.003	0.354	0.81	-0.456	RV	Hypo
chr17	43506901	43506923	22	3	0.003	0.002	0.005	0.424333	0.916	-0.491667	RV	Hypo
chr17	46671930	46672017	87	3	0.00333333	0	0.008	0.478333	0.914333	-0.436	RV	Hypo
chr17	62079292	62079315	23	3	0.00133333	0	0.002	0.465333	0.035	0.430333	RV	Hyper
chr17	64437204	64437234	30	3	0.00233333	0.001	0.004	0.672333	0.969	-0.296667	RV	Hypo
chr17	66245509	66245531	22	3	0.00266667	0	0.007	0.919333	0.468333	0.451	RV	Hyper
chr17	70628217	70628240	23	3	0.00266667	0.001	0.005	0.699667	0.990667	-0.291	RV	Hypo
chr17	71817379	71817430	51	3	0.004	0.001	0.006	0.125667	0.522667	-0.397	RV	Hypo
chr17	73695883	73695914	31	3	0.005	0.002	0.007	0.580667	0.924333	-0.343667	RV	Hypo
chr17	74511477	74511532	55	3	0.00366667	0	0.007	0.515333	0.169333	0.346	RV	Hyper
chr17	75301482	75301529	47	3	0.000666667	0	0.002	0.754333	0.284333	0.47	RV	Hyper
chr17	76912428	76912650	222	5	0.004	0	0.009	0.3914	0.0314	0.36	RV	Hyper
chr17	77726090	77726124	34	3	0.004	0.001	0.009	0.422667	0.0523333	0.370333	RV	Hyper
chr17	77755918	77755965	47	3	0.00133333	0	0.003	0.558	0.097	0.461	RV	Hyper
chr17	77948924	77948934	10	3	0.003	0	0.006	0.629	0.961667	-0.332667	RV	Hypo
chr17	78166391	78166426	35	3	0.00566667	0.003	0.008	0.561667	0.958333	-0.396667	RV	Hypo
chr17	78652558	78652674	116	4	0.003	0.001	0.005	0.32275	0.73325	-0.4105	RV	Hypo
chr17	78681712	78681826	114	3	0.001	0	0.003	0.505667	0.0826667	0.423	RV	Hyper
chr17	79125234	79125265	31	3	0.00266667	0	0.007	0.34	0	0.34	RV	Hyper
chr17	79801781	79801807	26	3	0.000333333	0	0.001	0.515333	0.0756667	0.439667	RV	Hyper
chr18	3457344	3457383	39	3	0.000666667	0	0.001	0.476333	0.934333	-0.458	RV	Hypo
chr18	6316026	6316128	102	4	0.0005	0	0.002	0.636	0.14225	0.49375	RV	Hyper
chr18	7362253	7362313	60	3	0.000333333	0	0.001	0.593333	0.157667	0.435667	RV	Hyper
chr18	11983639	11983702	63	3	0.000333333	0	0.001	0.551667	0.113333	0.438333	RV	Hyper
chr18	21407884	21408015	131	3	0.006	0	0.009	0.687	0.960667	-0.273667	RV	Hypo
chr18	29085026	29085101	75	3	0.00233333	0	0.007	0.637667	0.168667	0.469	RV	Hyper
chr18	30955974	30956254	280	4	0.002	0	0.008	0.66725	0.1865	0.48075	RV	Hyper
chr18	31400164	31400177	13	3	0.00333333	0	0.009	0.793333	0.233333	0.56	RV	Hyper
chr18	45912892	45913211	319	3	0.001	0	0.003	0.519	0.932	-0.413	RV	Hypo
chr18	60903953	60903994	41	3	0.004	0.002	0.006	0.324	0.0493333	0.274667	RV	Hyper
chr18	67247617	67247658	41	3	0.007	0.003	0.009	0.315333	0.0473333	0.268	RV	Hyper
chr18	71435534	71435596	62	3	0.000666667	0	0.001	0.310333	0.0253333	0.285	RV	Hyper
chr18	74097814	74097867	53	3	0.00233333	0	0.007	0.952	0.456667	0.495333	RV	Hyper
chr18	74114708	74114790	82	4	0.00325	0.001	0.006	0.35525	0.06625	0.289	RV	Hyper
chr18	74845689	74845706	17	3	0.000666667	0	0.002	0.491	0.0303333	0.460667	RV	Hyper
chr18	77284773	77284804	31	3	0.00233333	0	0.005	0.501667	0.062	0.439667	RV	Hyper
chr18	77335442	77335454	12	3	0.00133333	0	0.003	0.472	0.0613333	0.410667	RV	Hyper
chr19	661174	661218	44	3	0.005	0.004	0.006	0.369667	0.0443333	0.325333	RV	Hyper
chr19	1406472	1406504	32	3	0.00166667	0	0.005	0.582	0.959	-0.377	RV	Hypo
chr19	3951423	3951483	60	3	0.00366667	0.001	0.009	0.447333	0.0766667	0.370667	RV	Hyper
chr19	5205236	5205452	216	3	0.00566667	0.004	0.007	0.425333	0.842333	-0.417	RV	Hypo
chr19	5910085	5910104	19	3	0.003	0	0.007	0.677	0.966333	-0.289333	RV	Hypo
chr19	7754249	7754276	27	3	0.006	0.004	0.009	0.489	0.0893333	0.399667	RV	Hyper
chr19	8098732	8098824	92	4	0.004	0	0.01	0.48625	0.103	0.38325	RV	Hyper
chr19	10707363	10707420	57	3	0.003	0	0.006	0.283333	0	0.283333	RV	Hyper
chr19	10842384	10842489	105	4	0.001	0	0.003	0.47425	0.0615	0.41275	RV	Hyper
chr19	10894992	10895238	246	3	0.001	0	0.003	0.441333	0	0.441333	RV	Hyper
chr19	12994241	12994261	20	3	0.00266667	0	0.004	0.390667	0.056	0.334667	RV	Hyper
chr19	13875096	13875137	41	3	0.001	0	0.002	0.365	0.0256667	0.339333	RV	Hyper
chr19	13875159	13875207	48	5	0.0036	0	0.009	0.3242	0.024	0.3002	RV	Hyper
chr19	15004345	15004391	46	3	0.00133333	0	0.004	0.486667	0.079	0.407667	RV	Hyper
chr19	16677317	16677367	50	3	0.00233333	0.001	0.005	0.470333	0.113333	0.357	RV	Hyper
chr19	17185444	17185529	85	3	0.00433333	0.004	0.005	0.352333	0.715667	-0.363333	RV	Hypo
chr19	18428173	18428211	38	3	0.002	0	0.005	0.477667	0.0366667	0.441	RV	Hyper
chr19	21620918	21620967	49	3	0.00633333	0.006	0.007	0.754	0.985667	-0.231667	RV	Hypo
chr19	29217953	29218066	113	3	0.00333333	0.003	0.004	0.0223333	0.437333	-0.415	RV	Hypo
chr19	29432975	29433020	45	3	0.004	0.003	0.005	0.589667	0.913667	-0.324	RV	Hypo
chr19	34613287	34613375	88	3	0.00233333	0	0.005	0.564	0.907	-0.343	RV	Hypo
chr19	39281937	39281999	62	3	0.00166667	0	0.004	0.197	0.735667	-0.538667	RV	Hypo
chr19	39479741	39479794	53	3	0.000333333	0	0.001	0.154333	0.63	-0.475667	RV	Hypo
chr19	45450237	45450327	90	3	0.00666667	0.001	0.01	0.540333	0.160333	0.38	RV	Hyper
chr19	48606381	48606501	120	3	0.00633333	0	0.01	0.094	0.447667	-0.353667	RV	Hypo
chr19	48768764	48768957	193	3	0.00133333	0	0.003	0.111333	0.557667	-0.446333	RV	Hypo
chr19	54128155	54128167	12	3	0.00333333	0.001	0.005	0.245	0.00733333	0.237667	RV	Hyper
chr19	54828278	54828427	149	4	0.002	0	0.005	0.60275	0.1715	0.43125	RV	Hyper
chr19	55003913	55003965	52	3	0.00733333	0.005	0.009	0.496	0.884	-0.388	RV	Hypo
chr19	55553173	55553244	71	3	0.002	0	0.006	0.416	0.038	0.378	RV	Hyper
chr19	58566673	58566708	35	3	0.00366667	0.002	0.006	0.116667	0.504	-0.387333	RV	Hypo
chr19	58566736	58566760	24	4	0.003	0	0.009	0.069	0.506	-0.437	RV	Hypo
chr20	1559074	1559193	119	3	0.006	0.003	0.008	0.742	1	-0.258	RV	Hypo
chr20	2672600	2672670	70	3	0.00133333	0	0.004	0.408333	0.887	-0.478667	RV	Hypo
chr20	4641958	4642037	79	6	0.00333333	0	0.01	0.3785	0.0448333	0.333667	RV	Hyper
chr20	5765157	5765165	8	3	0.001	0.001	0.001	1	0.467333	0.532667	RV	Hyper
chr20	6902118	6902159	41	3	0.00233333	0	0.006	0.684	0.974667	-0.290667	RV	Hypo
chr20	10476073	10476238	165	3	0.000333333	0	0.001	0.601333	0.148333	0.453	RV	Hyper
chr20	10645582	10645772	190	4	0.0045	0.001	0.008	0.6185	0.95925	-0.34075	RV	Hypo
chr20	16458628	16458660	32	3	0.001	0	0.002	0.463	0.0633333	0.399667	RV	Hyper
chr20	17615735	17615800	65	3	0.002	0.001	0.003	0.381	0.0373333	0.343667	RV	Hyper
chr20	19512436	19512467	31	3	0.004	0.002	0.006	0.568667	0.912667	-0.344	RV	Hypo
chr20	21240344	21240456	112	3	0.005	0.001	0.01	0.738667	0.398	0.340667	RV	Hyper
chr20	25029378	25029517	139	3	0.002	0.001	0.003	0.117333	0.519	-0.401667	RV	Hypo
chr20	25629075	25629150	75	3	0.00133333	0	0.003	0.946667	0.483333	0.463333	RV	Hyper
chr20	34127625	34127711	86	4	0.0035	0.001	0.009	0.5815	0.198	0.3835	RV	Hyper
chr20	35924391	35924398	7	3	0.001	0	0.003	0.653	0.962	-0.309	RV	Hypo
chr20	36615462	36615509	47	3	0.000666667	0	0.002	0.525333	0.924	-0.398667	RV	Hypo
chr20	42427882	42427969	87	3	0.001	0	0.002	0.379	0.779	-0.4	RV	Hypo
chr20	45217829	45218066	237	3	0.001	0	0.002	0.569333	0.118333	0.451	RV	Hyper
chr20	46175564	46175641	77	3	0.00466667	0	0.008	0.698667	0.979333	-0.280667	RV	Hypo
chr20	47551520	47551673	153	3	0.005	0	0.009	0.482	0.154667	0.327333	RV	Hyper
chr20	48887388	48887472	84	3	0.00466667	0.003	0.007	0.275667	0.0263333	0.249333	RV	Hyper
chr20	52355446	52355490	44	3	0.003	0	0.008	0.578667	0.921333	-0.342667	RV	Hypo
chr20	56507554	56507745	191	4	0.00325	0	0.009	0.90225	0.46375	0.4385	RV	Hyper
chr20	57457952	57458031	79	3	0.002	0.001	0.003	0.638	0.97	-0.332	RV	Hypo
chr20	60288517	60288590	73	3	0.00333333	0	0.009	0.693	0.988	-0.295	RV	Hypo
chr20	60914956	60914968	12	3	0.00366667	0.001	0.007	0.113333	0.554333	-0.441	RV	Hypo
chr20	60915045	60915109	64	3	0.000666667	0	0.001	0.652333	1	-0.347667	RV	Hypo
chr20	62244234	62244337	103	3	0.00166667	0	0.003	0.352333	0.025	0.327333	RV	Hyper
chr21	15352130	15352187	57	3	0.00266667	0	0.007	0.687	0.158667	0.528333	RV	Hyper
chr21	16443820	16444149	329	3	0.00233333	0.002	0.003	0.767667	0.312333	0.455333	RV	Hyper
chr21	16724342	16724411	69	3	0.00433333	0.002	0.007	0.961667	0.577	0.384667	RV	Hyper
chr21	27196923	27196969	46	3	0	0	0	0.791667	0.04	0.751667	RV	Hyper
chr21	33042765	33042977	212	3	0.00366667	0.001	0.008	0.666667	0.982667	-0.316	RV	Hypo
chr21	36577453	36577767	314	4	0.002	0	0.005	0.3085	0.011	0.2975	RV	Hyper
chr21	37973340	37973568	228	3	0.005	0.001	0.01	0.420667	0.820667	-0.4	RV	Hypo
chr21	40284972	40285052	80	3	0.007	0.003	0.01	0.182667	0.587667	-0.405	RV	Hypo
chr21	40329055	40329244	189	5	0	0	0	0.205	0.831	-0.626	RV	Hypo
chr21	43577525	43577598	73	3	0.00633333	0.004	0.01	0.587667	0.971333	-0.383667	RV	Hypo
chr21	43899795	43899980	185	3	0.00366667	0	0.007	0.95	0.494333	0.455667	RV	Hyper
chr21	44158535	44158612	77	3	0.000666667	0	0.001	0.320333	0.865667	-0.545333	RV	Hypo
chr21	45774405	45774491	86	3	0.006	0	0.01	0.427333	0.104	0.323333	RV	Hyper
chr21	45898522	45898579	57	3	0.004	0.002	0.008	0.594333	0.097	0.497333	RV	Hyper
chr21	46414546	46414643	97	3	0.003	0	0.007	0.662667	0.966667	-0.304	RV	Hypo
chr21	47246379	47246432	53	3	0.00766667	0.005	0.009	0.66	0.937333	-0.277333	RV	Hypo
chr22	19629036	19629078	42	3	0.00133333	0	0.003	0.364333	0.906	-0.541667	RV	Hypo
chr22	19709946	19710017	71	3	0.007	0.001	0.01	0.690333	0.978667	-0.288333	RV	Hypo
chr22	19710030	19710041	11	3	0.00333333	0	0.007	0.649	0.978	-0.329	RV	Hypo
chr22	20905556	20905633	77	3	0.00133333	0	0.003	0.707667	0.284	0.423667	RV	Hyper
chr22	24128660	24128775	115	4	0.003	0	0.009	0.48275	0.90125	-0.4185	RV	Hypo
chr22	29541977	29542022	45	3	0.00666667	0.002	0.01	0.673667	0.938	-0.264333	RV	Hypo
chr22	29563279	29563594	315	5	0.0024	0.001	0.006	0.491	0.093	0.398	RV	Hyper
chr22	30657747	30657814	67	3	0.008	0.005	0.01	0.600667	0.933667	-0.333	RV	Hypo
chr22	34461967	34461975	8	3	0.001	0	0.003	0.925	0.265	0.66	RV	Hyper
chr22	36599679	36599789	110	3	0.000666667	0	0.002	0.586667	0.958667	-0.372	RV	Hypo
chr22	38034965	38034972	7	3	0	0	0	0.720667	0.0293333	0.691333	RV	Hyper
chr22	39377506	39377538	32	3	0.000666667	0	0.002	0.186333	0.784333	-0.598	RV	Hypo
chr22	41762888	41763076	188	3	0.00266667	0.001	0.006	0.336667	0.0486667	0.288	RV	Hyper
chr22	42692844	42692863	19	3	0.00233333	0	0.007	0.623667	0.147333	0.476333	RV	Hyper
chr22	43322794	43322946	152	3	0.00533333	0.002	0.009	0.722	0.974333	-0.252333	RV	Hypo
chr22	43488189	43488206	17	3	0.00366667	0.003	0.005	0.414	0.0543333	0.359667	RV	Hyper
chr22	48334304	48334549	245	3	0.00266667	0	0.006	0.578	0.916333	-0.338333	RV	Hypo
chr22	50052197	50052396	199	3	0.004	0.001	0.008	0.504	0.143	0.361	RV	Hyper
chr22	50472562	50472620	58	4	0.003	0	0.008	0.535	0.149	0.386	RV	Hyper
chr22	50472930	50473297	367	5	0.0016	0	0.005	0.6672	0.1748	0.4924	RV	Hyper
chr22	50523096	50523179	83	3	0.000333333	0	0.001	0.436	0.027	0.409	RV	Hyper
chr1	787643	787717	74	4	0.00325	0.001	0.01	0.7645	0.969	-0.2045	RSV	Hypo
chr1	803059	803144	85	4	0.00225	0	0.005	0.2585	0.03175	0.22675	RSV	Hyper
chr1	861602	861631	29	3	0.001	0	0.003	0.149667	0.556	-0.406333	RSV	Hypo
chr1	870419	871606	1187	38	0.000210526	0	0.004	0.157553	0.571	-0.413447	RSV	Hypo
chr1	871640	871698	58	5	0.0012	0	0.005	0.3712	0.7634	-0.3922	RSV	Hypo
chr1	874610	874714	104	8	0.001375	0	0.01	0.581625	0.90475	-0.323125	RSV	Hypo
chr1	875388	875466	78	4	0.003	0	0.007	0.139	0.50125	-0.36225	RSV	Hypo
chr1	894940	894954	14	3	0.000333333	0	0.001	0.405333	0.751667	-0.346333	RSV	Hypo
chr1	949648	949662	14	3	0.00333333	0	0.007	0.754	0.967667	-0.213667	RSV	Hypo
chr1	958252	958277	25	4	0.0005	0	0.002	0.5465	0.878	-0.3315	RSV	Hypo
chr1	968210	968259	49	4	0.0025	0	0.005	0.1035	0.4055	-0.302	RSV	Hypo
chr1	969883	970019	136	14	0.000285714	0	0.002	0.203286	0.540643	-0.337357	RSV	Hypo
chr1	1005391	1005411	20	4	0.001	0	0.004	0.5895	0.87475	-0.28525	RSV	Hypo
chr1	1072019	1072055	36	3	0	0	0	0.275667	0.758667	-0.483	RSV	Hypo
chr1	1080094	1080492	398	12	0.000583333	0	0.003	0.517	0.117083	0.399917	RSV	Hyper
chr1	1101342	1101396	54	3	0.00566667	0	0.009	0.680667	0.948667	-0.268	RSV	Hypo
chr1	1109528	1109725	197	7	0	0	0	0.199	0.652	-0.453	RSV	Hypo
chr1	1117593	1117681	88	7	0.00157143	0	0.009	0.456	0.096	0.36	RSV	Hyper
chr1	1121147	1121209	62	3	0.001	0	0.003	0.8	0.463333	0.336667	RSV	Hyper
chr1	1144779	1144806	27	3	0.000333333	0	0.001	0.659667	0.338333	0.321333	RSV	Hyper
chr1	1168029	1168045	16	3	0.003	0	0.008	0.332667	0.629	-0.296333	RSV	Hypo
chr1	1168150	1168175	25	5	0.0006	0	0.002	0.2984	0.6568	-0.3584	RSV	Hypo
chr1	1168223	1168229	6	3	0	0	0	0.269	0.666667	-0.397667	RSV	Hypo
chr1	1168253	1168261	8	3	0.001	0	0.003	0.211333	0.579667	-0.368333	RSV	Hypo
chr1	1240097	1240368	271	5	0.0024	0	0.009	0.4158	0.864	-0.4482	RSV	Hypo
chr1	1242321	1242376	55	4	0	0	0	0.38825	0.83825	-0.45	RSV	Hypo
chr1	1242515	1242567	52	3	0.001	0	0.003	0.439	0.796667	-0.357667	RSV	Hypo
chr1	1242643	1242655	12	3	0.00133333	0	0.002	0.252	0.633333	-0.381333	RSV	Hypo
chr1	1268352	1268372	20	3	0.00366667	0.001	0.009	0.698333	0.920667	-0.222333	RSV	Hypo
chr1	1290141	1290160	19	4	0.002	0	0.005	0.15475	0.4615	-0.30675	RSV	Hypo
chr1	1362267	1362288	21	3	0.001	0	0.002	0.103	0.371	-0.268	RSV	Hypo
chr1	1368796	1369282	486	11	0.00109091	0	0.006	0.207727	0.715545	-0.507818	RSV	Hypo
chr1	1403491	1403595	104	3	0.00266667	0	0.007	0.951333	0.724667	0.226667	RSV	Hyper
chr1	1411429	1411602	173	4	0.0045	0	0.009	0.65275	0.286	0.36675	RSV	Hyper
chr1	1446173	1446692	519	10	0.0011	0	0.007	0.3862	0.8535	-0.4673	RSV	Hypo
chr1	1448516	1448602	86	3	0.003	0	0.009	0.617333	0.916	-0.298667	RSV	Hypo
chr1	1475064	1475100	36	4	0.0025	0	0.006	0.102	0.45125	-0.34925	RSV	Hypo
chr1	1538030	1538071	41	4	0.0025	0	0.01	0.50975	0.15225	0.3575	RSV	Hyper
chr1	1549255	1549308	53	3	0.000666667	0	0.001	0.552333	0.849667	-0.297333	RSV	Hypo
chr1	1564478	1564590	112	7	0.00257143	0	0.008	0.215714	0.568286	-0.352571	RSV	Hypo
chr1	1564596	1564699	103	6	0.000666667	0	0.002	0.0813333	0.415	-0.333667	RSV	Hypo
chr1	1564977	1565025	48	5	0.0008	0	0.003	0.1964	0.5368	-0.3404	RSV	Hypo
chr1	1609017	1609061	44	3	0	0	0	0.845333	0.309333	0.536	RSV	Hyper
chr1	1617836	1617879	43	3	0.00833333	0.006	0.01	0.218	0	0.218	RSV	Hyper
chr1	1695509	1695550	41	3	0.00466667	0	0.009	0.273	0.0703333	0.202667	RSV	Hyper
chr1	1695822	1695984	162	5	0.0032	0	0.007	0.198	0.0382	0.1598	RSV	Hyper
chr1	1696696	1696730	34	4	0.003	0	0.009	0.224	0.05875	0.16525	RSV	Hyper
chr1	1707376	1707413	37	3	0.00366667	0.001	0.006	0.225333	0.0566667	0.168667	RSV	Hyper
chr1	1710986	1711298	312	4	0.003	0	0.006	0.462	0.1735	0.2885	RSV	Hyper
chr1	1823879	1823951	72	3	0	0	0	0.324333	0.839667	-0.515333	RSV	Hypo
chr1	1852453	1852507	54	3	0	0	0	0.896333	0.523667	0.372667	RSV	Hyper
chr1	1886401	1886511	110	6	0.00183333	0	0.009	0.513	0.124333	0.388667	RSV	Hyper
chr1	1913176	1913193	17	3	0.00366667	0	0.01	0.628667	1	-0.371333	RSV	Hypo
chr1	1974601	1974661	60	3	0.00366667	0.002	0.006	0.487	0.743	-0.256	RSV	Hypo
chr1	2058279	2058366	87	3	0.00266667	0	0.005	0.559667	0.855	-0.295333	RSV	Hypo
chr1	2063835	2063924	89	5	0.0004	0	0.002	0.2132	0.5394	-0.3262	RSV	Hypo
chr1	2068757	2069012	255	8	0.000375	0	0.003	0.752625	0.245625	0.507	RSV	Hyper
chr1	2071267	2071343	76	3	0.000333333	0	0.001	0.0543333	0.243	-0.188667	RSV	Hypo
chr1	2076579	2076920	341	6	0.00166667	0	0.008	0.508833	0.183	0.325833	RSV	Hyper
chr1	2116938	2117136	198	5	0	0	0	0.4816	0.0772	0.4044	RSV	Hyper
chr1	2120719	2120985	266	10	0.0017	0	0.009	0.1703	0.5207	-0.3504	RSV	Hypo
chr1	2121314	2121733	419	14	0.000714286	0	0.008	0.317357	0.682071	-0.364714	RSV	Hypo
chr1	2144954	2145170	216	7	0.002	0	0.01	0.589	0.945571	-0.356571	RSV	Hypo
chr1	2161098	2161105	7	3	0.001	0	0.002	0.440667	0.741333	-0.300667	RSV	Hypo
chr1	2161632	2161706	74	3	0.00166667	0.001	0.003	0.755333	0.980667	-0.225333	RSV	Hypo
chr1	2162585	2162682	97	3	0.002	0	0.004	0.287333	0.583	-0.295667	RSV	Hypo
chr1	2181936	2182034	98	5	0.0014	0	0.007	0.5842	0.2758	0.3084	RSV	Hyper
chr1	2253910	2254040	130	4	0.0015	0	0.004	0.45275	0.81025	-0.3575	RSV	Hypo
chr1	2313844	2313893	49	3	0.00233333	0	0.006	0.620667	0.927333	-0.306667	RSV	Hypo
chr1	2409843	2409853	10	3	0.00266667	0	0.005	0.790667	0.984667	-0.194	RSV	Hypo
chr1	2427788	2427984	196	11	0.00118182	0	0.008	0.573364	0.925364	-0.352	RSV	Hypo
chr1	2475150	2475371	221	10	0.0007	0	0.007	0.2548	0.6488	-0.394	RSV	Hypo
chr1	2509272	2509302	30	3	0.00166667	0	0.005	0.513	0.239	0.274	RSV	Hyper
chr1	2525479	2525576	97	5	0.001	0	0.005	0.298	0.7926	-0.4946	RSV	Hypo
chr1	2525835	2525867	32	3	0.002	0	0.006	0.543333	0.879333	-0.336	RSV	Hypo
chr1	2804706	2804874	168	3	0	0	0	0.298	0.736667	-0.438667	RSV	Hypo
chr1	2805469	2805598	129	3	0.001	0	0.002	0.229333	0.574	-0.344667	RSV	Hypo
chr1	2844106	2844139	33	4	0.0015	0	0.004	0.674	0.29925	0.37475	RSV	Hyper
chr1	2884814	2884898	84	3	0	0	0	0.603	0.906	-0.303	RSV	Hypo
chr1	2884999	2885080	81	6	0.002	0	0.009	0.469333	0.791167	-0.321833	RSV	Hypo
chr1	2989397	2989468	71	3	0.000333333	0	0.001	0.358667	0.78	-0.421333	RSV	Hypo
chr1	2990061	2990156	95	3	0.00333333	0.002	0.004	0.022	0.183333	-0.161333	RSV	Hypo
chr1	2990321	2990996	675	18	0.000166667	0	0.002	0.177278	0.688111	-0.510833	RSV	Hypo
chr1	2995219	2995709	490	18	0.000166667	0	0.002	0.346333	0.885333	-0.539	RSV	Hypo
chr1	3105323	3105768	445	6	0.0025	0	0.01	0.212167	0.662	-0.449833	RSV	Hypo
chr1	3134447	3134756	309	9	0.001	0	0.009	0.239444	0.732778	-0.493333	RSV	Hypo
chr1	3142852	3142902	50	3	0.00266667	0	0.007	0.509	0.822667	-0.313667	RSV	Hypo
chr1	3239788	3239976	188	6	0.004	0	0.008	0.4555	0.778667	-0.323167	RSV	Hypo
chr1	3267276	3267633	357	8	0.001125	0	0.009	0.53	0.92875	-0.39875	RSV	Hypo
chr1	3269154	3269252	98	8	0.000375	0	0.001	0.529875	0.969375	-0.4395	RSV	Hypo
chr1	3269665	3269711	46	3	0.003	0	0.008	0.305	0.642667	-0.337667	RSV	Hypo
chr1	3339866	3340086	220	9	0	0	0	0.164889	0.610667	-0.445778	RSV	Hypo
chr1	3400604	3400700	96	5	0.0002	0	0.001	0.1266	0.5516	-0.425	RSV	Hypo
chr1	3458541	3458622	81	4	0.00175	0	0.004	0.974	0.6245	0.3495	RSV	Hyper
chr1	3481938	3482005	67	3	0.003	0	0.009	0.201333	0.615	-0.413667	RSV	Hypo
chr1	3540179	3540212	33	3	0.00266667	0	0.004	0.244667	0.023	0.221667	RSV	Hyper
chr1	3563873	3564031	158	6	0.00333333	0	0.009	0.716833	0.454167	0.262667	RSV	Hyper
chr1	3589904	3589956	52	3	0.00466667	0.001	0.01	0.79	0.969667	-0.179667	RSV	Hypo
chr1	3595854	3595898	44	4	0	0	0	0.6055	0.2505	0.355	RSV	Hyper
chr1	3619331	3619419	88	5	0.0004	0	0.001	0.8556	0.5412	0.3144	RSV	Hyper
chr1	3628403	3628609	206	4	0.0025	0	0.008	0.48075	0.8825	-0.40175	RSV	Hypo
chr1	3692634	3692677	43	4	0.00075	0	0.003	0.1355	0.37775	-0.24225	RSV	Hypo
chr1	3703939	3704075	136	3	0.004	0.002	0.008	0.704333	0.941	-0.236667	RSV	Hypo
chr1	3713548	3713638	90	4	0.00225	0	0.007	0.476	0.731	-0.255	RSV	Hypo
chr1	3739226	3739262	36	3	0	0	0	0.569	0.133	0.436	RSV	Hyper
chr1	3797370	3797412	42	3	0	0	0	0.496667	0.133	0.363667	RSV	Hyper
chr1	3819818	3820047	229	3	0.00133333	0	0.003	0.328667	0.658333	-0.329667	RSV	Hypo
chr1	4003261	4003360	99	5	0.0038	0.001	0.01	0.5702	0.9414	-0.3712	RSV	Hypo
chr1	4039155	4039192	37	3	0.000666667	0	0.001	0.668	0.911333	-0.243333	RSV	Hypo
chr1	4663124	4663441	317	6	0	0	0	0.401	0.839333	-0.438333	RSV	Hypo
chr1	5245467	5245787	320	3	0.00433333	0	0.01	0.7	0.940667	-0.240667	RSV	Hypo
chr1	5251597	5251677	80	3	0.00333333	0	0.009	0.506667	0.795	-0.288333	RSV	Hypo
chr1	5611567	5611649	82	4	0	0	0	0.179	0.68425	-0.50525	RSV	Hypo
chr1	5661697	5661743	46	3	0.00233333	0	0.005	0.738	0.980333	-0.242333	RSV	Hypo
chr1	5896690	5897103	413	8	0.001125	0	0.006	0.150125	0.44025	-0.290125	RSV	Hypo
chr1	5897218	5897505	287	4	0.00025	0	0.001	0.22175	0.621	-0.39925	RSV	Hypo
chr1	6054545	6054808	263	8	0.00225	0	0.008	0.516125	0.808875	-0.29275	RSV	Hypo
chr1	6085633	6086029	396	14	0.0005	0	0.006	0.201714	0.611929	-0.410214	RSV	Hypo
chr1	6114369	6114487	118	4	0.0005	0	0.002	0.71375	0.24525	0.4685	RSV	Hyper
chr1	6118466	6118540	74	4	0.00325	0	0.01	0.639	0.919	-0.28	RSV	Hypo
chr1	6118923	6119226	303	4	0.00325	0	0.01	0.33075	0.59275	-0.262	RSV	Hypo
chr1	6142608	6142754	146	4	0.00175	0	0.006	0.36375	0.09475	0.269	RSV	Hyper
chr1	6165248	6165496	248	9	0.000111111	0	0.001	0.451111	0.892889	-0.441778	RSV	Hypo
chr1	6183836	6184050	214	4	0.00475	0	0.008	0.46375	0.80525	-0.3415	RSV	Hypo
chr1	6187585	6188108	523	7	0.00157143	0	0.007	0.353286	0.834143	-0.480857	RSV	Hypo
chr1	6208642	6208766	124	6	0.000333333	0	0.001	0.0458333	0.371667	-0.325833	RSV	Hypo
chr1	6418180	6418270	90	3	0.00266667	0	0.008	0.453	0.0966667	0.356333	RSV	Hyper
chr1	6423170	6423431	261	8	0	0	0	0.25725	0.792625	-0.535375	RSV	Hypo
chr1	6516195	6516424	229	7	0	0	0	0.368429	0.865286	-0.496857	RSV	Hypo
chr1	6649429	6649594	165	3	0.006	0.005	0.008	0.182667	0.0213333	0.161333	RSV	Hyper
chr1	6684957	6685054	97	4	0.001	0	0.002	0.319	0.61025	-0.29125	RSV	Hypo
chr1	6803438	6803644	206	5	0.0024	0	0.008	0.1166	0.3576	-0.241	RSV	Hypo
chr1	6894774	6894842	68	4	0.00125	0	0.002	0.70025	0.3825	0.31775	RSV	Hyper
chr1	6982618	6983051	433	6	0.0005	0	0.003	0.502833	0.9165	-0.413667	RSV	Hypo
chr1	7064029	7064218	189	4	0.002	0	0.005	0.62775	0.9345	-0.30675	RSV	Hypo
chr1	7339524	7339699	175	4	0.0025	0	0.006	0.46025	0.75025	-0.29	RSV	Hypo
chr1	7566013	7566347	334	5	0.0014	0	0.003	0.321	0.751	-0.43	RSV	Hypo
chr1	7705677	7705863	186	4	0	0	0	0.3545	0.786	-0.4315	RSV	Hypo
chr1	7810002	7810041	39	3	0.00166667	0	0.005	0.513	0.227667	0.285333	RSV	Hyper
chr1	8254633	8254747	114	4	0.00125	0	0.004	0.37625	0.755	-0.37875	RSV	Hypo
chr1	8271782	8272042	260	5	0.0036	0	0.006	0.0936	0.338	-0.2444	RSV	Hypo
chr1	8278811	8278954	143	3	0.000666667	0	0.001	0.170667	0.528	-0.357333	RSV	Hypo
chr1	8442683	8442742	59	3	0.00366667	0	0.007	0.281	0.052	0.229	RSV	Hyper
chr1	8448099	8448353	254	3	0.00266667	0	0.007	0.298667	0.055	0.243667	RSV	Hyper
chr1	8488320	8488333	13	3	0.001	0	0.003	0.209667	0.032	0.177667	RSV	Hyper
chr1	8712926	8713188	262	3	0.006	0.004	0.008	0.646	0.860333	-0.214333	RSV	Hypo
chr1	9145016	9145274	258	3	0.000333333	0	0.001	0.503	0.908333	-0.405333	RSV	Hypo
chr1	9179905	9179957	52	3	0.00233333	0.001	0.004	0.271667	0.056	0.215667	RSV	Hyper
chr1	9251443	9251473	30	3	0.00133333	0	0.003	0.766	1	-0.234	RSV	Hypo
chr1	9293644	9293833	189	4	0.003	0	0.005	0.242	0.04225	0.19975	RSV	Hyper
chr1	9339683	9339712	29	5	0.0026	0	0.008	0.2976	0.0452	0.2524	RSV	Hyper
chr1	9498932	9498950	18	3	0.00333333	0.001	0.005	0.184333	0.00766667	0.176667	RSV	Hyper
chr1	9749125	9749195	70	4	0.001	0	0.004	0.251	0.61175	-0.36075	RSV	Hypo
chr1	9777132	9777159	27	3	0.002	0	0.006	0.510333	0.895667	-0.385333	RSV	Hypo
chr1	9778058	9778256	198	3	0.00133333	0	0.004	0.529	0.851333	-0.322333	RSV	Hypo
chr1	9779309	9779371	62	3	0.00133333	0	0.002	0.229333	0.521667	-0.292333	RSV	Hypo
chr1	9788517	9788585	68	4	0	0	0	0.68525	0.963	-0.27775	RSV	Hypo
chr1	9906142	9906179	37	3	0.000333333	0	0.001	0.195667	0.713	-0.517333	RSV	Hypo
chr1	10268706	10268834	128	5	0.0018	0	0.006	0.2304	0	0.2304	RSV	Hyper
chr1	10450852	10450931	79	3	0.001	0	0.003	0.318	0.023	0.295	RSV	Hyper
chr1	10490182	10490210	28	3	0.00233333	0	0.004	0.432333	0.694667	-0.262333	RSV	Hypo
chr1	10491273	10491312	39	4	0.00325	0	0.006	0.011	0.15525	-0.14425	RSV	Hypo
chr1	10570847	10570921	74	3	0.005	0.001	0.009	0.291333	0.566	-0.274667	RSV	Hypo
chr1	10576476	10576622	146	4	0.0025	0	0.006	0.714	0.964	-0.25	RSV	Hypo
chr1	10695600	10695964	364	14	0.0005	0	0.003	0.418357	0.126786	0.291571	RSV	Hyper
chr1	10764790	10764896	106	6	0.00116667	0	0.003	0.5945	0.886833	-0.292333	RSV	Hypo
chr1	10801514	10801584	70	3	0.00333333	0	0.006	0.548	0.931	-0.383	RSV	Hypo
chr1	10838606	10838674	68	3	0.00366667	0	0.006	0.711333	0.942333	-0.231	RSV	Hypo
chr1	11297415	11297508	93	3	0.002	0	0.005	0.483667	0.788	-0.304333	RSV	Hypo
chr1	11444100	11444247	147	5	0	0	0	0.353	0.757	-0.404	RSV	Hypo
chr1	11467871	11467937	66	4	0.0045	0	0.009	0.47975	0.85	-0.37025	RSV	Hypo
chr1	11508009	11508167	158	4	0.0015	0	0.005	0.56425	0.95175	-0.3875	RSV	Hypo
chr1	11514171	11514238	67	4	0	0	0	0.607	0.04875	0.55825	RSV	Hyper
chr1	11591260	11591377	117	3	0.002	0	0.005	0.472333	0.892	-0.419667	RSV	Hypo
chr1	11700899	11700977	78	3	0.00433333	0	0.008	0.431	0.728667	-0.297667	RSV	Hypo
chr1	11709683	11709717	34	3	0.00466667	0	0.009	0.109667	0.433	-0.323333	RSV	Hypo
chr1	11792250	11792428	178	4	0.0025	0	0.01	0.34475	0.0505	0.29425	RSV	Hyper
chr1	11863022	11863052	30	3	0.000666667	0	0.001	0.497333	0.873667	-0.376333	RSV	Hypo
chr1	11865158	11865198	40	3	0	0	0	0.0853333	0.347	-0.261667	RSV	Hypo
chr1	11873183	11873341	158	4	0.00225	0	0.009	0.436	0.132	0.304	RSV	Hyper
chr1	11984830	11984889	59	3	0.001	0.001	0.001	0.566333	0.866	-0.299667	RSV	Hypo
chr1	12021366	12021569	203	3	0.001	0.001	0.001	0.221	0.0276667	0.193333	RSV	Hyper
chr1	12094632	12094706	74	3	0.00366667	0	0.01	0.281	0.078	0.203	RSV	Hyper
chr1	12228232	12228437	205	4	0	0	0	0.48125	0.83525	-0.354	RSV	Hypo
chr1	12240565	12240677	112	3	0.004	0.001	0.01	0.241667	0.0373333	0.204333	RSV	Hyper
chr1	12477406	12477479	73	3	0.00133333	0.001	0.002	0.817	1	-0.183	RSV	Hypo
chr1	12682793	12682963	170	4	0.0015	0	0.003	0.68925	0.9625	-0.27325	RSV	Hypo
chr1	14049994	14050383	389	5	0.0012	0	0.003	0.325	0.0724	0.2526	RSV	Hyper
chr1	14927310	14927459	149	5	0.0008	0	0.003	0.2734	0.6608	-0.3874	RSV	Hypo
chr1	14942221	14942255	34	3	0.00366667	0.001	0.007	0.422667	0.131667	0.291	RSV	Hyper
chr1	15034250	15034583	333	5	0.0024	0	0.007	0.6566	0.948	-0.2914	RSV	Hypo
chr1	15062167	15062261	94	5	0.0016	0	0.005	0.702	0.4172	0.2848	RSV	Hyper
chr1	15066408	15066605	197	4	0.001	0	0.002	0.43	0.716	-0.286	RSV	Hypo
chr1	15103565	15103597	32	3	0.000333333	0	0.001	0.362333	0.0543333	0.308	RSV	Hyper
chr1	15438657	15438795	138	3	0.00166667	0	0.005	0.312333	0.664	-0.351667	RSV	Hypo
chr1	15439152	15439208	56	3	0.005	0	0.01	0.575	0.891333	-0.316333	RSV	Hypo
chr1	15508309	15508377	68	3	0.00266667	0.001	0.004	0.695667	0.940667	-0.245	RSV	Hypo
chr1	15598938	15599062	124	3	0.001	0	0.003	0.0746667	0.348	-0.273333	RSV	Hypo
chr1	15611798	15611960	162	3	0.006	0.002	0.009	0.693	0.933667	-0.240667	RSV	Hypo
chr1	15654977	15655175	198	4	0.0015	0	0.003	0.60525	0.896	-0.29075	RSV	Hypo
chr1	15739486	15739597	111	8	0.00175	0	0.007	0.290125	0.051625	0.2385	RSV	Hyper
chr1	15772170	15772198	28	3	0.000666667	0	0.001	0.480333	0.183333	0.297	RSV	Hyper
chr1	15905470	15905504	34	3	0.00133333	0	0.002	0.820667	0.993333	-0.172667	RSV	Hypo
chr1	15929149	15929251	102	3	0.00266667	0	0.005	0.683667	0.957	-0.273333	RSV	Hypo
chr1	16100067	16100106	39	3	0.00166667	0	0.004	0.289	0.0123333	0.276667	RSV	Hyper
chr1	16115626	16115739	113	4	0.00225	0	0.005	0.69275	0.92575	-0.233	RSV	Hypo
chr1	16159738	16159771	33	3	0.00366667	0	0.006	0.555333	0.859667	-0.304333	RSV	Hypo
chr1	16160172	16160360	188	3	0	0	0	0.232667	0.529667	-0.297	RSV	Hypo
chr1	16245980	16246116	136	3	0.00233333	0	0.004	0.654667	0.907	-0.252333	RSV	Hypo
chr1	16450526	16450546	20	3	0.00233333	0	0.004	0.450333	0.136667	0.313667	RSV	Hyper
chr1	16502281	16502615	334	10	0	0	0	0.3643	0.8627	-0.4984	RSV	Hypo
chr1	16713911	16714091	180	4	0.00125	0	0.005	0.306	0.75775	-0.45175	RSV	Hypo
chr1	17424794	17424812	18	3	0.004	0	0.009	0.248667	0.033	0.215667	RSV	Hyper
chr1	17468380	17468435	55	3	0.001	0	0.003	0.485	0.813333	-0.328333	RSV	Hypo
chr1	17475770	17475853	83	6	0.00183333	0	0.003	0.26	0.604	-0.344	RSV	Hypo
chr1	17732714	17732765	51	3	0.00366667	0.001	0.005	0.446667	0.683667	-0.237	RSV	Hypo
chr1	17791736	17791777	41	3	0.000666667	0	0.002	0.779667	0.396333	0.383333	RSV	Hyper
chr1	17962566	17962617	51	3	0.001	0	0.002	0.312667	0.0376667	0.275	RSV	Hyper
chr1	18653297	18653354	57	3	0.00233333	0	0.007	0.317333	0.637333	-0.32	RSV	Hypo
chr1	18807969	18808006	37	3	0.00266667	0	0.007	0.529	0.220667	0.308333	RSV	Hyper
chr1	18872692	18872748	56	3	0.005	0.002	0.01	0.313333	0.523667	-0.210333	RSV	Hypo
chr1	18958393	18958405	12	3	0.005	0.004	0.006	0.044	0.183	-0.139	RSV	Hypo
chr1	19029608	19029670	62	4	0.0015	0	0.003	0.23625	0.5295	-0.29325	RSV	Hypo
chr1	19405208	19405402	194	3	0.00166667	0	0.004	0.681	0.954	-0.273	RSV	Hypo
chr1	19455498	19455554	56	3	0.003	0	0.005	0.134333	0.461667	-0.327333	RSV	Hypo
chr1	19600494	19600507	13	4	0.0015	0	0.005	0.08875	0.33125	-0.2425	RSV	Hypo
chr1	19674367	19674641	274	5	0.0026	0	0.006	0.2542	0.0458	0.2084	RSV	Hyper
chr1	19810215	19810381	166	3	0.00166667	0	0.004	0.561333	0.818333	-0.257	RSV	Hypo
chr1	19970256	19970358	102	12	0.00125	0	0.009	0.0351667	0.326083	-0.290917	RSV	Hypo
chr1	20407780	20407956	176	3	0.00366667	0	0.006	0.213333	0.458	-0.244667	RSV	Hypo
chr1	20539237	20539300	63	3	0.003	0	0.009	0.219333	0.499667	-0.280333	RSV	Hypo
chr1	20560303	20560471	168	3	0	0	0	0.628667	0.916	-0.287333	RSV	Hypo
chr1	20931367	20931488	121	4	0.0015	0	0.004	0.24375	0.02875	0.215	RSV	Hyper
chr1	20947130	20947160	30	3	0	0	0	0.0633333	0.926333	-0.863	RSV	Hypo
chr1	21274740	21274799	59	3	0.001	0	0.002	0.465	0.202333	0.262667	RSV	Hyper
chr1	21605761	21605806	45	3	0.00333333	0	0.008	0.953333	0.748	0.205333	RSV	Hyper
chr1	21872684	21872722	38	3	0.00633333	0.001	0.01	0.199	0.027	0.172	RSV	Hyper
chr1	21901166	21901207	41	3	0.001	0	0.002	0.219333	0.514333	-0.295	RSV	Hypo
chr1	21953521	21953715	194	3	0.00166667	0	0.003	0.711333	0.984	-0.272667	RSV	Hypo
chr1	22033151	22033459	308	3	0.00233333	0	0.006	0.332333	0.063	0.269333	RSV	Hyper
chr1	22047967	22048209	242	3	0.000666667	0	0.001	0.264	0.042	0.222	RSV	Hyper
chr1	22082888	22083057	169	3	0.000666667	0	0.002	0.910667	0.415	0.495667	RSV	Hyper
chr1	22283843	22283978	135	3	0.00233333	0.001	0.004	0.416	0.173667	0.242333	RSV	Hyper
chr1	22762726	22762732	6	3	0.002	0.001	0.003	0.650667	0.941	-0.290333	RSV	Hypo
chr1	22821165	22821400	235	3	0.00333333	0	0.01	0.295333	0.078	0.217333	RSV	Hyper
chr1	23763485	23763606	121	4	0.0005	0	0.002	0.448	0.903	-0.455	RSV	Hypo
chr1	23881939	23881970	31	4	0	0	0	0.5755	0.90925	-0.33375	RSV	Hypo
chr1	23943690	23943848	158	3	0.00366667	0	0.007	0.778	0.962667	-0.184667	RSV	Hypo
chr1	23953653	23953785	132	3	0.004	0.002	0.008	0.632333	0.900333	-0.268	RSV	Hypo
chr1	24053853	24053918	65	4	0.00425	0.001	0.008	0.18325	0.0155	0.16775	RSV	Hyper
chr1	24229176	24229188	12	3	0.003	0	0.008	0.512667	0.221333	0.291333	RSV	Hyper
chr1	24478521	24478625	104	3	0.00233333	0	0.004	0.698667	0.975	-0.276333	RSV	Hypo
chr1	24530109	24530156	47	3	0.004	0.001	0.009	0.642	0.903333	-0.261333	RSV	Hypo
chr1	24580874	24581044	170	6	0.00166667	0	0.008	0.457667	0.151	0.306667	RSV	Hyper
chr1	24582024	24582215	191	5	0.0006	0	0.002	0.2856	0.0166	0.269	RSV	Hyper
chr1	24701048	24701263	215	4	0.0025	0	0.007	0.635	0.923	-0.288	RSV	Hypo
chr1	24702055	24702317	262	3	0	0	0	0.589	0.946	-0.357	RSV	Hypo
chr1	24715717	24715776	59	3	0.00233333	0	0.005	0.677333	0.934667	-0.257333	RSV	Hypo
chr1	24718518	24718669	151	5	0	0	0	0.4982	0.872	-0.3738	RSV	Hypo
chr1	24742921	24742978	57	4	0.00025	0	0.001	0.048	0.2915	-0.2435	RSV	Hypo
chr1	24813432	24813479	47	3	0.00266667	0	0.004	0.588667	0.842	-0.253333	RSV	Hypo
chr1	24831536	24831556	20	3	0.002	0.001	0.003	0.818333	0.987333	-0.169	RSV	Hypo
chr1	24861626	24861725	99	5	0.0038	0.002	0.008	0.2456	0.4954	-0.2498	RSV	Hypo
chr1	24861818	24861848	30	5	0.0008	0	0.002	0.634	0.928	-0.294	RSV	Hypo
chr1	25057315	25057352	37	3	0.001	0	0.002	0.281333	0.59	-0.308667	RSV	Hypo
chr1	25195283	25195442	159	5	0.0006	0	0.002	0.6132	0.9468	-0.3336	RSV	Hypo
chr1	25198977	25199021	44	5	0.0036	0	0.01	0.201	0.0088	0.1922	RSV	Hyper
chr1	25234429	25234479	50	4	0.003	0	0.006	0.79125	0.95775	-0.1665	RSV	Hypo
chr1	25252103	25252163	60	3	0.00166667	0	0.005	0.608333	0.867667	-0.259333	RSV	Hypo
chr1	25283724	25283824	100	3	0.00233333	0	0.006	0.238	0.0193333	0.218667	RSV	Hyper
chr1	25291264	25291411	147	3	0.00133333	0	0.004	0.698	0.991	-0.293	RSV	Hypo
chr1	25393204	25393328	124	3	0.00333333	0.001	0.006	0.635333	0.872667	-0.237333	RSV	Hypo
chr1	25473184	25473336	152	5	0.0002	0	0.001	0.543	0.1572	0.3858	RSV	Hyper
chr1	25893273	25893292	19	3	0.000666667	0	0.001	0.53	0.149667	0.380333	RSV	Hyper
chr1	26057017	26057114	97	4	0.0025	0	0.005	0.7455	0.949	-0.2035	RSV	Hypo
chr1	26093169	26093250	81	4	0.0045	0	0.007	0.693	0.9465	-0.2535	RSV	Hypo
chr1	26101210	26101245	35	3	0.00433333	0.001	0.01	0.791	0.961333	-0.170333	RSV	Hypo
chr1	26421426	26421565	139	5	0.0008	0	0.003	0.6254	0.3114	0.314	RSV	Hyper
chr1	26481374	26481660	286	7	0.00142857	0	0.004	0.341286	0.0231429	0.318143	RSV	Hyper
chr1	26482702	26482914	212	4	0.00025	0	0.001	0.55375	0.10875	0.445	RSV	Hyper
chr1	26566552	26566824	272	3	0.00133333	0	0.004	0.744333	0.978333	-0.234	RSV	Hypo
chr1	26856950	26857112	162	4	0	0	0	0.22475	0.64875	-0.424	RSV	Hypo
chr1	26880547	26880755	208	3	0.00366667	0	0.007	0.313667	0.118	0.195667	RSV	Hyper
chr1	26974972	26974981	9	3	0.00266667	0	0.004	0.301667	0	0.301667	RSV	Hyper
chr1	27131646	27131934	288	4	0	0	0	0.51675	0.88475	-0.368	RSV	Hypo
chr1	27676454	27676492	38	3	0.00333333	0.001	0.007	0.53	0.840667	-0.310667	RSV	Hypo
chr1	27676543	27676567	24	4	0.003	0	0.01	0.53325	0.87125	-0.338	RSV	Hypo
chr1	27683432	27683481	49	4	0.005	0	0.01	0.66875	0.986	-0.31725	RSV	Hypo
chr1	27683882	27683991	109	8	0.001375	0	0.006	0.0945	0.37225	-0.27775	RSV	Hypo
chr1	27687385	27687451	66	5	0.001	0	0.003	0.2	0.6138	-0.4138	RSV	Hypo
chr1	27687567	27687574	7	3	0	0	0	0.273667	0.806667	-0.533	RSV	Hypo
chr1	27687727	27687742	15	3	0	0	0	0.273667	0.801333	-0.527667	RSV	Hypo
chr1	27691877	27691946	69	4	0.0015	0	0.002	0.243	0.5425	-0.2995	RSV	Hypo
chr1	27695677	27695830	153	5	0.001	0	0.004	0.2442	0.539	-0.2948	RSV	Hypo
chr1	27902170	27902178	8	3	0.00133333	0	0.003	0.0166667	0.321667	-0.305	RSV	Hypo
chr1	27935543	27935734	191	3	0.001	0	0.002	0.395	0.773	-0.378	RSV	Hypo
chr1	27962887	27962903	16	3	0.004	0.002	0.005	0.235	0	0.235	RSV	Hyper
chr1	28212449	28212547	98	4	0.0025	0	0.009	0.202	0.027	0.175	RSV	Hyper
chr1	28439435	28439642	207	3	0.003	0	0.009	0.261333	0.00966667	0.251667	RSV	Hyper
chr1	28452368	28452474	106	4	0.00475	0	0.01	0.63375	0.90125	-0.2675	RSV	Hypo
chr1	28561918	28561997	79	4	0	0	0	0.2725	0.6745	-0.402	RSV	Hypo
chr1	28573783	28573940	157	11	0.000363636	0	0.002	0.0167273	0.213364	-0.196636	RSV	Hypo
chr1	28641864	28641929	65	3	0.00333333	0	0.007	0.225333	0.0156667	0.209667	RSV	Hyper
chr1	28764801	28765031	230	3	0.002	0	0.004	0.223333	0.529	-0.305667	RSV	Hypo
chr1	29141082	29141089	7	3	0.00133333	0	0.003	0.747	0.97	-0.223	RSV	Hypo
chr1	29509031	29509094	63	3	0	0	0	0.173	0.567667	-0.394667	RSV	Hypo
chr1	29522637	29522768	131	4	0.00375	0	0.009	0.17975	0.00575	0.174	RSV	Hyper
chr1	30042786	30043002	216	3	0.002	0	0.006	0.681667	0.919667	-0.238	RSV	Hypo
chr1	30150332	30150437	105	3	0.00833333	0.006	0.01	0.742	0.941667	-0.199667	RSV	Hypo
chr1	30179644	30179803	159	6	0.0035	0	0.008	0.161167	0.4525	-0.291333	RSV	Hypo
chr1	30225119	30225151	32	3	0	0	0	0.380333	0.097	0.283333	RSV	Hyper
chr1	30464157	30464184	27	3	0	0	0	0.556333	0.902667	-0.346333	RSV	Hypo
chr1	30879715	30879889	174	3	0.000666667	0	0.002	0.346333	0.769667	-0.423333	RSV	Hypo
chr1	30879937	30880023	86	3	0.005	0.004	0.006	0.409	0.725	-0.316	RSV	Hypo
chr1	30881533	30881643	110	3	0.000333333	0	0.001	0.956333	0.458333	0.498	RSV	Hyper
chr1	31233624	31233703	79	4	0.00275	0.001	0.005	0.3785	0.17475	0.20375	RSV	Hyper
chr1	31255826	31256095	269	5	0.0002	0	0.001	0.4978	0.0972	0.4006	RSV	Hyper
chr1	31889363	31889437	74	3	0.00433333	0	0.009	0.620333	0.896	-0.275667	RSV	Hypo
chr1	31956491	31956700	209	3	0.00433333	0.001	0.008	0.185667	0.008	0.177667	RSV	Hyper
chr1	32135363	32135498	135	5	0	0	0	0.203	0.6244	-0.4214	RSV	Hypo
chr1	32229400	32229411	11	3	0.007	0.003	0.01	0	0.114667	-0.114667	RSV	Hypo
chr1	32401964	32402081	117	4	0.00375	0.002	0.006	0.76925	0.969	-0.19975	RSV	Hypo
chr1	32481519	32481563	44	4	0.0035	0.001	0.006	0.74125	0.9735	-0.23225	RSV	Hypo
chr1	32670675	32670743	68	4	0.0045	0.001	0.007	0.575	0.8555	-0.2805	RSV	Hypo
chr1	32670813	32670845	32	5	0.0032	0	0.005	0.681	0.946	-0.265	RSV	Hypo
chr1	32716981	32717005	24	4	0.00025	0	0.001	0.6465	0.9305	-0.284	RSV	Hypo
chr1	32717139	32717212	73	3	0.000333333	0	0.001	0.644333	0.948667	-0.304333	RSV	Hypo
chr1	32718447	32718587	140	3	0	0	0	0.746333	0.992	-0.245667	RSV	Hypo
chr1	32913837	32914036	199	3	0.003	0	0.007	0.608333	0.292	0.316333	RSV	Hyper
chr1	32936591	32936869	278	4	0.00275	0	0.006	0.499	0.81375	-0.31475	RSV	Hypo
chr1	33093365	33093415	50	3	0.00233333	0.001	0.003	0.765333	0.992	-0.226667	RSV	Hypo
chr1	33206805	33206859	54	3	0.004	0.002	0.008	0.454333	0.739	-0.284667	RSV	Hypo
chr1	33266870	33266966	96	3	0.00133333	0	0.002	0.772333	0.976	-0.203667	RSV	Hypo
chr1	33391628	33391650	22	3	0	0	0	0.347	0.0596667	0.287333	RSV	Hyper
chr1	33391949	33392045	96	4	0.003	0	0.007	0.53475	0.2025	0.33225	RSV	Hyper
chr1	33547769	33547908	139	6	0.002	0	0.009	0.473333	0.1365	0.336833	RSV	Hyper
chr1	33804514	33804784	270	5	0.0016	0	0.004	0.2774	0.0198	0.2576	RSV	Hyper
chr1	34846495	34846598	103	4	0.0015	0	0.004	0.75775	1	-0.24225	RSV	Hypo
chr1	35077309	35077346	37	3	0	0	0	0.516333	0.900333	-0.384	RSV	Hypo
chr1	35224390	35224583	193	3	0	0	0	0.633333	0.929	-0.295667	RSV	Hypo
chr1	35324290	35324342	52	3	0.00133333	0	0.004	0.288333	0.0513333	0.237	RSV	Hyper
chr1	35650555	35650801	246	3	0.00166667	0.001	0.002	0.692667	0.91	-0.217333	RSV	Hypo
chr1	35856695	35856878	183	5	0.0038	0	0.008	0.3078	0.0368	0.271	RSV	Hyper
chr1	35920148	35920411	263	3	0.00133333	0	0.002	0.254	0.0346667	0.219333	RSV	Hyper
chr1	36039030	36039081	51	6	0.0035	0	0.007	0.0601667	0.266167	-0.206	RSV	Hypo
chr1	36042409	36042470	61	9	0.00288889	0	0.009	0.305	0.0247778	0.280222	RSV	Hyper
chr1	36107182	36107199	17	3	0.001	0	0.002	0.0113333	0.132667	-0.121333	RSV	Hypo
chr1	36181393	36181415	22	3	0.000666667	0	0.002	0.151667	0.428	-0.276333	RSV	Hypo
chr1	36786306	36786789	483	17	0.000647059	0	0.01	0.0709412	0.477235	-0.406294	RSV	Hypo
chr1	36786804	36787145	341	16	6.25e-05	0	0.001	0.0346875	0.443625	-0.408938	RSV	Hypo
chr1	36787212	36787485	273	13	0.00169231	0	0.008	0.505231	0.813462	-0.308231	RSV	Hypo
chr1	36787950	36788011	61	8	0.002125	0	0.01	0.551625	0.859	-0.307375	RSV	Hypo
chr1	36814887	36814986	99	4	0.0005	0	0.002	0.23375	0.01075	0.223	RSV	Hyper
chr1	36821564	36821706	142	3	0.00233333	0	0.007	0.573	0.909	-0.336	RSV	Hypo
chr1	36863405	36863417	12	3	0.00433333	0	0.009	0.00333333	0.131	-0.127667	RSV	Hypo
chr1	37448735	37448757	22	3	0.00266667	0	0.005	0.916333	0.669333	0.247	RSV	Hyper
chr1	38184717	38184775	58	3	0.001	0	0.003	0.669667	0.965333	-0.295667	RSV	Hypo
chr1	38248330	38248363	33	3	0.00166667	0	0.005	0.610667	0.948	-0.337333	RSV	Hypo
chr1	38462546	38462631	85	4	0.00475	0.002	0.009	0.23125	0.0225	0.20875	RSV	Hyper
chr1	38506862	38506907	45	3	0.000333333	0	0.001	0.788	0.313667	0.474333	RSV	Hyper
chr1	38511263	38511305	42	3	0.00533333	0.004	0.006	0.00333333	0.132667	-0.129333	RSV	Hypo
chr1	38513460	38513532	72	5	0.0022	0	0.005	0.3572	0.0922	0.265	RSV	Hyper
chr1	38763717	38763833	116	3	0.000333333	0	0.001	0.430333	0.729	-0.298667	RSV	Hypo
chr1	38892251	38892537	286	4	0.00375	0	0.01	0.612	0.23625	0.37575	RSV	Hyper
chr1	38941424	38941634	210	3	0.00266667	0	0.006	0.610667	0.338	0.272667	RSV	Hyper
chr1	39037673	39037742	69	3	0.00233333	0	0.005	0.649	0.923667	-0.274667	RSV	Hypo
chr1	39281998	39282031	33	5	0.0062	0.001	0.01	0.1522	0.0192	0.133	RSV	Hyper
chr1	39309316	39309378	62	3	0.000333333	0	0.001	0.476	0.106333	0.369667	RSV	Hyper
chr1	39513684	39513844	160	3	0.004	0	0.009	0.454	0.710667	-0.256667	RSV	Hypo
chr1	39572222	39572399	177	4	0.001	0	0.003	0.243	0.64625	-0.40325	RSV	Hypo
chr1	39975059	39975158	99	4	0.00225	0	0.005	0.40175	0.127	0.27475	RSV	Hyper
chr1	39981499	39981509	10	3	0.00366667	0.001	0.006	0.0546667	0.210333	-0.155667	RSV	Hypo
chr1	39991781	39991902	121	3	0.00333333	0	0.005	0.647333	0.920667	-0.273333	RSV	Hypo
chr1	40236249	40236282	33	4	0.0005	0	0.001	0.0065	0.19375	-0.18725	RSV	Hypo
chr1	40264872	40265084	212	6	0	0	0	0.0655	0.373333	-0.307833	RSV	Hypo
chr1	40399833	40399999	166	3	0.002	0.001	0.004	0.192333	0.0123333	0.18	RSV	Hyper
chr1	40538972	40539032	60	3	0.002	0	0.005	0.333	0.0246667	0.308333	RSV	Hyper
chr1	40766052	40766275	223	3	0	0	0	0.872	0.405	0.467	RSV	Hyper
chr1	40780617	40780765	148	3	0.00266667	0	0.008	0.575	0.136	0.439	RSV	Hyper
chr1	41090082	41090126	44	3	0.00233333	0	0.006	0.944	0.605333	0.338667	RSV	Hyper
chr1	41326335	41326377	42	3	0.00266667	0	0.008	0.349333	0.0393333	0.31	RSV	Hyper
chr1	41431370	41431409	39	3	0.00266667	0	0.008	0.575333	0.162333	0.413	RSV	Hyper
chr1	41948197	41948243	46	3	0.00333333	0	0.006	0.672	0.931333	-0.259333	RSV	Hypo
chr1	41949145	41949270	125	3	0.00466667	0	0.01	0.613667	0.915	-0.301333	RSV	Hypo
chr1	41950275	41950286	11	3	0.00166667	0	0.005	0.823	0.557	0.266	RSV	Hyper
chr1	41982514	41982646	132	4	0	0	0	0.21275	0.6515	-0.43875	RSV	Hypo
chr1	42083863	42084076	213	3	0	0	0	0.282333	0.0193333	0.263	RSV	Hyper
chr1	42164706	42164849	143	4	0.00275	0	0.01	0.69	0.90025	-0.21025	RSV	Hypo
chr1	42168673	42168730	57	3	0.00133333	0	0.003	0.344	0.115	0.229	RSV	Hyper
chr1	42317378	42317492	114	4	0.006	0.002	0.01	0.17375	0.025	0.14875	RSV	Hyper
chr1	42384365	42384474	109	4	0.00025	0	0.001	0.34925	0.6675	-0.31825	RSV	Hypo
chr1	42611138	42611268	130	3	0.000333333	0	0.001	0.083	0.311	-0.228	RSV	Hypo
chr1	42886746	42886838	92	3	0	0	0	0.513667	0.944667	-0.431	RSV	Hypo
chr1	43585888	43585918	30	4	0.00475	0	0.01	0.721	0.98075	-0.25975	RSV	Hypo
chr1	43637262	43637395	133	3	0.00166667	0	0.004	0.318333	0.613333	-0.295	RSV	Hypo
chr1	43814434	43814484	50	4	0.004	0	0.01	0.71	0.96175	-0.25175	RSV	Hypo
chr1	43814660	43814715	55	8	0.0025	0	0.006	0.485625	0.92475	-0.439125	RSV	Hypo
chr1	43814885	43815386	501	23	0.000173913	0	0.001	0.42513	0.884478	-0.459348	RSV	Hypo
chr1	44002939	44003183	244	3	0.00433333	0.002	0.008	0.672	0.943	-0.271	RSV	Hypo
chr1	44035329	44035428	99	5	0.0022	0	0.004	0.5544	0.2666	0.2878	RSV	Hyper
chr1	44544170	44544266	96	3	0	0	0	0.841667	0.319667	0.522	RSV	Hyper
chr1	44569241	44569284	43	3	0.00366667	0	0.01	0.636333	0.316667	0.319667	RSV	Hyper
chr1	44569343	44569398	55	5	0.0026	0	0.007	0.8676	0.6382	0.2294	RSV	Hyper
chr1	44686237	44686314	77	6	0.000166667	0	0.001	0.302333	0.747167	-0.444833	RSV	Hypo
chr1	45266692	45266843	151	9	0.00233333	0	0.01	0.458778	0.781333	-0.322556	RSV	Hypo
chr1	45793411	45793538	127	4	0.00425	0	0.01	0.60075	0.921	-0.32025	RSV	Hypo
chr1	45806129	45806137	8	3	0.00433333	0.001	0.006	0	0.093	-0.093	RSV	Hypo
chr1	46088755	46088806	51	3	0.006	0.003	0.009	0.806333	1	-0.193667	RSV	Hypo
chr1	46633088	46633153	65	3	0	0	0	0.272	0.579667	-0.307667	RSV	Hypo
chr1	46670191	46670293	102	3	0.002	0	0.005	0.261	0.0223333	0.238667	RSV	Hyper
chr1	46805259	46805282	23	3	0.002	0.001	0.003	0.727	1	-0.273	RSV	Hypo
chr1	46982742	46982889	147	3	0.000666667	0	0.001	0.290333	0.0473333	0.243	RSV	Hyper
chr1	46988198	46988236	38	3	0.003	0	0.009	0.113	0.447333	-0.334333	RSV	Hypo
chr1	46988479	46988493	14	3	0	0	0	0.187	0.598333	-0.411333	RSV	Hypo
chr1	46992134	46992330	196	4	0.00225	0	0.009	0.55175	0.02075	0.531	RSV	Hyper
chr1	46992382	46992612	230	3	0	0	0	0.636667	0.0516667	0.585	RSV	Hyper
chr1	47050343	47050364	21	3	0.00233333	0.001	0.003	0.636333	0.271	0.365333	RSV	Hyper
chr1	47282666	47282838	172	3	0.00533333	0	0.01	0.765667	0.975333	-0.209667	RSV	Hypo
chr1	47655771	47656003	232	5	0.0008	0	0.003	0.3904	0.7986	-0.4082	RSV	Hypo
chr1	47694414	47694682	268	8	0.00125	0	0.004	0.366125	0.717125	-0.351	RSV	Hypo
chr1	47900168	47900197	29	3	0.001	0	0.002	0.238	0.014	0.224	RSV	Hyper
chr1	47900265	47900278	13	4	0.0035	0.001	0.006	0.2295	0.028	0.2015	RSV	Hyper
chr1	47900502	47900746	244	6	0	0	0	0.687667	0.263833	0.423833	RSV	Hyper
chr1	47904362	47904391	29	5	0.002	0	0.004	0.0152	0.114	-0.0988	RSV	Hypo
chr1	47904542	47904703	161	10	0.001	0	0.007	0.0327	0.2739	-0.2412	RSV	Hypo
chr1	47905480	47905498	18	3	0.00333333	0	0.008	0.369333	0.0826667	0.286667	RSV	Hyper
chr1	47916096	47916176	80	3	0.00633333	0.004	0.01	0.596	0.366667	0.229333	RSV	Hyper
chr1	47947184	47947305	121	3	0.002	0	0.004	0.687	0.956	-0.269	RSV	Hypo
chr1	48218313	48218378	65	3	0.00533333	0.001	0.008	0.722333	0.964333	-0.242	RSV	Hypo
chr1	48671420	48671495	75	3	0.000333333	0	0.001	0.689	0.281667	0.407333	RSV	Hyper
chr1	49344144	49344419	275	3	0.000666667	0	0.001	0.531	0.741	-0.21	RSV	Hypo
chr1	50179738	50180015	277	3	0.004	0.001	0.008	0.688	0.928667	-0.240667	RSV	Hypo
chr1	50436362	50436526	164	3	0.00333333	0.001	0.007	0.437333	0.740333	-0.303	RSV	Hypo
chr1	52316623	52316767	144	4	0.0005	0	0.002	0.408	0.7875	-0.3795	RSV	Hypo
chr1	52385166	52385255	89	3	0.002	0	0.006	0.764333	0.968	-0.203667	RSV	Hypo
chr1	52437580	52437610	30	3	0.000333333	0	0.001	0.658	0.959	-0.301	RSV	Hypo
chr1	52498584	52498638	54	4	0.0035	0	0.01	0.04225	0.2545	-0.21225	RSV	Hypo
chr1	52498700	52498769	69	5	0	0	0	0.057	0.3164	-0.2594	RSV	Hypo
chr1	53834451	53834504	53	3	0.000666667	0	0.001	0.444333	0.768	-0.323667	RSV	Hypo
chr1	53847996	53848168	172	3	0.00133333	0	0.004	0.372333	0.731	-0.358667	RSV	Hypo
chr1	53997897	53998070	173	4	0.0005	0	0.001	0.386	0.691	-0.305	RSV	Hypo
chr1	54066273	54066430	157	5	0.0016	0	0.003	0.5648	0.902	-0.3372	RSV	Hypo
chr1	54100144	54100163	19	3	0.000333333	0	0.001	0.295	0.0566667	0.238333	RSV	Hyper
chr1	54355898	54355917	19	4	0.0005	0	0.002	0.1515	0.504	-0.3525	RSV	Hypo
chr1	54364806	54365068	262	3	0.00133333	0	0.004	0.397333	0.741333	-0.344	RSV	Hypo
chr1	54565013	54565138	125	3	0.000666667	0	0.001	0.387333	0.0943333	0.293	RSV	Hyper
chr1	54587077	54587128	51	4	0.00175	0	0.007	0.28425	0.60675	-0.3225	RSV	Hypo
chr1	54695416	54695487	71	3	0.00166667	0	0.004	0.566333	0.850333	-0.284	RSV	Hypo
chr1	55013968	55014125	157	6	0.00233333	0	0.01	0.450167	0.824	-0.373833	RSV	Hypo
chr1	55024996	55025069	73	3	0.00366667	0.001	0.005	0.554333	0.839	-0.284667	RSV	Hypo
chr1	55246878	55247068	190	10	0	0	0	0.6237	0.1355	0.4882	RSV	Hyper
chr1	55247234	55247287	53	6	0.000166667	0	0.001	0.452833	0.0825	0.370333	RSV	Hyper
chr1	55247311	55247401	90	8	0.001375	0	0.005	0.6065	0.239625	0.366875	RSV	Hyper
chr1	55247468	55247493	25	3	0.004	0.001	0.007	0.841	0.596	0.245	RSV	Hyper
chr1	55353557	55353610	53	3	0.002	0	0.006	0.187333	0.00566667	0.181667	RSV	Hyper
chr1	55783683	55783893	210	3	0	0	0	0.483667	0.844	-0.360333	RSV	Hypo
chr1	56106930	56107145	215	3	0.003	0	0.009	0.234	0.616333	-0.382333	RSV	Hypo
chr1	57040253	57040336	83	4	0.002	0	0.007	0.33325	0.07275	0.2605	RSV	Hyper
chr1	57254458	57254571	113	4	0	0	0	0.2515	0.65625	-0.40475	RSV	Hypo
chr1	58496890	58497365	475	6	0.0015	0	0.005	0.4725	0.171333	0.301167	RSV	Hyper
chr1	58702081	58702109	28	3	0.00133333	0	0.002	0.989667	0.684667	0.305	RSV	Hyper
chr1	59041354	59041506	152	4	0.00075	0	0.002	0.277	0.0455	0.2315	RSV	Hyper
chr1	59280081	59280255	174	4	0.00075	0	0.003	0.4495	0.08775	0.36175	RSV	Hyper
chr1	59280295	59280742	447	23	0	0	0	0.697957	0.186783	0.511174	RSV	Hyper
chr1	59359387	59359431	44	3	0	0	0	0.587333	0.892333	-0.305	RSV	Hypo
chr1	59784301	59784447	146	3	0.000333333	0	0.001	0.593	0.921333	-0.328333	RSV	Hypo
chr1	61105704	61105755	51	6	0.0045	0	0.01	0.657333	0.924667	-0.267333	RSV	Hypo
chr1	61105988	61106124	136	3	0	0	0	0.411333	1	-0.588667	RSV	Hypo
chr1	61517791	61517890	99	5	0.002	0	0.004	0.531	0.2356	0.2954	RSV	Hyper
chr1	61567227	61567388	161	5	0.0002	0	0.001	0.6086	0.9418	-0.3332	RSV	Hypo
chr1	61807282	61807364	82	3	0.000666667	0	0.001	0.363	0.0826667	0.280333	RSV	Hyper
chr1	62107306	62107339	33	4	0.00025	0	0.001	0.3885	0.7205	-0.332	RSV	Hypo
chr1	62752191	62752719	528	10	0.0006	0	0.006	0.4815	0.1001	0.3814	RSV	Hyper
chr1	64117310	64117413	103	5	0.003	0	0.009	0.7498	0.9822	-0.2324	RSV	Hypo
chr1	64153576	64153703	127	3	0.00266667	0.002	0.004	0.216	0.429	-0.213	RSV	Hypo
chr1	64620825	64620902	77	3	0	0	0	0.552	0.931333	-0.379333	RSV	Hypo
chr1	64971802	64971928	126	4	0	0	0	0.36525	0.6765	-0.31125	RSV	Hypo
chr1	65399918	65400226	308	4	0.003	0	0.007	0.2015	0.0365	0.165	RSV	Hyper
chr1	65615101	65615135	34	3	0.00333333	0	0.009	0.0823333	0.312	-0.229667	RSV	Hypo
chr1	65628843	65629144	301	4	0.00125	0	0.005	0.60075	0.95175	-0.351	RSV	Hypo
chr1	65636328	65636539	211	3	0.003	0	0.007	0.235667	0.0343333	0.201333	RSV	Hyper
chr1	65906165	65906239	74	3	0.00266667	0	0.008	0.638	0.266333	0.371667	RSV	Hyper
chr1	66346276	66346350	74	3	0.000333333	0	0.001	0.617333	0.944667	-0.327333	RSV	Hypo
chr1	67201225	67201231	6	3	0	0	0	0.935667	0	0.935667	RSV	Hyper
chr1	67235477	67235532	55	3	0.001	0	0.003	0.673	0.954667	-0.281667	RSV	Hypo
chr1	67805406	67805566	160	4	0.002	0	0.004	0.695	0.923	-0.228	RSV	Hypo
chr1	68054313	68054385	72	3	0.00233333	0.001	0.004	0.168667	0.012	0.156667	RSV	Hyper
chr1	68174484	68174521	37	3	0.00333333	0	0.01	0.775667	1	-0.224333	RSV	Hypo
chr1	68679542	68679600	58	3	0	0	0	0.324333	0.0316667	0.292667	RSV	Hyper
chr1	69778283	69778378	95	3	0.00366667	0.001	0.009	0.634333	0.924	-0.289667	RSV	Hypo
chr1	71172406	71172458	52	4	0.00125	0	0.003	0.4515	0.802	-0.3505	RSV	Hypo
chr1	73633193	73633625	432	3	0.000333333	0	0.001	0.368667	0.865667	-0.497	RSV	Hypo
chr1	75037295	75037334	39	3	0.00133333	0	0.002	0.182	0.47	-0.288	RSV	Hypo
chr1	75210235	75210368	133	3	0.001	0	0.002	0.960667	0.728333	0.232333	RSV	Hyper
chr1	75590373	75590405	32	3	0.00766667	0.003	0.01	0.267667	0.082	0.185667	RSV	Hyper
chr1	76262543	76262626	83	6	0.000666667	0	0.002	0.949167	0.662333	0.286833	RSV	Hyper
chr1	76538790	76538809	19	3	0.00133333	0.001	0.002	0.918	0.624667	0.293333	RSV	Hyper
chr1	77230551	77230773	222	6	0.001	0	0.002	0.452167	0.764667	-0.3125	RSV	Hypo
chr1	77962866	77962902	36	3	0.002	0	0.004	0.800333	0.455	0.345333	RSV	Hyper
chr1	78147538	78147571	33	3	0.002	0	0.003	0.162667	0.536667	-0.374	RSV	Hypo
chr1	81618868	81618917	49	3	0.004	0.001	0.007	0.833667	0.985333	-0.151667	RSV	Hypo
chr1	81674399	81674475	76	5	0.0004	0	0.002	0.1928	0.0122	0.1806	RSV	Hyper
chr1	82692340	82692473	133	4	0.00025	0	0.001	0.52575	0.1535	0.37225	RSV	Hyper
chr1	84899060	84899109	49	4	0	0	0	0.309	0.889	-0.58	RSV	Hypo
chr1	85154509	85154657	148	3	0.00233333	0.002	0.003	0.205667	0.00966667	0.196	RSV	Hyper
chr1	85405711	85405797	86	4	0.004	0.001	0.008	0.70925	0.9765	-0.26725	RSV	Hypo
chr1	85763764	85763830	66	3	0.001	0	0.003	0.734333	0.983333	-0.249	RSV	Hypo
chr1	86620627	86620856	229	5	0.0026	0	0.01	0.5378	0.1798	0.358	RSV	Hyper
chr1	86847948	86847986	38	3	0	0	0	0.965333	0.396333	0.569	RSV	Hyper
chr1	86967804	86968169	365	13	0.000923077	0	0.006	0.377	0.709923	-0.332923	RSV	Hypo
chr1	86968255	86968475	220	3	0.00266667	0	0.008	0.482	0.787333	-0.305333	RSV	Hypo
chr1	86968748	86968931	183	3	0.00366667	0.002	0.006	0.613667	0.948667	-0.335	RSV	Hypo
chr1	86969800	86969947	147	3	0.00166667	0	0.004	0.458333	0.197333	0.261	RSV	Hyper
chr1	87670626	87670868	242	5	0.0008	0	0.003	0.3556	0.0768	0.2788	RSV	Hyper
chr1	88208116	88208206	90	3	0.00233333	0	0.005	0.648333	0.951	-0.302667	RSV	Hypo
chr1	88330422	88330500	78	3	0.000333333	0	0.001	0.643	0.923	-0.28	RSV	Hypo
chr1	89126875	89127007	132	3	0.001	0.001	0.001	0.678	0.884667	-0.206667	RSV	Hypo
chr1	89440811	89440961	150	3	0	0	0	0.470333	0.0903333	0.38	RSV	Hyper
chr1	89554620	89554660	40	3	0.00233333	0	0.007	0.917333	0.35	0.567333	RSV	Hyper
chr1	89592764	89592895	131	3	0	0	0	0.33	0.727	-0.397	RSV	Hypo
chr1	90074391	90074741	350	7	0.00242857	0	0.007	0.738	0.965286	-0.227286	RSV	Hypo
chr1	90076049	90076108	59	4	0.002	0	0.005	0.781	0.9875	-0.2065	RSV	Hypo
chr1	90309892	90310253	361	6	0.00133333	0	0.007	0.5405	0.871833	-0.331333	RSV	Hypo
chr1	91644894	91644914	20	3	0.00166667	0	0.003	0.852333	0.542333	0.31	RSV	Hyper
chr1	91645604	91645726	122	3	0.00233333	0	0.004	0.828	0.375	0.453	RSV	Hyper
chr1	92157486	92157549	63	3	0	0	0	0.548333	0.134667	0.413667	RSV	Hyper
chr1	92329757	92329991	234	3	0.00233333	0	0.004	0.312667	0.05	0.262667	RSV	Hyper
chr1	92947941	92948001	60	5	0.0002	0	0.001	0.0686	0.4072	-0.3386	RSV	Hypo
chr1	92948121	92948189	68	8	0.000875	0	0.004	0.0625	0.312625	-0.250125	RSV	Hypo
chr1	93009379	93009425	46	3	0.00533333	0.001	0.009	0.256667	0.012	0.244667	RSV	Hyper
chr1	93824023	93824122	99	3	0.00233333	0	0.007	0.31	0.0613333	0.248667	RSV	Hyper
chr1	94081208	94081238	30	3	0.004	0	0.01	0.718333	0.962333	-0.244	RSV	Hypo
chr1	94215131	94215339	208	3	0.00566667	0.001	0.008	0.525333	0.792333	-0.267	RSV	Hypo
chr1	94316414	94316473	59	5	0.0004	0	0.001	0.3996	0.7558	-0.3562	RSV	Hypo
chr1	94881731	94881980	249	3	0.005	0	0.01	0.432667	0.195	0.237667	RSV	Hyper
chr1	95468367	95468687	320	4	0.00125	0	0.003	0.7405	0.9795	-0.239	RSV	Hypo
chr1	95744401	95744527	126	3	0.00233333	0	0.004	0.446333	0.801	-0.354667	RSV	Hypo
chr1	96616577	96616770	193	3	0	0	0	0.600667	0.949	-0.348333	RSV	Hypo
chr1	96931230	96931330	100	4	0.00225	0	0.007	0.65475	0.294	0.36075	RSV	Hyper
chr1	101003562	101003824	262	4	0	0	0	0.63725	0.126	0.51125	RSV	Hyper
chr1	102498363	102498528	165	3	0.00166667	0	0.005	0.561667	0.887	-0.325333	RSV	Hypo
chr1	103240366	103240583	217	3	0.000333333	0	0.001	0.451333	0.811	-0.359667	RSV	Hypo
chr1	104508898	104509180	282	3	0.003	0	0.009	0.383667	0.879333	-0.495667	RSV	Hypo
chr1	104836896	104837150	254	3	0	0	0	0.373333	0.828	-0.454667	RSV	Hypo
chr1	106457316	106457396	80	3	0.00466667	0	0.009	0.826	1	-0.174	RSV	Hypo
chr1	107405265	107405275	10	3	0.004	0	0.008	0.617333	0.916333	-0.299	RSV	Hypo
chr1	108117626	108117648	22	4	0	0	0	0.96325	0.02275	0.9405	RSV	Hyper
chr1	108316835	108316980	145	3	0.000666667	0	0.001	0.781333	0.994	-0.212667	RSV	Hypo
chr1	109783290	109783360	70	3	0.000333333	0	0.001	0.363667	0.757333	-0.393667	RSV	Hypo
chr1	109783467	109783484	17	3	0.00466667	0.001	0.008	0.557333	0.815333	-0.258	RSV	Hypo
chr1	110010252	110010260	8	3	0.004	0.001	0.008	0.176333	0.007	0.169333	RSV	Hyper
chr1	110090180	110090242	62	3	0.00166667	0	0.003	0.214333	0.518667	-0.304333	RSV	Hypo
chr1	110309657	110310038	381	8	0.002375	0	0.008	0.562625	0.2715	0.291125	RSV	Hyper
chr1	110610033	110610128	95	3	0.00433333	0.001	0.008	0.750667	0.511667	0.239	RSV	Hyper
chr1	110752159	110752374	215	9	0.000222222	0	0.002	0.544556	0.125889	0.418667	RSV	Hyper
chr1	110771080	110771230	150	5	0.0008	0	0.002	0.527	0.9332	-0.4062	RSV	Hypo
chr1	111151082	111151171	89	6	0	0	0	0.6255	0.245333	0.380167	RSV	Hyper
chr1	111216576	111216600	24	5	0.0002	0	0.001	0.3552	0.7836	-0.4284	RSV	Hypo
chr1	111216878	111216923	45	3	0.00633333	0	0.01	0.0266667	0.243667	-0.217	RSV	Hypo
chr1	111217025	111217038	13	3	0.001	0	0.003	0.019	0.224667	-0.205667	RSV	Hypo
chr1	111420538	111420724	186	3	0.00166667	0.001	0.002	0.738333	0.942667	-0.204333	RSV	Hypo
chr1	111997768	111998097	329	4	0.00275	0	0.005	0.70875	0.94375	-0.235	RSV	Hypo
chr1	112400125	112400213	88	3	0.007	0.003	0.01	0.783333	0.992333	-0.209	RSV	Hypo
chr1	113285118	113285187	69	4	0.0005	0	0.002	0.7415	0.36	0.3815	RSV	Hyper
chr1	113397504	113397510	6	3	0.008	0.006	0.009	0.0406667	0.206	-0.165333	RSV	Hypo
chr1	113499843	113499983	140	3	0.001	0	0.003	0.198667	0.507333	-0.308667	RSV	Hypo
chr1	113934530	113934642	112	3	0.00166667	0	0.003	0.381333	0.646333	-0.265	RSV	Hypo
chr1	114642507	114642861	354	4	0.00375	0	0.007	0.728	0.9605	-0.2325	RSV	Hypo
chr1	114761794	114762106	312	3	0.00233333	0	0.004	0.408	0.796	-0.388	RSV	Hypo
chr1	114888666	114888746	80	5	0.0002	0	0.001	0.8494	0.4806	0.3688	RSV	Hyper
chr1	115397394	115397483	89	5	0.0018	0	0.009	0.5428	0.8602	-0.3174	RSV	Hypo
chr1	115397899	115397908	9	3	0.00433333	0.003	0.006	0.183	0.0196667	0.163333	RSV	Hyper
chr1	115690784	115690857	73	4	0.00375	0.001	0.007	0.146	0.465	-0.319	RSV	Hypo
chr1	116021955	116022048	93	3	0.000333333	0	0.001	0.495667	0.905667	-0.41	RSV	Hypo
chr1	116107021	116107027	6	3	0.00433333	0.001	0.009	0.462333	0.17	0.292333	RSV	Hyper
chr1	116520565	116520658	93	4	0.00375	0.002	0.006	0.34975	0.10275	0.247	RSV	Hyper
chr1	116917447	116917582	135	4	0.00225	0	0.005	0.56	0.83675	-0.27675	RSV	Hypo
chr1	117099363	117099409	46	3	0.00366667	0	0.01	0.673333	0.907333	-0.234	RSV	Hypo
chr1	117112627	117112657	30	3	0.00433333	0.002	0.007	0.018	0.187	-0.169	RSV	Hypo
chr1	117236815	117237057	242	3	0.00466667	0.001	0.007	0.705667	0.932333	-0.226667	RSV	Hypo
chr1	117280317	117280574	257	4	0.003	0.001	0.006	0.808	1	-0.192	RSV	Hypo
chr1	117281189	117281442	253	4	0.00225	0	0.005	0.65925	0.91075	-0.2515	RSV	Hypo
chr1	117297913	117297972	59	4	0.00525	0.002	0.007	0.84	1	-0.16	RSV	Hypo
chr1	117298929	117299346	417	6	0.000666667	0	0.002	0.8005	0.986167	-0.185667	RSV	Hypo
chr1	117299907	117300173	266	4	0.002	0	0.004	0.7765	0.99125	-0.21475	RSV	Hypo
chr1	117301355	117301416	61	3	0.003	0	0.006	0.788667	0.969333	-0.180667	RSV	Hypo
chr1	117309671	117309943	272	3	0.003	0	0.006	0.731	0.971333	-0.240333	RSV	Hypo
chr1	118135022	118135131	109	3	0.00633333	0.002	0.01	0.697667	0.952	-0.254333	RSV	Hypo
chr1	118142661	118142734	73	3	0.006	0.004	0.008	0.811667	0.981667	-0.17	RSV	Hypo
chr1	118156387	118156528	141	3	0.00166667	0	0.003	0.298	0.0813333	0.216667	RSV	Hyper
chr1	118581588	118581734	146	3	0.00366667	0	0.007	0.273333	0.0543333	0.219	RSV	Hyper
chr1	119385535	119385617	82	3	0.00533333	0.001	0.008	0.408	0.173667	0.234333	RSV	Hyper
chr1	119461357	119461523	166	3	0	0	0	0.753	0.303	0.45	RSV	Hyper
chr1	119712635	119712671	36	3	0	0	0	0.741667	0.319	0.422667	RSV	Hyper
chr1	119715437	119715468	31	3	0.001	0	0.002	0.898333	0.587	0.311333	RSV	Hyper
chr1	120173803	120173835	32	4	0.00075	0	0.002	0.57125	0.879	-0.30775	RSV	Hypo
chr1	120173854	120173886	32	4	0.00125	0	0.005	0.57425	0.9205	-0.34625	RSV	Hypo
chr1	145440346	145440445	99	3	0.000666667	0	0.002	0.139	0.496667	-0.357667	RSV	Hypo
chr1	145441393	145441517	124	3	0.00333333	0.001	0.006	0.618	0.936667	-0.318667	RSV	Hypo
chr1	145562218	145562439	221	8	0.002	0	0.005	0.385625	0.108375	0.27725	RSV	Hyper
chr1	145686892	145687078	186	3	0.00466667	0	0.009	0.229	0.0236667	0.205333	RSV	Hyper
chr1	145718116	145718206	90	3	0	0	0	0.832667	0.479667	0.353	RSV	Hyper
chr1	145984968	145985039	71	3	0	0	0	0.452667	0.078	0.374667	RSV	Hyper
chr1	145989729	145989775	46	3	0.00333333	0.001	0.008	0.906	0.572333	0.333667	RSV	Hyper
chr1	145992232	145992354	122	3	0.00233333	0	0.007	0.891333	0.648	0.243333	RSV	Hyper
chr1	146367755	146367875	120	6	0.000166667	0	0.001	0.402833	0.867333	-0.4645	RSV	Hypo
chr1	146577894	146578032	138	3	0.00133333	0	0.004	0.577667	0.890333	-0.312667	RSV	Hypo
chr1	146976599	146976622	23	3	0.00133333	0.001	0.002	0.788667	1	-0.211333	RSV	Hypo
chr1	147737398	147737629	231	3	0.00266667	0	0.008	0.775667	0.471333	0.304333	RSV	Hyper
chr1	147780144	147780197	53	3	0.00333333	0	0.01	0.299	0.0843333	0.214667	RSV	Hyper
chr1	147789501	147790028	527	27	0	0	0	0.643111	0.101333	0.541778	RSV	Hyper
chr1	147790059	147790093	34	4	0	0	0	0.57225	0.07675	0.4955	RSV	Hyper
chr1	147801120	147801148	28	3	0.000333333	0	0.001	0.578667	0.915333	-0.336667	RSV	Hypo
chr1	147801166	147801186	20	3	0	0	0	0.413	0.839	-0.426	RSV	Hypo
chr1	147801308	147801453	145	7	0.00257143	0	0.007	0.408857	0.794571	-0.385714	RSV	Hypo
chr1	147806058	147806172	114	4	0	0	0	0.453	0.08025	0.37275	RSV	Hyper
chr1	147807539	147807876	337	9	0	0	0	0.235111	0.727778	-0.492667	RSV	Hypo
chr1	147826018	147826227	209	6	0.0005	0	0.001	0.493167	0.113667	0.3795	RSV	Hyper
chr1	147826300	147826615	315	10	0.0004	0	0.003	0.4349	0.0874	0.3475	RSV	Hyper
chr1	149145202	149145510	308	7	0.000285714	0	0.002	0.540571	0.181571	0.359	RSV	Hyper
chr1	149147458	149147475	17	3	0.000666667	0	0.001	0.324333	0.0456667	0.278667	RSV	Hyper
chr1	149147557	149147697	140	5	0.0004	0	0.002	0.3464	0.0468	0.2996	RSV	Hyper
chr1	149147746	149147900	154	4	0.0005	0	0.002	0.5395	0.222	0.3175	RSV	Hyper
chr1	149147993	149148317	324	19	0.000421053	0	0.003	0.445263	0.101316	0.343947	RSV	Hyper
chr1	149148428	149148478	50	4	0.0025	0	0.01	0.325	0.09225	0.23275	RSV	Hyper
chr1	149148997	149149099	102	7	0.00185714	0	0.01	0.303286	0.0358571	0.267429	RSV	Hyper
chr1	149149600	149149628	28	3	0.003	0	0.009	0.372667	0.0756667	0.297	RSV	Hyper
chr1	149154937	149155092	155	3	0	0	0	0.483667	0.127667	0.356	RSV	Hyper
chr1	149155150	149155178	28	3	0	0	0	0.386667	0.0856667	0.301	RSV	Hyper
chr1	149158807	149159337	530	5	0.003	0	0.009	0.519	0.202	0.317	RSV	Hyper
chr1	149160637	149160820	183	3	0.00166667	0	0.005	0.865667	0.490333	0.375333	RSV	Hyper
chr1	149161421	149161637	216	3	0.00233333	0.001	0.005	0.906667	0.604	0.302667	RSV	Hyper
chr1	149162219	149162402	183	6	0.0015	0	0.005	0.657333	0.3355	0.321833	RSV	Hyper
chr1	149169836	149169876	40	3	0.00133333	0	0.003	0.6	0.288333	0.311667	RSV	Hyper
chr1	149170216	149170300	84	3	0.000666667	0	0.001	0.309333	0.042	0.267333	RSV	Hyper
chr1	149170476	149170681	205	5	0.0034	0	0.009	0.5554	0.2362	0.3192	RSV	Hyper
chr1	149193534	149193569	35	3	0	0	0	0.332333	0.0353333	0.297	RSV	Hyper
chr1	149193591	149193722	131	6	0.000666667	0	0.002	0.296667	0.0425	0.254167	RSV	Hyper
chr1	149233244	149233284	40	6	0.001	0	0.005	0.736833	0.458	0.278833	RSV	Hyper
chr1	149284458	149284470	12	3	0.00333333	0	0.01	0.625	0.436	0.189	RSV	Hyper
chr1	149284535	149284888	353	16	0.0009375	0	0.007	0.607875	0.387688	0.220188	RSV	Hyper
chr1	149285079	149285215	136	6	0	0	0	0.484	0.13	0.354	RSV	Hyper
chr1	149285307	149285353	46	3	0.00366667	0	0.006	0.51	0.283667	0.226333	RSV	Hyper
chr1	149285523	149285897	374	10	0.0008	0	0.008	0.6327	0.3948	0.2379	RSV	Hyper
chr1	149286039	149286130	91	4	0.0035	0	0.01	0.42725	0.1905	0.23675	RSV	Hyper
chr1	149286209	149286374	165	9	0.00277778	0	0.008	0.345333	0.180111	0.165222	RSV	Hyper
chr1	149286508	149286578	70	6	0	0	0	0.311833	0.0526667	0.259167	RSV	Hyper
chr1	149287076	149287137	61	6	0.0005	0	0.003	0.218333	0.086	0.132333	RSV	Hyper
chr1	149287189	149287212	23	3	0.001	0	0.002	0.218667	0.107333	0.111333	RSV	Hyper
chr1	149287534	149287818	284	11	0.00209091	0	0.008	0.223455	0.0688182	0.154636	RSV	Hyper
chr1	149288069	149288736	667	33	0.000242424	0	0.004	0.567364	0.288273	0.279091	RSV	Hyper
chr1	149297748	149298163	415	13	0.000769231	0	0.01	0.360615	0.0676154	0.293	RSV	Hyper
chr1	149298378	149298489	111	3	0.00166667	0	0.005	0.242667	0.0396667	0.203	RSV	Hyper
chr1	149299117	149299431	314	7	0.00171429	0	0.01	0.316143	0.0805714	0.235571	RSV	Hyper
chr1	149299555	149299855	300	5	0.0002	0	0.001	0.4856	0.2462	0.2394	RSV	Hyper
chr1	149333024	149333074	50	4	0.0005	0	0.001	0.2035	0.043	0.1605	RSV	Hyper
chr1	149333101	149333142	41	6	0.001	0	0.004	0.227167	0.0385	0.188667	RSV	Hyper
chr1	149333181	149333199	18	4	0.00075	0	0.002	0.202	0.025	0.177	RSV	Hyper
chr1	149379620	149379644	24	3	0.00233333	0.001	0.004	0.007	0.144667	-0.137667	RSV	Hypo
chr1	149379655	149379716	61	7	0.00171429	0	0.006	0.0115714	0.192143	-0.180571	RSV	Hypo
chr1	149670100	149670921	821	26	0.000538462	0	0.008	0.619154	0.145423	0.473731	RSV	Hyper
chr1	149671137	149671263	126	3	0	0	0	0.608667	0.193	0.415667	RSV	Hyper
chr1	149671309	149671364	55	4	0	0	0	0.35975	0.04675	0.313	RSV	Hyper
chr1	149673263	149673275	12	4	0.00075	0	0.002	0.35425	0.04625	0.308	RSV	Hyper
chr1	149673676	149674212	536	15	6.66667e-05	0	0.001	0.822067	0.1548	0.667267	RSV	Hyper
chr1	149680043	149680252	209	7	0.00114286	0	0.008	0.317286	0.0471429	0.270143	RSV	Hyper
chr1	149684094	149684121	27	5	0.0008	0	0.004	0.2396	0.0618	0.1778	RSV	Hyper
chr1	149684213	149684667	454	16	0.00025	0	0.004	0.577	0.188875	0.388125	RSV	Hyper
chr1	149684978	149685001	23	3	0.00566667	0	0.009	0.689667	0.447333	0.242333	RSV	Hyper
chr1	149764688	149764698	10	3	0.000666667	0	0.001	0.012	0.170333	-0.158333	RSV	Hypo
chr1	149783784	149783884	100	8	0.004125	0	0.009	0.01825	0.1145	-0.09625	RSV	Hypo
chr1	149822026	149822063	37	3	0.00133333	0	0.002	0.009	0.215333	-0.206333	RSV	Hypo
chr1	149857837	149857913	76	8	0.00125	0	0.005	0.01575	0.122875	-0.107125	RSV	Hypo
chr1	149858731	149858833	102	10	0.001	0	0.005	0.0096	0.1293	-0.1197	RSV	Hypo
chr1	149859172	149859286	114	12	0.00175	0	0.006	0.013	0.141333	-0.128333	RSV	Hypo
chr1	150255312	150255336	24	3	0.00166667	0.001	0.003	0.344	0.0276667	0.316333	RSV	Hyper
chr1	150404236	150404327	91	3	0	0	0	0.873	0.434	0.439	RSV	Hyper
chr1	150946113	150946150	37	5	0.001	0	0.005	0.1248	0.4738	-0.349	RSV	Hypo
chr1	150974186	150974281	95	4	0	0	0	0.384	0.0285	0.3555	RSV	Hyper
chr1	151168534	151168624	90	3	0	0	0	0.526667	0.967667	-0.441	RSV	Hypo
chr1	151263200	151263385	185	5	0.0004	0	0.001	0.6994	0.3038	0.3956	RSV	Hyper
chr1	151870523	151870751	228	5	0.0008	0	0.002	0.457	0.8312	-0.3742	RSV	Hypo
chr1	152161461	152161521	60	4	0.00425	0	0.009	0.30475	0.0735	0.23125	RSV	Hyper
chr1	152432409	152432566	157	4	0	0	0	0.41225	0.829	-0.41675	RSV	Hypo
chr1	153233752	153233836	84	6	0.002	0	0.007	0.026	0.2645	-0.2385	RSV	Hypo
chr1	153233848	153233880	32	5	0.0012	0	0.002	0.0288	0.2964	-0.2676	RSV	Hypo
chr1	153234124	153234175	51	9	0.00155556	0	0.007	0.0317778	0.262667	-0.230889	RSV	Hypo
chr1	153331033	153331125	92	3	0	0	0	0.316667	0.05	0.266667	RSV	Hyper
chr1	153333242	153333263	21	3	0.00133333	0	0.004	0.276333	0.0146667	0.261667	RSV	Hyper
chr1	153508242	153508309	67	3	0	0	0	0.0793333	0.570667	-0.491333	RSV	Hypo
chr1	153590234	153590365	131	5	0	0	0	0.6426	0.105	0.5376	RSV	Hyper
chr1	153943736	153943838	102	4	0	0	0	0.68625	0.2525	0.43375	RSV	Hyper
chr1	154301527	154301582	55	4	0.00275	0	0.007	0.5625	0.9565	-0.394	RSV	Hypo
chr1	154519846	154519951	105	3	0.004	0.001	0.006	0.788333	0.985333	-0.197	RSV	Hypo
chr1	154703536	154703801	265	7	0.000285714	0	0.002	0.463143	0.908143	-0.445	RSV	Hypo
chr1	154898834	154898859	25	3	0.001	0	0.003	0.362667	0.069	0.293667	RSV	Hyper
chr1	154908660	154908781	121	8	0.0015	0	0.005	0.50525	0.80975	-0.3045	RSV	Hypo
chr1	155098797	155098923	126	7	0.00328571	0	0.01	0.398429	0.116	0.282429	RSV	Hyper
chr1	156098689	156098829	140	3	0.004	0	0.009	0.711667	0.374	0.337667	RSV	Hyper
chr1	156125784	156125900	116	3	0.00333333	0	0.007	0.222667	0.0166667	0.206	RSV	Hyper
chr1	156216004	156216080	76	3	0.000333333	0	0.001	0.598	0.225333	0.372667	RSV	Hyper
chr1	156246906	156247043	137	3	0	0	0	0.248	0.029	0.219	RSV	Hyper
chr1	156261200	156261230	30	3	0.00466667	0	0.01	0.128667	0.393	-0.264333	RSV	Hypo
chr1	156390261	156390271	10	3	0.00366667	0	0.01	0.018	0.222333	-0.204333	RSV	Hypo
chr1	156458342	156458511	169	3	0.003	0	0.008	0.554667	0.844667	-0.29	RSV	Hypo
chr1	156552074	156552193	119	3	0.00266667	0	0.008	0.223	0.627333	-0.404333	RSV	Hypo
chr1	156571815	156572101	286	7	0.00271429	0	0.009	0.709571	0.974286	-0.264714	RSV	Hypo
chr1	156698085	156698126	41	4	0.00075	0	0.003	0.0065	0.148	-0.1415	RSV	Hypo
chr1	156846336	156846354	18	3	0.007	0.002	0.01	0.496	0.201667	0.294333	RSV	Hyper
chr1	156864855	156865173	318	5	0.001	0	0.003	0.4504	0.8822	-0.4318	RSV	Hypo
chr1	157044404	157044424	20	3	0.001	0	0.003	0.112333	0.375	-0.262667	RSV	Hypo
chr1	157118274	157118351	77	3	0.004	0.001	0.007	0.626	0.86	-0.234	RSV	Hypo
chr1	157164611	157164621	10	3	0	0	0	0.118	0.448	-0.33	RSV	Hypo
chr1	157164983	157165017	34	3	0.00366667	0	0.008	0.194667	0.473	-0.278333	RSV	Hypo
chr1	157248936	157248954	18	4	0.0005	0	0.001	0.62325	0.21275	0.4105	RSV	Hyper
chr1	157249022	157249097	75	3	0.00233333	0	0.004	0.508333	0.181667	0.326667	RSV	Hyper
chr1	157973377	157973424	47	3	0	0	0	0.304667	0.766	-0.461333	RSV	Hypo
chr1	158007727	158007965	238	4	0.0015	0	0.006	0.23925	0.6825	-0.44325	RSV	Hypo
chr1	158803944	158804115	171	7	0.00414286	0	0.008	0.436714	0.161429	0.275286	RSV	Hyper
chr1	158975717	158975812	95	4	0.003	0	0.007	0.27925	0.0795	0.19975	RSV	Hyper
chr1	159177825	159178013	188	4	0.00475	0	0.009	0.46075	0.16425	0.2965	RSV	Hyper
chr1	159179972	159179980	8	3	0.004	0.002	0.007	0.941333	0.684667	0.256667	RSV	Hyper
chr1	159791473	159791617	144	3	0	0	0	0.901	0.498667	0.402333	RSV	Hyper
chr1	159815921	159816116	195	3	0.00466667	0.002	0.009	0.203333	0.047	0.156333	RSV	Hyper
chr1	160214641	160214690	49	3	0.006	0.001	0.01	0.773	1	-0.227	RSV	Hypo
chr1	160260921	160261168	247	3	0.000333333	0	0.001	0.402	0.703333	-0.301333	RSV	Hypo
chr1	160266344	160266539	195	3	0.00666667	0.003	0.009	0.525	0.261333	0.263667	RSV	Hyper
chr1	160537783	160538027	244	4	0.00175	0	0.003	0.06375	0.25325	-0.1895	RSV	Hypo
chr1	160854484	160854632	148	3	0.003	0.001	0.007	0.792667	0.525	0.267667	RSV	Hyper
chr1	160959701	160959860	159	3	0	0	0	0.555667	0.934	-0.378333	RSV	Hypo
chr1	161008354	161008386	32	3	0.00366667	0	0.01	0.0293333	0.310667	-0.281333	RSV	Hypo
chr1	161160676	161160956	280	8	0.000125	0	0.001	0.22975	0.743625	-0.513875	RSV	Hypo
chr1	161463330	161463600	270	3	0	0	0	0.00633333	0.584333	-0.578	RSV	Hypo
chr1	161511939	161512231	292	5	0.0024	0	0.01	0.4086	0.709	-0.3004	RSV	Hypo
chr1	161582883	161582929	46	3	0.00466667	0.003	0.008	0.502333	0.875	-0.372667	RSV	Hypo
chr1	161591162	161591204	42	3	0.001	0	0.002	0.0333333	0.322	-0.288667	RSV	Hypo
chr1	161945752	161945823	71	5	0	0	0	0.827	0.2646	0.5624	RSV	Hyper
chr1	161959614	161959703	89	3	0	0	0	0.281	0.0506667	0.230333	RSV	Hyper
chr1	162255011	162255184	173	3	0.00233333	0	0.006	0.55	0.804667	-0.254667	RSV	Hypo
chr1	164558021	164558432	411	5	0.0018	0	0.007	0.145	0.6604	-0.5154	RSV	Hypo
chr1	164744659	164744882	223	3	0.000333333	0	0.001	0.581	0.922333	-0.341333	RSV	Hypo
chr1	165893472	165893565	93	3	0	0	0	0.499667	0.946333	-0.446667	RSV	Hypo
chr1	166459069	166459371	302	12	0.00283333	0	0.01	0.05575	0.22925	-0.1735	RSV	Hypo
chr1	167090501	167090542	41	3	0.001	0	0.002	0.0793333	0.414333	-0.335	RSV	Hypo
chr1	167090974	167091064	90	8	0.001125	0	0.006	0.07275	0.3145	-0.24175	RSV	Hypo
chr1	167198727	167198821	94	3	0.00133333	0	0.004	0.495667	0.803667	-0.308	RSV	Hypo
chr1	167399657	167399678	21	3	0.00533333	0.001	0.01	0.821	0.991667	-0.170667	RSV	Hypo
chr1	167461482	167461590	108	3	0.004	0	0.007	0.511667	0.772	-0.260333	RSV	Hypo
chr1	167485523	167485853	330	6	0.00216667	0	0.009	0.761667	0.977333	-0.215667	RSV	Hypo
chr1	167486090	167486468	378	5	0.0002	0	0.001	0.7196	0.9774	-0.2578	RSV	Hypo
chr1	167486837	167486884	47	4	0.00175	0	0.003	0.78875	0.993	-0.20425	RSV	Hypo
chr1	167486954	167487218	264	10	0.0008	0	0.006	0.7096	0.9843	-0.2747	RSV	Hypo
chr1	167598397	167598560	163	4	0.00225	0	0.008	0.49625	0.89175	-0.3955	RSV	Hypo
chr1	167618551	167618581	30	3	0.00166667	0	0.005	0.410667	0.163	0.247667	RSV	Hyper
chr1	167667075	167667357	282	5	0.002	0	0.009	0.5142	0.8162	-0.302	RSV	Hypo
chr1	168426624	168426668	44	3	0.000666667	0	0.002	0.738	0.98	-0.242	RSV	Hypo
chr1	169076776	169077418	642	9	0.000777778	0	0.006	0.235	0.725667	-0.490667	RSV	Hypo
chr1	169077744	169077955	211	3	0.000333333	0	0.001	0.613	0.897333	-0.284333	RSV	Hypo
chr1	169555944	169556237	293	4	0.0005	0	0.001	0.611	0.89	-0.279	RSV	Hypo
chr1	171810828	171810850	22	3	0	0	0	0	0.173333	-0.173333	RSV	Hypo
chr1	171810858	171810949	91	7	0.000857143	0	0.005	0.0138571	0.195	-0.181143	RSV	Hypo
chr1	171810974	171811009	35	4	0.0035	0	0.008	0.0035	0.20825	-0.20475	RSV	Hypo
chr1	172439038	172439089	51	3	0	0	0	0.244667	0.0246667	0.22	RSV	Hyper
chr1	172628020	172628263	243	3	0.002	0.001	0.004	0.796667	0.985333	-0.188667	RSV	Hypo
chr1	172795687	172795855	168	4	0.00225	0	0.007	0.3505	0.68325	-0.33275	RSV	Hypo
chr1	173159296	173159378	82	3	0.000666667	0	0.002	0.646	0.965333	-0.319333	RSV	Hypo
chr1	173839439	173839859	420	7	0.00357143	0	0.01	0.501286	0.791714	-0.290429	RSV	Hypo
chr1	174417940	174417976	36	3	0.00166667	0	0.005	0.686667	0.956333	-0.269667	RSV	Hypo
chr1	175538621	175538770	149	5	0	0	0	0.614	0.9028	-0.2888	RSV	Hypo
chr1	176918400	176918430	30	5	0.001	0	0.005	0.363	0.0924	0.2706	RSV	Hyper
chr1	177415477	177415563	86	3	0.000666667	0	0.001	0.4	0.691	-0.291	RSV	Hypo
chr1	178310650	178310693	43	3	0.006	0	0.009	0.844333	1	-0.155667	RSV	Hypo
chr1	178901064	178901106	42	4	0.0005	0	0.002	0.311	0.038	0.273	RSV	Hyper
chr1	179545012	179545039	27	4	0.004	0	0.009	0.0505	0.358	-0.3075	RSV	Hypo
chr1	179713672	179713690	18	3	0.00366667	0.001	0.008	0.305333	0.043	0.262333	RSV	Hyper
chr1	179713788	179714003	215	9	0.000111111	0	0.001	0.787222	0.269	0.518222	RSV	Hyper
chr1	180124108	180124117	9	3	0.00333333	0	0.005	0	0.117	-0.117	RSV	Hypo
chr1	180160000	180160184	184	3	0.003	0.002	0.004	0.592333	0.341	0.251333	RSV	Hyper
chr1	180177746	180177898	152	3	0.00233333	0.001	0.005	0.308	0.0473333	0.260667	RSV	Hyper
chr1	180827212	180827291	79	4	0.0005	0	0.002	0.40425	0.0615	0.34275	RSV	Hyper
chr1	180915195	180915455	260	5	0.0004	0	0.002	0.6338	0.255	0.3788	RSV	Hyper
chr1	180922932	180922939	7	3	0.00266667	0.002	0.004	0.184333	0	0.184333	RSV	Hyper
chr1	181144467	181144648	181	3	0.00166667	0	0.004	0.922667	0.570667	0.352	RSV	Hyper
chr1	181478102	181478181	79	4	0	0	0	0.70025	0.9605	-0.26025	RSV	Hypo
chr1	182026510	182026561	51	3	0.004	0	0.006	0.329333	0.607333	-0.278	RSV	Hypo
chr1	182038255	182038369	114	4	0.00075	0	0.003	0.20825	0.65425	-0.446	RSV	Hypo
chr1	182363418	182363501	83	3	0.004	0.001	0.009	0.168667	0.0153333	0.153333	RSV	Hyper
chr1	182563964	182564065	101	5	0.0004	0	0.001	0.3164	0.0366	0.2798	RSV	Hyper
chr1	182810382	182810420	38	4	0.00225	0	0.004	0.665	0.94325	-0.27825	RSV	Hypo
chr1	182972482	182972573	91	3	0.00366667	0	0.007	0.619	0.881333	-0.262333	RSV	Hypo
chr1	183074697	183074841	144	3	0.00333333	0.003	0.004	0.236	0.0466667	0.189333	RSV	Hyper
chr1	183203317	183203482	165	4	0.0045	0.001	0.007	0.69275	0.936	-0.24325	RSV	Hypo
chr1	184633630	184633662	32	4	0.00425	0	0.01	0.491	0.87725	-0.38625	RSV	Hypo
chr1	184633746	184633796	50	3	0.00133333	0	0.003	0.421	0.705667	-0.284667	RSV	Hypo
chr1	185373464	185373712	248	6	0.00316667	0	0.009	0.6145	0.895667	-0.281167	RSV	Hypo
chr1	186277698	186277994	296	3	0.00366667	0.001	0.006	0.803667	0.961667	-0.158	RSV	Hypo
chr1	186650441	186650695	254	4	0.00025	0	0.001	0.30625	0.69225	-0.386	RSV	Hypo
chr1	186948084	186948302	218	3	0.00233333	0	0.004	0.357333	0.143667	0.213667	RSV	Hyper
chr1	187366732	187366784	52	3	0.00233333	0	0.007	0.480667	0.906667	-0.426	RSV	Hypo
chr1	187366947	187367218	271	4	0.00175	0	0.006	0.5045	0.89125	-0.38675	RSV	Hypo
chr1	188247613	188247875	262	3	0.000333333	0	0.001	0.686	0.957	-0.271	RSV	Hypo
chr1	190336535	190336668	133	3	0.00533333	0.003	0.01	0.749667	0.949333	-0.199667	RSV	Hypo
chr1	191904715	191905031	316	5	0.0002	0	0.001	0.7354	0.3004	0.435	RSV	Hyper
chr1	191933082	191933198	116	3	0.000666667	0	0.002	0.443	0.872	-0.429	RSV	Hypo
chr1	192064958	192065058	100	3	0.003	0.002	0.004	0.708	0.933	-0.225	RSV	Hypo
chr1	193028407	193028481	74	7	0.00385714	0.001	0.008	0.0104286	0.172571	-0.162143	RSV	Hypo
chr1	193082358	193082444	86	3	0.00266667	0.001	0.006	0.338	0.0816667	0.256333	RSV	Hyper
chr1	196376208	196376420	212	3	0.00333333	0	0.005	0.733	0.980667	-0.247667	RSV	Hypo
chr1	197890670	197890683	13	3	0.00166667	0	0.003	0.280333	0.0403333	0.24	RSV	Hyper
chr1	197918760	197918881	121	3	0.00133333	0	0.003	0.602667	0.912667	-0.31	RSV	Hypo
chr1	198615590	198615791	201	3	0.00333333	0.002	0.006	0.805667	0.986333	-0.180667	RSV	Hypo
chr1	198647710	198647822	112	6	0.00183333	0	0.009	0.713333	0.942333	-0.229	RSV	Hypo
chr1	200003232	200003339	107	3	0.000333333	0	0.001	0.436667	0.0963333	0.340333	RSV	Hyper
chr1	200443184	200443486	302	6	0.00233333	0	0.01	0.726	0.926833	-0.200833	RSV	Hypo
chr1	200611810	200611843	33	3	0.00266667	0.001	0.005	0.248333	0.0476667	0.200667	RSV	Hyper
chr1	200864963	200865197	234	3	0	0	0	0.504	0.0846667	0.419333	RSV	Hyper
chr1	200983332	200983361	29	6	0.0035	0	0.01	0.3155	0.0705	0.245	RSV	Hyper
chr1	201540261	201540525	264	3	0.003	0	0.008	0.682333	0.951	-0.268667	RSV	Hypo
chr1	201983955	201984260	305	6	0.00216667	0.001	0.004	0.7475	0.9835	-0.236	RSV	Hypo
chr1	201984385	201984482	97	3	0.00666667	0.002	0.01	0.706	0.962667	-0.256667	RSV	Hypo
chr1	201986506	201986632	126	3	0.002	0	0.004	0.707	0.973333	-0.266333	RSV	Hypo
chr1	202134474	202134578	104	3	0.00266667	0.001	0.004	0.686667	0.925	-0.238333	RSV	Hypo
chr1	202179681	202179763	82	5	0.0008	0	0.002	0.3784	0.1254	0.253	RSV	Hyper
chr1	202233559	202233757	198	3	0	0	0	0.207	0.553667	-0.346667	RSV	Hypo
chr1	202318126	202318153	27	4	0.0015	0	0.004	0.00375	0.12425	-0.1205	RSV	Hypo
chr1	202640537	202640768	231	3	0.003	0	0.008	0.552	0.914667	-0.362667	RSV	Hypo
chr1	202857807	202857818	11	3	0.003	0.001	0.004	0.004	0.199333	-0.195333	RSV	Hypo
chr1	202896833	202896857	24	3	0.00266667	0	0.004	0.169	0.480333	-0.311333	RSV	Hypo
chr1	202975654	202975710	56	4	0.00475	0.002	0.008	0.056	0.286	-0.23	RSV	Hypo
chr1	203044753	203044759	6	3	0.00633333	0.002	0.009	0.011	0.131333	-0.120333	RSV	Hypo
chr1	203044975	203044995	20	3	0.005	0.003	0.009	0.01	0.104	-0.094	RSV	Hypo
chr1	203045083	203045105	22	3	0.00333333	0	0.01	0.0163333	0.277667	-0.261333	RSV	Hypo
chr1	203045182	203045201	19	3	0.00233333	0	0.004	0.026	0.215667	-0.189667	RSV	Hypo
chr1	203045227	203045278	51	5	0.0032	0	0.009	0.028	0.1876	-0.1596	RSV	Hypo
chr1	203045303	203045372	69	5	0.002	0	0.008	0.074	0.2766	-0.2026	RSV	Hypo
chr1	203184188	203184215	27	3	0.002	0	0.006	0.306333	0.0443333	0.262	RSV	Hyper
chr1	203260624	203260637	13	3	0.00266667	0	0.008	0.789	0.980333	-0.191333	RSV	Hypo
chr1	203276257	203276522	265	5	0.0004	0	0.002	0.55	0.8938	-0.3438	RSV	Hypo
chr1	204265072	204265125	53	3	0.00133333	0	0.003	0.700333	0.934667	-0.234333	RSV	Hypo
chr1	204286467	204286539	72	3	0.00333333	0	0.01	0.715333	0.977333	-0.262	RSV	Hypo
chr1	204379947	204380084	137	3	0.00233333	0	0.007	0.00566667	0.145	-0.139333	RSV	Hypo
chr1	204885123	204885209	86	3	0.001	0	0.003	0.223	0.825667	-0.602667	RSV	Hypo
chr1	204971504	204971535	31	3	0.003	0.001	0.006	0.151667	0.00566667	0.146	RSV	Hyper
chr1	205205749	205205816	67	3	0.000666667	0	0.002	0.466	0.140667	0.325333	RSV	Hyper
chr1	205286927	205287033	106	3	0.00133333	0	0.003	0.611333	0.915333	-0.304	RSV	Hypo
chr1	205498418	205498575	157	7	0.00142857	0	0.004	0.428143	0.839286	-0.411143	RSV	Hypo
chr1	205819340	205819356	16	3	0.00266667	0	0.007	0.5	0.763333	-0.263333	RSV	Hypo
chr1	206299548	206299611	63	3	0.00333333	0	0.009	0.616667	0.897	-0.280333	RSV	Hypo
chr1	206303720	206303740	20	3	0.000666667	0	0.002	0.781333	0.979333	-0.198	RSV	Hypo
chr1	206557769	206558083	314	4	0	0	0	0.23275	0.70575	-0.473	RSV	Hypo
chr1	206641015	206641187	172	3	0.00333333	0.001	0.006	0.653	0.899667	-0.246667	RSV	Hypo
chr1	206741784	206741875	91	5	0.0018	0	0.005	0.4628	0.1356	0.3272	RSV	Hyper
chr1	206898443	206898546	103	3	0.000666667	0	0.002	0.275	0.0496667	0.225333	RSV	Hyper
chr1	206902023	206902119	96	4	0.00075	0	0.003	0.379	0.06675	0.31225	RSV	Hyper
chr1	206970525	206970717	192	4	0.00075	0	0.001	0.25375	0.036	0.21775	RSV	Hyper
chr1	206976689	206976749	60	3	0.000666667	0	0.001	0.720333	0.954667	-0.234333	RSV	Hypo
chr1	207064328	207064375	47	4	0.00375	0	0.008	0.6915	0.92675	-0.23525	RSV	Hypo
chr1	207104006	207104262	256	6	0.001	0	0.005	0.603	0.8915	-0.2885	RSV	Hypo
chr1	207135545	207135716	171	4	0.0025	0	0.006	0.632	0.3385	0.2935	RSV	Hyper
chr1	207191641	207191749	108	3	0.00333333	0.001	0.007	0.684	0.877667	-0.193667	RSV	Hypo
chr1	207244131	207244165	34	3	0.00266667	0	0.008	0.601333	0.269	0.332333	RSV	Hyper
chr1	207842501	207842513	12	3	0	0	0	0.563	0.167667	0.395333	RSV	Hyper
chr1	207996674	207996936	262	4	0.0025	0	0.007	0.6255	0.96525	-0.33975	RSV	Hypo
chr1	208020603	208020719	116	3	0.001	0	0.002	0.646667	0.942667	-0.296	RSV	Hypo
chr1	208032421	208032442	21	3	0.000666667	0	0.001	0.306	0.052	0.254	RSV	Hyper
chr1	208056654	208056913	259	3	0	0	0	0.535	0.869333	-0.334333	RSV	Hypo
chr1	208619382	208619459	77	5	0	0	0	0.383	0.871	-0.488	RSV	Hypo
chr1	208619909	208619979	70	3	0	0	0	0.281333	0.704	-0.422667	RSV	Hypo
chr1	209393511	209393796	285	6	0.001	0	0.004	0.288167	0.0685	0.219667	RSV	Hyper
chr1	210419994	210420161	167	3	0.000333333	0	0.001	0.415667	0.732333	-0.316667	RSV	Hypo
chr1	210425603	210425625	22	4	0.0045	0.001	0.009	0.2795	0.05	0.2295	RSV	Hyper
chr1	210516719	210517069	350	5	0.0002	0	0.001	0.4634	0.839	-0.3756	RSV	Hypo
chr1	211590000	211590054	54	3	0.00333333	0	0.01	0.0646667	0.336667	-0.272	RSV	Hypo
chr1	212062720	212062939	219	22	0.000272727	0	0.001	0.588364	0.971909	-0.383545	RSV	Hypo
chr1	212637708	212637743	35	3	0	0	0	0.610333	0.977333	-0.367	RSV	Hypo
chr1	212687460	212687635	175	7	0.00214286	0	0.006	0.225571	0.469143	-0.243571	RSV	Hypo
chr1	213946039	213946098	59	3	0.00266667	0.002	0.003	0.664	0.931	-0.267	RSV	Hypo
chr1	214382180	214382336	156	3	0.002	0	0.005	0.622	0.904	-0.282	RSV	Hypo
chr1	214398483	214398545	62	3	0.000666667	0	0.001	0.578333	0.255	0.323333	RSV	Hyper
chr1	214503143	214503365	222	3	0.003	0.001	0.007	0.77	0.981333	-0.211333	RSV	Hypo
chr1	214656697	214656744	47	3	0.000333333	0	0.001	0.608	0.939	-0.331	RSV	Hypo
chr1	214747168	214747297	129	3	0.000666667	0	0.002	0.725667	0.983667	-0.258	RSV	Hypo
chr1	216704656	216705000	344	6	0	0	0	0.462	0.882333	-0.420333	RSV	Hypo
chr1	217263773	217263882	109	5	0.0016	0	0.008	0.4068	0.7436	-0.3368	RSV	Hypo
chr1	218093582	218093750	168	5	0.0008	0	0.001	0.4284	0.7176	-0.2892	RSV	Hypo
chr1	219333515	219333615	100	3	0.00533333	0	0.008	0.673	0.913	-0.24	RSV	Hypo
chr1	219348355	219348379	24	3	0	0	0	0.362333	0.735333	-0.373	RSV	Hypo
chr1	220161729	220162058	329	4	0.006	0	0.01	0.70975	0.941	-0.23125	RSV	Hypo
chr1	220263755	220263847	92	3	0.00133333	0	0.002	0.203667	0.620333	-0.416667	RSV	Hypo
chr1	221198981	221199021	40	3	0.00166667	0	0.003	0.218667	0.0253333	0.193333	RSV	Hyper
chr1	221507291	221507485	194	5	0	0	0	0.4904	0.8632	-0.3728	RSV	Hypo
chr1	222013202	222013236	34	3	0.00133333	0	0.002	0.536	0.838	-0.302	RSV	Hypo
chr1	222083705	222083756	51	3	0.00466667	0.002	0.009	0.849333	0.546	0.303333	RSV	Hyper
chr1	222695912	222695965	53	3	0.00133333	0.001	0.002	0.366	0.0813333	0.284667	RSV	Hyper
chr1	222961064	222961233	169	3	0.001	0.001	0.001	0.689	0.955	-0.266	RSV	Hypo
chr1	223363479	223363745	266	3	0.006	0.003	0.009	0.733	0.931667	-0.198667	RSV	Hypo
chr1	223566705	223566723	18	4	0.00175	0	0.005	0.0215	0.28425	-0.26275	RSV	Hypo
chr1	223936178	223936265	87	4	0.00125	0	0.005	0.49075	0.14875	0.342	RSV	Hyper
chr1	223936349	223936377	28	3	0.00633333	0.002	0.01	0.568667	0.274667	0.294	RSV	Hyper
chr1	224393124	224393504	380	6	0.000666667	0	0.004	0.1875	0.5705	-0.383	RSV	Hypo
chr1	224566430	224566687	257	5	0.0022	0	0.009	0.2812	0.0742	0.207	RSV	Hyper
chr1	224644733	224644760	27	3	0.001	0	0.002	0.231667	0.016	0.215667	RSV	Hyper
chr1	224906543	224906690	147	4	0	0	0	0.91675	0.372	0.54475	RSV	Hyper
chr1	225632418	225632516	98	4	0.0055	0	0.01	0.13575	0.32875	-0.193	RSV	Hypo
chr1	225633236	225633338	102	3	0.00166667	0	0.004	0.650667	0.901333	-0.250667	RSV	Hypo
chr1	225705431	225705509	78	4	0.0015	0	0.003	0.3025	0.07425	0.22825	RSV	Hyper
chr1	226001131	226001273	142	6	0.00166667	0	0.006	0.255833	0.0231667	0.232667	RSV	Hyper
chr1	226036113	226036342	229	3	0.000333333	0	0.001	0.723333	0.977333	-0.254	RSV	Hypo
chr1	226099176	226099199	23	3	0.00233333	0.001	0.004	0.255667	0.0223333	0.233333	RSV	Hyper
chr1	226253489	226253679	190	3	0	0	0	0.367667	0.692	-0.324333	RSV	Hypo
chr1	226288896	226289038	142	5	0.0024	0	0.01	0.2596	0.6102	-0.3506	RSV	Hypo
chr1	226374229	226374263	34	6	0.0035	0	0.007	0.01	0.1825	-0.1725	RSV	Hypo
chr1	226481349	226481415	66	3	0.000333333	0	0.001	0.707333	0.975333	-0.268	RSV	Hypo
chr1	226538298	226538349	51	3	0	0	0	0.348	0	0.348	RSV	Hyper
chr1	226746193	226746225	32	3	0	0	0	0.589333	0.880333	-0.291	RSV	Hypo
chr1	226920776	226921422	646	7	0.00114286	0	0.005	0.530429	0.852429	-0.322	RSV	Hypo
chr1	227065567	227065611	44	3	0.004	0.001	0.006	0.631667	0.927	-0.295333	RSV	Hypo
chr1	227070630	227070967	337	3	0.00366667	0.002	0.005	0.480333	0.716667	-0.236333	RSV	Hypo
chr1	227503858	227503968	110	3	0.000666667	0	0.002	0.454	0.815	-0.361	RSV	Hypo
chr1	227936619	227936797	178	3	0.00533333	0.002	0.009	0.705	0.920667	-0.215667	RSV	Hypo
chr1	227982591	227982655	64	3	0.000333333	0	0.001	0.648	0.989667	-0.341667	RSV	Hypo
chr1	228073508	228073811	303	6	0.0005	0	0.003	0.3165	0.8015	-0.485	RSV	Hypo
chr1	228276442	228276661	219	7	0.001	0	0.003	0.299714	0.0811429	0.218571	RSV	Hyper
chr1	228291529	228291550	21	3	0.00366667	0	0.01	0.34	0.637333	-0.297333	RSV	Hypo
chr1	228329300	228329434	134	4	0.00325	0.001	0.005	0.718	0.92175	-0.20375	RSV	Hypo
chr1	228362180	228362205	25	3	0.000333333	0	0.001	0.292333	0.897333	-0.605	RSV	Hypo
chr1	228373366	228373452	86	4	0.005	0	0.01	0.69525	0.925	-0.22975	RSV	Hypo
chr1	228400210	228400217	7	3	0.004	0	0.01	0.623	0.355333	0.267667	RSV	Hyper
chr1	228401816	228402023	207	7	0.000285714	0	0.001	0.249714	0.632571	-0.382857	RSV	Hypo
chr1	228645245	228645276	31	5	0.0056	0.001	0.01	0.0118	0.096	-0.0842	RSV	Hypo
chr1	228646068	228646145	77	10	0.0019	0	0.005	0.0141	0.1078	-0.0937	RSV	Hypo
chr1	228651955	228651964	9	3	0.000666667	0	0.001	0.023	0.137667	-0.114667	RSV	Hypo
chr1	228652136	228652195	59	4	0.00325	0.001	0.01	0.01875	0.10175	-0.083	RSV	Hypo
chr1	228833242	228833323	81	3	0.00466667	0.002	0.007	0.133	0	0.133	RSV	Hyper
chr1	228890752	228890771	19	3	0.00266667	0	0.008	0.596	0.890667	-0.294667	RSV	Hypo
chr1	228890838	228890853	15	3	0.000666667	0	0.001	0.546	0.880333	-0.334333	RSV	Hypo
chr1	229085455	229085742	287	6	0	0	0	0.171667	0.833667	-0.662	RSV	Hypo
chr1	229203554	229203598	44	3	0.00533333	0.001	0.009	0.410667	0.154667	0.256	RSV	Hyper
chr1	229275211	229275280	69	3	0.002	0	0.005	0.764	0.973667	-0.209667	RSV	Hypo
chr1	229461496	229461661	165	4	0.00475	0.002	0.01	0.6445	0.88025	-0.23575	RSV	Hypo
chr1	229506280	229506493	213	4	0.00225	0	0.009	0.28325	0.56675	-0.2835	RSV	Hypo
chr1	229703226	229703447	221	3	0.005	0.002	0.008	0.574	0.838667	-0.264667	RSV	Hypo
chr1	229889649	229889782	133	3	0	0	0	0.374	0.875	-0.501	RSV	Hypo
chr1	230139960	230139992	32	3	0.00466667	0.002	0.007	0.19	0.015	0.175	RSV	Hyper
chr1	230260101	230260177	76	3	0	0	0	0.324	0.0543333	0.269667	RSV	Hyper
chr1	230289483	230289718	235	5	0.0022	0	0.005	0.2398	0.038	0.2018	RSV	Hyper
chr1	230289955	230290051	96	3	0.00266667	0	0.008	0.223	0.0216667	0.201333	RSV	Hyper
chr1	230434947	230435002	55	3	0.00266667	0	0.008	0.223667	0.0156667	0.208	RSV	Hyper
chr1	231351344	231351405	61	3	0.00166667	0	0.004	0.755	0.984333	-0.229333	RSV	Hypo
chr1	231475082	231475227	145	3	0.000333333	0	0.001	0.663667	0.915	-0.251333	RSV	Hypo
chr1	231475330	231475343	13	4	0.00075	0	0.002	0.72725	0.96275	-0.2355	RSV	Hypo
chr1	231495001	231495085	84	4	0.00275	0	0.006	0.25775	0.022	0.23575	RSV	Hyper
chr1	232152470	232152733	263	5	0.0016	0	0.007	0.703	0.9842	-0.2812	RSV	Hypo
chr1	232407812	232407880	68	3	0	0	0	0.415333	0.0723333	0.343	RSV	Hyper
chr1	232641162	232641510	348	6	0.00183333	0	0.007	0.7175	0.3	0.4175	RSV	Hyper
chr1	232941608	232941651	43	6	0.000833333	0	0.005	0.128167	0.468	-0.339833	RSV	Hypo
chr1	232941694	232941733	39	3	0	0	0	0.328333	0.79	-0.461667	RSV	Hypo
chr1	233268743	233268924	181	3	0	0	0	0.846	0.376333	0.469667	RSV	Hyper
chr1	233430849	233430986	137	6	0.0015	0	0.003	0.0505	0.231	-0.1805	RSV	Hypo
chr1	233804586	233804729	143	3	0.00366667	0	0.01	0.698	0.942667	-0.244667	RSV	Hypo
chr1	234406941	234406989	48	3	0.00366667	0	0.008	0.797	0.966333	-0.169333	RSV	Hypo
chr1	234531207	234531264	57	4	0.00525	0	0.01	0.297	0.069	0.228	RSV	Hyper
chr1	234653347	234653419	72	3	0	0	0	0.325333	0.0636667	0.261667	RSV	Hyper
chr1	234672078	234672128	50	5	0.0006	0	0.003	0.5142	0.2218	0.2924	RSV	Hyper
chr1	234694294	234694379	85	3	0.002	0	0.006	0.256667	0.0336667	0.223	RSV	Hyper
chr1	234749468	234749557	89	3	0	0	0	0.200667	0	0.200667	RSV	Hyper
chr1	234904612	234904698	86	4	0.002	0	0.004	0.8125	0.9845	-0.172	RSV	Hypo
chr1	234912632	234912752	120	5	0.002	0	0.009	0.6382	0.4754	0.1628	RSV	Hyper
chr1	234998766	234998788	22	3	0	0	0	0.397333	0.874333	-0.477	RSV	Hypo
chr1	235010403	235010536	133	5	0.0048	0	0.01	0.2354	0.0174	0.218	RSV	Hyper
chr1	235060531	235060681	150	4	0.00225	0	0.009	0.6075	0.912	-0.3045	RSV	Hypo
chr1	235062535	235062594	59	4	0.0025	0.001	0.003	0.7095	0.95825	-0.24875	RSV	Hypo
chr1	235062686	235062878	192	5	0.0018	0	0.008	0.4048	0.777	-0.3722	RSV	Hypo
chr1	235063021	235063092	71	3	0.00333333	0.002	0.006	0.772667	0.968333	-0.195667	RSV	Hypo
chr1	235079041	235079078	37	3	0.000333333	0	0.001	0.292	0.049	0.243	RSV	Hyper
chr1	235095082	235095124	42	3	0.000333333	0	0.001	0.359333	0.0776667	0.281667	RSV	Hyper
chr1	235182174	235182183	9	3	0.000333333	0	0.001	0.576	0.24	0.336	RSV	Hyper
chr1	235254254	235254408	154	5	0	0	0	0.2828	0.7654	-0.4826	RSV	Hypo
chr1	235739139	235739207	68	3	0.00133333	0	0.004	0.621333	0.227333	0.394	RSV	Hyper
chr1	235757044	235757049	5	3	0.00266667	0.001	0.006	0.216667	0.00966667	0.207	RSV	Hyper
chr1	235805286	235805458	172	5	0.001	0	0.003	0.2282	0.602	-0.3738	RSV	Hypo
chr1	235903119	235903240	121	3	0.00166667	0.001	0.003	0.320333	0.0703333	0.25	RSV	Hyper
chr1	236079422	236079434	12	3	0.00233333	0	0.004	0.332	0.063	0.269	RSV	Hyper
chr1	236109638	236109902	264	6	0.000833333	0	0.002	0.230333	0.0211667	0.209167	RSV	Hyper
chr1	236283573	236283629	56	4	0	0	0	0.62875	0.18525	0.4435	RSV	Hyper
chr1	236304287	236304396	109	4	0.00025	0	0.001	0.43775	0.1075	0.33025	RSV	Hyper
chr1	236306745	236306807	62	3	0.000666667	0	0.001	0.0106667	0.133667	-0.123	RSV	Hypo
chr1	236618612	236618689	77	3	0.00433333	0.002	0.008	0.726333	0.971	-0.244667	RSV	Hypo
chr1	236925785	236925910	125	9	0.001	0	0.005	0.667111	0.968	-0.300889	RSV	Hypo
chr1	239551929	239552125	196	3	0.001	0	0.003	0.585333	0.889667	-0.304333	RSV	Hypo
chr1	239982510	239982793	283	3	0	0	0	0.587333	0.138333	0.449	RSV	Hyper
chr1	239983142	239983246	104	3	0.00133333	0	0.002	0.691667	0.397667	0.294	RSV	Hyper
chr1	240073395	240073460	65	4	0.002	0	0.007	0.16425	0.0045	0.15975	RSV	Hyper
chr1	240774736	240774862	126	3	0.00233333	0.002	0.003	0.336333	0.0796667	0.256667	RSV	Hyper
chr1	241161787	241161989	202	3	0.003	0	0.008	0.752667	0.980333	-0.227667	RSV	Hypo
chr1	242279335	242279700	365	3	0.004	0	0.01	0.550333	0.903667	-0.353333	RSV	Hypo
chr1	243088019	243088272	253	3	0.000333333	0	0.001	0.549667	0.881333	-0.331667	RSV	Hypo
chr1	243431275	243431298	23	3	0.00133333	0	0.003	0.19	0.00666667	0.183333	RSV	Hyper
chr1	243596374	243596699	325	11	0.000454545	0	0.003	0.677545	0.0747273	0.602818	RSV	Hyper
chr1	243597200	243597514	314	5	0	0	0	0.8782	0.2386	0.6396	RSV	Hyper
chr1	243634465	243634684	219	8	0.003125	0	0.008	0.290125	0.079125	0.211	RSV	Hyper
chr1	243659016	243659033	17	3	0.00166667	0	0.004	0.321333	0.621333	-0.3	RSV	Hypo
chr1	244079737	244079807	70	3	0.000666667	0	0.001	0.404667	0.905667	-0.501	RSV	Hypo
chr1	244094756	244094845	89	3	0	0	0	0.708333	0.356333	0.352	RSV	Hyper
chr1	244094928	244094985	57	3	0	0	0	0.688	0.266667	0.421333	RSV	Hyper
chr1	244109652	244109771	119	4	0.00275	0	0.008	0.81825	0.48575	0.3325	RSV	Hyper
chr1	244533158	244533225	67	3	0.000333333	0	0.001	0.687667	0.983	-0.295333	RSV	Hypo
chr1	244613443	244613723	280	4	0.00125	0	0.005	0.311	0.068	0.243	RSV	Hyper
chr1	245026900	245026934	34	4	0.005	0.003	0.01	0.01675	0.244	-0.22725	RSV	Hypo
chr1	245027006	245027013	7	3	0	0	0	0	0.289667	-0.289667	RSV	Hypo
chr1	245215468	245215540	72	3	0.00366667	0	0.006	0.151667	0.0106667	0.141	RSV	Hyper
chr1	245217814	245217921	107	3	0.001	0	0.002	0.255333	0	0.255333	RSV	Hyper
chr1	245255197	245255352	155	3	0.001	0	0.003	0.58	0.93	-0.35	RSV	Hypo
chr1	245259648	245259673	25	3	0.006	0	0.01	0.366667	0.139333	0.227333	RSV	Hyper
chr1	245337882	245337920	38	3	0.000666667	0	0.001	0.654667	0.294	0.360667	RSV	Hyper
chr1	245425363	245425527	164	4	0.0015	0	0.003	0.73125	0.98575	-0.2545	RSV	Hypo
chr1	245663856	245663994	138	3	0.001	0	0.002	0.623667	0.881	-0.257333	RSV	Hypo
chr1	245762809	245763033	224	3	0.002	0.001	0.003	0.216	0.0233333	0.192667	RSV	Hyper
chr1	245844475	245844542	67	3	0.003	0	0.009	0.312667	0.0546667	0.258	RSV	Hyper
chr1	245851904	245851979	75	6	0.00133333	0	0.008	0.491833	0.909167	-0.417333	RSV	Hypo
chr1	246274065	246274096	31	3	0.00233333	0	0.006	0.512	0.827	-0.315	RSV	Hypo
chr1	246381854	246382078	224	4	0.00025	0	0.001	0.371	0.90625	-0.53525	RSV	Hypo
chr1	246853198	246853292	94	3	0.00433333	0	0.01	0.296667	0.629333	-0.332667	RSV	Hypo
chr1	247290903	247291048	145	5	0.0006	0	0.002	0.3716	0.0384	0.3332	RSV	Hyper
chr1	247522306	247522486	180	3	0.000666667	0	0.002	0.267667	0.0223333	0.245333	RSV	Hyper
chr1	247574955	247575127	172	6	0.00116667	0	0.004	0.200833	0.00716667	0.193667	RSV	Hyper
chr1	247616203	247616732	529	4	0	0	0	0.183	0.6575	-0.4745	RSV	Hypo
chr1	247620634	247620812	178	6	0.000666667	0	0.004	0.230333	0.7255	-0.495167	RSV	Hypo
chr1	247681604	247681653	49	6	0.00533333	0	0.009	0.305167	0.703333	-0.398167	RSV	Hypo
chr1	247693960	247694092	132	8	0.001	0	0.005	0.7665	0.421375	0.345125	RSV	Hyper
chr1	247694481	247694498	17	3	0.00433333	0.001	0.008	0.847333	0.576333	0.271	RSV	Hyper
chr1	248018590	248018816	226	3	0.00133333	0	0.004	0.597667	0.875667	-0.278	RSV	Hypo
chr1	248021471	248021817	346	5	0.0004	0	0.002	0.1154	0.4552	-0.3398	RSV	Hypo
chr1	248068774	248069087	313	6	0	0	0	0.552833	0.9755	-0.422667	RSV	Hypo
chr1	248645607	248645778	171	4	0	0	0	0.09625	0.68775	-0.5915	RSV	Hypo
chr1	249152438	249152445	7	4	0.001	0	0.002	0	0.12925	-0.12925	RSV	Hypo
chr1	249153882	249153910	28	3	0	0	0	0.254667	0.011	0.243667	RSV	Hyper
chr2	10997	11024	27	4	0.0035	0.001	0.007	0.83475	0.55	0.28475	RSV	Hyper
chr2	286577	286612	35	3	0.005	0	0.01	0.888333	0.585	0.303333	RSV	Hyper
chr2	286936	287072	136	5	0	0	0	0.682	0.2802	0.4018	RSV	Hyper
chr2	383356	383382	26	3	0.00233333	0	0.004	0.458667	0.219333	0.239333	RSV	Hyper
chr2	420033	420106	73	6	0.000333333	0	0.001	0.616	0.895333	-0.279333	RSV	Hypo
chr2	423619	423763	144	3	0.00233333	0	0.007	0.105667	0.289667	-0.184	RSV	Hypo
chr2	445333	445596	263	10	0.001	0	0.009	0.6657	0.2662	0.3995	RSV	Hyper
chr2	634585	634653	68	3	0.00233333	0	0.006	0.694667	0.950333	-0.255667	RSV	Hypo
chr2	636729	636781	52	7	0	0	0	0.289857	0.717857	-0.428	RSV	Hypo
chr2	660809	660848	39	3	0.003	0.001	0.004	0.733333	0.953333	-0.22	RSV	Hypo
chr2	794598	794695	97	3	0.00233333	0	0.007	0.736	0.982667	-0.246667	RSV	Hypo
chr2	879579	879735	156	5	0	0	0	0.382	0.7766	-0.3946	RSV	Hypo
chr2	934214	934232	18	3	0.005	0	0.009	0.634333	0.975	-0.340667	RSV	Hypo
chr2	1163654	1163753	99	3	0.00333333	0.003	0.004	0.766667	0.990333	-0.223667	RSV	Hypo
chr2	1370435	1370541	106	8	0.000875	0	0.004	0.398	0.10275	0.29525	RSV	Hyper
chr2	1370616	1370660	44	3	0	0	0	0.399667	0.0906667	0.309	RSV	Hyper
chr2	1426924	1426970	46	3	0.000333333	0	0.001	0.708333	0.335	0.373333	RSV	Hyper
chr2	1481165	1481294	129	4	0.0015	0	0.003	0.54175	0.91575	-0.374	RSV	Hypo
chr2	1609364	1609576	212	5	0.0012	0	0.005	0.5174	0.8154	-0.298	RSV	Hypo
chr2	1623048	1623169	121	3	0.000333333	0	0.001	0.924667	0.321333	0.603333	RSV	Hyper
chr2	1624988	1625084	96	4	0.002	0	0.003	0.7625	0.941	-0.1785	RSV	Hypo
chr2	1630901	1631176	275	4	0.0015	0	0.006	0.877	0.43675	0.44025	RSV	Hyper
chr2	1712068	1712228	160	3	0.00266667	0	0.008	0.509667	0.149667	0.36	RSV	Hyper
chr2	1719323	1719345	22	5	0.0028	0	0.007	0.341	0.117	0.224	RSV	Hyper
chr2	1732742	1732808	66	3	0	0	0	0.706	0.393667	0.312333	RSV	Hyper
chr2	1734982	1735079	97	3	0	0	0	0.871667	0.540333	0.331333	RSV	Hyper
chr2	1802040	1802089	49	3	0	0	0	0.272667	0.757333	-0.484667	RSV	Hypo
chr2	1817222	1817715	493	25	0.00056	0	0.004	0.43528	0.92384	-0.48856	RSV	Hypo
chr2	1827299	1827347	48	3	0.00466667	0.001	0.009	0.641	0.384333	0.256667	RSV	Hyper
chr2	1859045	1859058	13	3	0.00233333	0	0.007	0.488333	0.806333	-0.318	RSV	Hypo
chr2	1980139	1980188	49	5	0.0048	0.001	0.009	0.7082	0.9624	-0.2542	RSV	Hypo
chr2	1994895	1995025	130	6	0.0005	0	0.003	0.387333	0.884333	-0.497	RSV	Hypo
chr2	2119533	2119611	78	4	0.0015	0	0.003	0.2855	0.07175	0.21375	RSV	Hyper
chr2	2140106	2140135	29	3	0.002	0.001	0.004	0.691333	0.938	-0.246667	RSV	Hypo
chr2	2295681	2295718	37	4	0.00075	0	0.003	0.32025	0.668	-0.34775	RSV	Hypo
chr2	2328376	2328391	15	3	0.003	0	0.005	0.943667	0.736	0.207667	RSV	Hyper
chr2	2372328	2372446	118	3	0.000333333	0	0.001	0.324	0.709	-0.385	RSV	Hypo
chr2	2666442	2666574	132	3	0.00566667	0.002	0.009	0.755	0.97	-0.215	RSV	Hypo
chr2	2666745	2666910	165	4	0.00075	0	0.002	0.68275	0.9425	-0.25975	RSV	Hypo
chr2	2848952	2849059	107	3	0.00133333	0	0.003	0.729333	0.960667	-0.231333	RSV	Hypo
chr2	3175753	3176001	248	4	0.0005	0	0.002	0.5225	0.85025	-0.32775	RSV	Hypo
chr2	3199624	3199705	81	3	0.00166667	0	0.004	0.195	0	0.195	RSV	Hyper
chr2	3283755	3284076	321	4	0.0005	0	0.002	0.87525	0.49475	0.3805	RSV	Hyper
chr2	3436027	3436090	63	4	0.0025	0	0.009	0.75925	0.492	0.26725	RSV	Hyper
chr2	3583858	3583968	110	5	0.0018	0	0.005	0.7076	0.4162	0.2914	RSV	Hyper
chr2	3642555	3642661	106	9	0.000777778	0	0.006	0.429	0.121444	0.307556	RSV	Hyper
chr2	3699056	3699894	838	31	6.45161e-05	0	0.002	0.0412258	0.513516	-0.47229	RSV	Hypo
chr2	3708384	3708440	56	3	0	0	0	0.704667	0.980667	-0.276	RSV	Hypo
chr2	3961101	3961136	35	3	0.00333333	0	0.008	0.408667	0.725667	-0.317	RSV	Hypo
chr2	3996238	3996273	35	3	0.00166667	0	0.004	0.704333	0.965333	-0.261	RSV	Hypo
chr2	4949036	4949081	45	3	0.00466667	0	0.009	0.631	0.915667	-0.284667	RSV	Hypo
chr2	5119414	5119567	153	3	0.00233333	0	0.006	0.625667	0.886667	-0.261	RSV	Hypo
chr2	5395007	5395042	35	3	0.004	0	0.009	0.767333	0.986333	-0.219	RSV	Hypo
chr2	5812558	5812785	227	3	0.00233333	0	0.005	0.684	0.936	-0.252	RSV	Hypo
chr2	6450682	6450906	224	5	0.005	0	0.009	0.2682	0.5178	-0.2496	RSV	Hypo
chr2	6922969	6922995	26	3	0.000666667	0	0.002	0.299	0.0643333	0.234667	RSV	Hyper
chr2	7018020	7018337	317	5	0.0004	0	0.001	0.1968	0.5438	-0.347	RSV	Hypo
chr2	7057227	7057270	43	4	0.00175	0	0.007	0.4425	0.09725	0.34525	RSV	Hyper
chr2	7100910	7101173	263	3	0.005	0	0.01	0.400667	0.645333	-0.244667	RSV	Hypo
chr2	7172097	7172240	143	3	0.00266667	0	0.004	0.157333	0.0183333	0.139	RSV	Hyper
chr2	7657339	7657459	120	6	0	0	0	0.6535	0.938833	-0.285333	RSV	Hypo
chr2	7889279	7889314	35	3	0.00166667	0	0.005	0.782333	0.979667	-0.197333	RSV	Hypo
chr2	8142995	8143131	136	3	0.00133333	0	0.003	0.815333	0.983333	-0.168	RSV	Hypo
chr2	8451141	8451429	288	3	0.00633333	0	0.01	0.619333	0.878333	-0.259	RSV	Hypo
chr2	8554114	8554472	358	4	0.001	0	0.003	0.262	0.024	0.238	RSV	Hyper
chr2	8557834	8557905	71	4	0.006	0.004	0.008	0.28225	0.07875	0.2035	RSV	Hyper
chr2	8566810	8566857	47	3	0	0	0	0.541333	0.113333	0.428	RSV	Hyper
chr2	8607429	8607447	18	3	0.00433333	0.003	0.005	0.243667	0.0726667	0.171	RSV	Hyper
chr2	8628173	8628209	36	4	0.00125	0	0.003	0.12575	0.37975	-0.254	RSV	Hypo
chr2	8640631	8640874	243	6	0.000666667	0	0.004	0.346333	0.0541667	0.292167	RSV	Hyper
chr2	8641387	8641527	140	3	0.002	0	0.006	0.289667	0.0343333	0.255333	RSV	Hyper
chr2	8684300	8684318	18	3	0.00266667	0	0.007	0.239333	0.0413333	0.198	RSV	Hyper
chr2	8714456	8714546	90	3	0.00533333	0.005	0.006	0.695	0.921667	-0.226667	RSV	Hypo
chr2	8771897	8771919	22	3	0.00633333	0.003	0.01	0.301667	0.0723333	0.229333	RSV	Hyper
chr2	8799179	8799438	259	7	0.001	0	0.006	0.292571	0.0281429	0.264429	RSV	Hyper
chr2	8818338	8818342	4	3	0.00266667	0.001	0.006	0.005	0.115	-0.11	RSV	Hypo
chr2	8838424	8838483	59	3	0.00233333	0.001	0.005	0.603667	0.163	0.440667	RSV	Hyper
chr2	9136363	9136686	323	6	0.00116667	0	0.004	0.278333	0.0683333	0.21	RSV	Hyper
chr2	9136721	9136855	134	3	0.002	0	0.006	0.338333	0.057	0.281333	RSV	Hyper
chr2	9142397	9142755	358	7	0.00157143	0	0.005	0.273	0.0567143	0.216286	RSV	Hyper
chr2	9258764	9259185	421	3	0.000666667	0	0.002	0.245	0	0.245	RSV	Hyper
chr2	9471056	9471159	103	3	0.00133333	0	0.004	0.565	0.233333	0.331667	RSV	Hyper
chr2	9471169	9471310	141	8	0.000375	0	0.002	0.631	0.231125	0.399875	RSV	Hyper
chr2	9784224	9784494	270	4	0.003	0	0.009	0.78	0.96875	-0.18875	RSV	Hypo
chr2	9843224	9843470	246	5	0.0028	0	0.008	0.5272	0.8788	-0.3516	RSV	Hypo
chr2	9920344	9920359	15	3	0.00366667	0.001	0.008	0.826333	0.992333	-0.166	RSV	Hypo
chr2	10116232	10116428	196	6	0.003	0	0.01	0.6075	0.873667	-0.266167	RSV	Hypo
chr2	10141849	10142012	163	5	0.0008	0	0.004	0.2216	0.0226	0.199	RSV	Hyper
chr2	10159577	10159860	283	6	0.0015	0	0.004	0.709333	0.431667	0.277667	RSV	Hyper
chr2	10184629	10184669	40	3	0.00166667	0	0.004	0.768667	0.992	-0.223333	RSV	Hypo
chr2	10340746	10340773	27	3	0.000333333	0	0.001	0.711667	0.961	-0.249333	RSV	Hypo
chr2	10396283	10396347	64	3	0.000666667	0	0.001	0.462	0.066	0.396	RSV	Hyper
chr2	10396951	10397045	94	3	0.000333333	0	0.001	0.33	0.0523333	0.277667	RSV	Hyper
chr2	10410911	10410976	65	4	0.00175	0	0.006	0.11975	0.43025	-0.3105	RSV	Hypo
chr2	10445126	10445149	23	3	0.00633333	0.004	0.009	0.829667	0.984667	-0.155	RSV	Hypo
chr2	10471621	10471684	63	5	0.004	0.001	0.009	0.0262	0.1932	-0.167	RSV	Hypo
chr2	10572217	10572413	196	7	0.00128571	0	0.004	0.404143	0.130857	0.273286	RSV	Hyper
chr2	10637974	10638130	156	6	0.003	0	0.008	0.575333	0.885833	-0.3105	RSV	Hypo
chr2	10677971	10678027	56	4	0.00025	0	0.001	0.71175	0.27025	0.4415	RSV	Hyper
chr2	10695317	10695581	264	4	0.0055	0	0.009	0.43525	0.68825	-0.253	RSV	Hypo
chr2	10738319	10738423	104	4	0.002	0	0.004	0.73875	0.9825	-0.24375	RSV	Hypo
chr2	10984309	10984512	203	6	0	0	0	0.505167	0.862667	-0.3575	RSV	Hypo
chr2	11101293	11101324	31	3	0.00266667	0	0.007	0.962333	0.721	0.241333	RSV	Hyper
chr2	11249927	11249943	16	3	0.001	0	0.002	0.743333	0.993333	-0.25	RSV	Hypo
chr2	11273512	11273557	45	3	0.001	0	0.003	0.0716667	0.387	-0.315333	RSV	Hypo
chr2	11448210	11448605	395	3	0.001	0	0.002	0.826	0.466333	0.359667	RSV	Hyper
chr2	11515031	11515069	38	3	0.00433333	0	0.009	0.775333	0.983	-0.207667	RSV	Hypo
chr2	11679428	11679605	177	3	0.00266667	0	0.006	0.72	0.949667	-0.229667	RSV	Hypo
chr2	11838522	11838580	58	4	0.00175	0	0.007	0.41425	0.7195	-0.30525	RSV	Hypo
chr2	12108302	12108493	191	4	0.00025	0	0.001	0.28	0.64575	-0.36575	RSV	Hypo
chr2	12176857	12176980	123	4	0.0025	0	0.008	0.63	0.8825	-0.2525	RSV	Hypo
chr2	12221830	12221873	43	3	0.001	0	0.003	0.691333	0.927	-0.235667	RSV	Hypo
chr2	12874038	12874147	109	3	0.001	0	0.003	0.547333	0.909333	-0.362	RSV	Hypo
chr2	12965158	12965382	224	3	0.004	0	0.01	0.813333	0.488667	0.324667	RSV	Hyper
chr2	13678210	13678268	58	3	0	0	0	0.566333	0.962667	-0.396333	RSV	Hypo
chr2	13729078	13729438	360	3	0.00566667	0.003	0.009	0.792333	0.964	-0.171667	RSV	Hypo
chr2	14484647	14484770	123	3	0.003	0.001	0.005	0.707667	0.953	-0.245333	RSV	Hypo
chr2	14774502	14774513	11	3	0	0	0	0.009	0.188667	-0.179667	RSV	Hypo
chr2	15003571	15003852	281	3	0.00166667	0	0.005	0.403667	0.826333	-0.422667	RSV	Hypo
chr2	15141799	15141942	143	8	0.000875	0	0.007	0.6805	0.989375	-0.308875	RSV	Hypo
chr2	15145399	15145439	40	3	0.000666667	0	0.001	0.697667	0.990333	-0.292667	RSV	Hypo
chr2	15399372	15399463	91	3	0	0	0	0.690667	0.981667	-0.291	RSV	Hypo
chr2	15474554	15474563	9	3	0.001	0	0.002	0.734333	0.976333	-0.242	RSV	Hypo
chr2	16029467	16029604	137	3	0.00233333	0	0.006	0.636667	0.949	-0.312333	RSV	Hypo
chr2	16484303	16484409	106	3	0.00566667	0	0.01	0.287333	0.474333	-0.187	RSV	Hypo
chr2	16689858	16690037	179	5	0.0018	0	0.003	0.3642	0.628	-0.2638	RSV	Hypo
chr2	17522261	17522560	299	3	0.000333333	0	0.001	0.474667	0.176667	0.298	RSV	Hyper
chr2	17972402	17972592	190	3	0.00433333	0	0.009	0.377333	0.651333	-0.274	RSV	Hypo
chr2	18481258	18481340	82	4	0.002	0	0.004	0.64375	0.9185	-0.27475	RSV	Hypo
chr2	20396758	20396797	39	4	0.0045	0	0.009	0.62225	0.96975	-0.3475	RSV	Hypo
chr2	20448259	20448409	150	3	0.000333333	0	0.001	0.651333	0.969667	-0.318333	RSV	Hypo
chr2	20553478	20553572	94	3	0.004	0	0.006	0.681	0.932333	-0.251333	RSV	Hypo
chr2	20776435	20776620	185	4	0	0	0	0.45625	0.9135	-0.45725	RSV	Hypo
chr2	20833773	20833925	152	6	0.000666667	0	0.004	0.383667	0.794333	-0.410667	RSV	Hypo
chr2	20864068	20864242	174	3	0	0	0	0.687333	0.238667	0.448667	RSV	Hyper
chr2	20864457	20864819	362	4	0.00075	0	0.003	0.535	0.1505	0.3845	RSV	Hyper
chr2	20869027	20870393	1366	55	0.0002	0	0.008	0.557727	0.0972727	0.460455	RSV	Hyper
chr2	20870422	20870461	39	4	0	0	0	0.48975	0.063	0.42675	RSV	Hyper
chr2	20870468	20870574	106	15	0.000866667	0	0.008	0.412867	0.0537333	0.359133	RSV	Hyper
chr2	20870588	20870614	26	3	0.00366667	0	0.01	0.305333	0.0133333	0.292	RSV	Hyper
chr2	20870697	20870728	31	5	0.0028	0	0.008	0.307	0	0.307	RSV	Hyper
chr2	20870787	20871697	910	44	4.54545e-05	0	0.002	0.508545	0.0551591	0.453386	RSV	Hyper
chr2	20872242	20872976	734	11	0	0	0	0.672	0.140727	0.531273	RSV	Hyper
chr2	21324351	21324938	587	18	0.000333333	0	0.003	0.870222	0.472722	0.3975	RSV	Hyper
chr2	23515943	23516173	230	4	0.00025	0	0.001	0.19075	0.53175	-0.341	RSV	Hypo
chr2	23704583	23704611	28	3	0.004	0	0.01	0.553	0.946	-0.393	RSV	Hypo
chr2	23726428	23726449	21	3	0.006	0.001	0.009	0.673	0.429667	0.243333	RSV	Hyper
chr2	23736277	23736494	217	3	0.000333333	0	0.001	0.439333	0.883	-0.443667	RSV	Hypo
chr2	23736587	23736617	30	3	0.002	0	0.006	0.527333	0.911	-0.383667	RSV	Hypo
chr2	23851903	23851987	84	6	0.001	0	0.004	0.797667	0.381833	0.415833	RSV	Hyper
chr2	23891379	23891499	120	3	0.000333333	0	0.001	0.932667	0.604333	0.328333	RSV	Hyper
chr2	23927593	23927631	38	3	0.00166667	0	0.005	0.441333	0.143667	0.297667	RSV	Hyper
chr2	23936359	23936554	195	3	0.00266667	0	0.006	0.486	0.183667	0.302333	RSV	Hyper
chr2	25097021	25097202	181	7	0.000142857	0	0.001	0.523286	0.129286	0.394	RSV	Hyper
chr2	25098177	25098393	216	3	0.000666667	0	0.001	0.979333	0.413	0.566333	RSV	Hyper
chr2	25102270	25102308	38	3	0.00166667	0	0.005	0.746	0.266667	0.479333	RSV	Hyper
chr2	25149925	25150147	222	10	0.0002	0	0.001	0.0943	0.4485	-0.3542	RSV	Hypo
chr2	25241753	25241792	39	3	0.00533333	0.004	0.008	0.802	0.969	-0.167	RSV	Hypo
chr2	25427302	25427339	37	3	0.00433333	0	0.009	0.246333	0.596667	-0.350333	RSV	Hypo
chr2	25887689	25887749	60	3	0.000333333	0	0.001	0.154	0.467333	-0.313333	RSV	Hypo
chr2	26045258	26045287	29	3	0.00433333	0.001	0.009	0.0733333	0.27	-0.196667	RSV	Hypo
chr2	26045301	26045368	67	4	0.0025	0.001	0.006	0.10725	0.34425	-0.237	RSV	Hypo
chr2	26465654	26465688	34	4	0	0	0	0.365	0.7475	-0.3825	RSV	Hypo
chr2	26465820	26465865	45	5	0.0014	0	0.004	0.3098	0.7052	-0.3954	RSV	Hypo
chr2	26710262	26710310	48	3	0.00366667	0.001	0.008	0.300667	0.0643333	0.236333	RSV	Hyper
chr2	26727103	26727171	68	3	0.00166667	0.001	0.003	0.777333	0.971333	-0.194	RSV	Hypo
chr2	26992039	26992082	43	4	0.00125	0	0.003	0.207	0.025	0.182	RSV	Hyper
chr2	27006185	27006237	52	3	0.00233333	0	0.005	0.707333	0.968667	-0.261333	RSV	Hypo
chr2	27308497	27308739	242	13	0.00107692	0	0.006	0.0918462	0.414308	-0.322462	RSV	Hypo
chr2	27308841	27308952	111	8	0.003125	0	0.01	0.03175	0.2395	-0.20775	RSV	Hypo
chr2	27309010	27309034	24	3	0.003	0	0.008	0.0126667	0.171333	-0.158667	RSV	Hypo
chr2	27318972	27319134	162	5	0	0	0	0.2442	0.805	-0.5608	RSV	Hypo
chr2	27333791	27333817	26	3	0.00633333	0.005	0.009	0.947333	0.758667	0.188667	RSV	Hyper
chr2	27603886	27603902	16	3	0.00166667	0.001	0.003	0.092	0.465333	-0.373333	RSV	Hypo
chr2	27665375	27665394	19	4	0.0055	0.002	0.01	0.4895	0.07	0.4195	RSV	Hyper
chr2	27939566	27939811	245	6	0.00133333	0	0.005	0.618667	0.255333	0.363333	RSV	Hyper
chr2	27940042	27940112	70	5	0	0	0	0.6176	0.1618	0.4558	RSV	Hyper
chr2	27943113	27943136	23	3	0.000666667	0	0.002	0.217667	0.625333	-0.407667	RSV	Hypo
chr2	28021526	28021563	37	3	0.002	0.001	0.003	0.302667	0.0786667	0.224	RSV	Hyper
chr2	28304009	28304060	51	3	0.00166667	0	0.003	0.276	0.044	0.232	RSV	Hyper
chr2	28571362	28571445	83	3	0.001	0	0.002	0.484	0.709333	-0.225333	RSV	Hypo
chr2	28603717	28604181	464	10	0.0018	0	0.009	0.5898	0.3146	0.2752	RSV	Hyper
chr2	28790213	28790319	106	3	0.002	0	0.005	0.068	0.313333	-0.245333	RSV	Hypo
chr2	28825325	28825480	155	3	0.002	0	0.006	0.685667	0.342667	0.343	RSV	Hyper
chr2	29179626	29179918	292	3	0.000666667	0	0.001	0.644	0.964	-0.32	RSV	Hypo
chr2	29229555	29229684	129	4	0	0	0	0.18725	0.75825	-0.571	RSV	Hypo
chr2	29339271	29339307	36	4	0	0	0	0.011	0.24425	-0.23325	RSV	Hypo
chr2	29771317	29771538	221	6	0	0	0	0.417333	0.946	-0.528667	RSV	Hypo
chr2	30457078	30457231	153	3	0	0	0	0.595	0.902	-0.307	RSV	Hypo
chr2	30490539	30490692	153	3	0.002	0	0.006	0.703333	0.954667	-0.251333	RSV	Hypo
chr2	31233247	31233492	245	3	0.002	0	0.004	0.538	0.866	-0.328	RSV	Hypo
chr2	31236350	31236371	21	3	0.00466667	0.001	0.008	0.24	0.0536667	0.186333	RSV	Hyper
chr2	31653315	31653484	169	3	0.00233333	0	0.007	0.684667	0.387	0.297667	RSV	Hyper
chr2	32028846	32028878	32	4	0	0	0	0.32025	0.8145	-0.49425	RSV	Hypo
chr2	32086973	32086977	4	3	0	0	0	0.983667	0.547	0.436667	RSV	Hyper
chr2	32567719	32567730	11	3	0.000666667	0	0.002	0.521	0.916667	-0.395667	RSV	Hypo
chr2	32748941	32749059	118	3	0.002	0	0.004	0.542	0.927	-0.385	RSV	Hypo
chr2	33302901	33303196	295	3	0.000666667	0	0.002	0.564	0.047	0.517	RSV	Hyper
chr2	33311590	33311878	288	6	0.000166667	0	0.001	0.2905	0.0145	0.276	RSV	Hyper
chr2	33358640	33358840	200	3	0.00333333	0	0.005	0.329667	0.11	0.219667	RSV	Hyper
chr2	33583920	33584151	231	4	0.0005	0	0.002	0.51525	0.18475	0.3305	RSV	Hyper
chr2	33713917	33714104	187	3	0.002	0	0.006	0.750667	0.965667	-0.215	RSV	Hypo
chr2	34085176	34085414	238	6	0.0005	0	0.001	0.317667	0.0273333	0.290333	RSV	Hyper
chr2	36873460	36873632	172	4	0.00025	0	0.001	0.4455	0.80625	-0.36075	RSV	Hypo
chr2	36916455	36916751	296	7	0	0	0	0.757714	0.348857	0.408857	RSV	Hyper
chr2	37027767	37027802	35	4	0.006	0.001	0.008	0.8205	0.9935	-0.173	RSV	Hypo
chr2	37763298	37763472	174	3	0.00466667	0	0.009	0.430667	0.720333	-0.289667	RSV	Hypo
chr2	37877244	37877387	143	3	0.004	0	0.009	0.608	0.254667	0.353333	RSV	Hyper
chr2	37881016	37881280	264	7	0	0	0	0.203429	0.758857	-0.555429	RSV	Hypo
chr2	37961986	37962226	240	4	0.0025	0	0.008	0.3595	0.09275	0.26675	RSV	Hyper
chr2	37962548	37962657	109	3	0.000666667	0	0.002	0.404667	0.04	0.364667	RSV	Hyper
chr2	37968948	37969108	160	3	0.001	0	0.002	0.588333	0.886	-0.297667	RSV	Hypo
chr2	37971612	37971767	155	3	0.00966667	0.009	0.01	0.744333	0.926	-0.181667	RSV	Hypo
chr2	37978149	37978322	173	3	0.00333333	0	0.01	0.727667	0.987333	-0.259667	RSV	Hypo
chr2	37987928	37988161	233	5	0.0022	0	0.008	0.6946	0.9428	-0.2482	RSV	Hypo
chr2	37990529	37990628	99	3	0.00366667	0	0.01	0.596333	0.904333	-0.308	RSV	Hypo
chr2	38151017	38151112	95	4	0.003	0	0.009	0.55475	0.207	0.34775	RSV	Hyper
chr2	38309979	38310119	140	3	0.00233333	0	0.007	0.767	0.385667	0.381333	RSV	Hyper
chr2	38322811	38323202	391	3	0.00233333	0	0.007	0.787	0.503667	0.283333	RSV	Hyper
chr2	38689406	38689418	12	3	0.005	0	0.008	0.737667	0.961	-0.223333	RSV	Hypo
chr2	39187344	39187366	22	3	0.00333333	0	0.009	0.0616667	0.306333	-0.244667	RSV	Hypo
chr2	39367619	39367783	164	3	0.00366667	0	0.01	0.267667	0.047	0.220667	RSV	Hyper
chr2	39472715	39472810	95	3	0.001	0	0.002	0.339667	0.0793333	0.260333	RSV	Hyper
chr2	39853295	39853396	101	3	0.00266667	0	0.007	0.200667	0.00733333	0.193333	RSV	Hyper
chr2	40700173	40700200	27	3	0.001	0	0.003	0.689333	1	-0.310667	RSV	Hypo
chr2	40716478	40716601	123	3	0.00233333	0	0.006	0.497	0.795	-0.298	RSV	Hypo
chr2	41747581	41747614	33	3	0.003	0	0.009	0.895	0.581667	0.313333	RSV	Hyper
chr2	42087475	42087623	148	5	0.0026	0	0.007	0.7442	0.9544	-0.2102	RSV	Hypo
chr2	43036780	43036886	106	3	0.004	0	0.007	0.097	0.327	-0.23	RSV	Hypo
chr2	43184866	43184882	16	3	0.002	0	0.006	0.423667	0.095	0.328667	RSV	Hyper
chr2	43230715	43230790	75	3	0.005	0	0.008	0.976667	0.672	0.304667	RSV	Hyper
chr2	43324899	43325050	151	3	0.00133333	0	0.004	0.223333	0.00866667	0.214667	RSV	Hyper
chr2	43328134	43328262	128	5	0.0016	0	0.005	0.6214	0.247	0.3744	RSV	Hyper
chr2	43411640	43411705	65	3	0.000333333	0	0.001	0.687333	0.964667	-0.277333	RSV	Hypo
chr2	43767347	43767446	99	3	0.00133333	0	0.003	0.196	0.0193333	0.176667	RSV	Hyper
chr2	43903526	43903574	48	3	0.00233333	0	0.007	0.04	0.306333	-0.266333	RSV	Hypo
chr2	44154669	44154789	120	4	0.00225	0	0.006	0.79	0.98025	-0.19025	RSV	Hypo
chr2	44390596	44390700	104	5	0.0032	0.001	0.005	0.407	0.1084	0.2986	RSV	Hyper
chr2	44518558	44518865	307	4	0.0005	0	0.002	0.45475	0.79625	-0.3415	RSV	Hypo
chr2	45063366	45063476	110	3	0.00266667	0	0.008	0.769333	0.953667	-0.184333	RSV	Hypo
chr2	45203113	45203263	150	3	0.00133333	0	0.003	0.571333	0.954	-0.382667	RSV	Hypo
chr2	45397533	45397578	45	5	0.0018	0	0.005	0.4986	0.1844	0.3142	RSV	Hyper
chr2	45870705	45870720	15	3	0.00266667	0	0.008	0.031	0.409	-0.378	RSV	Hypo
chr2	46119799	46119918	119	3	0.00233333	0	0.004	0.224667	0.421	-0.196333	RSV	Hypo
chr2	46219497	46219607	110	3	0.00133333	0	0.002	0.214	0.00666667	0.207333	RSV	Hyper
chr2	46280786	46280943	157	4	0.0015	0	0.006	0.4085	0.05575	0.35275	RSV	Hyper
chr2	46531127	46531461	334	3	0.000666667	0	0.001	0.686333	0.960667	-0.274333	RSV	Hypo
chr2	46636152	46636301	149	3	0.00566667	0.001	0.01	0.443667	0.225333	0.218333	RSV	Hyper
chr2	46776474	46776587	113	3	0	0	0	0.667	0.987333	-0.320333	RSV	Hypo
chr2	46812831	46812935	104	3	0.000333333	0	0.001	0.790667	0.338333	0.452333	RSV	Hyper
chr2	47073353	47073381	28	3	0.003	0.001	0.005	0.345333	0.069	0.276333	RSV	Hyper
chr2	47076967	47077053	86	3	0.003	0	0.009	0.382667	0.783	-0.400333	RSV	Hypo
chr2	47077192	47077388	196	3	0.000666667	0	0.002	0.399667	0.779	-0.379333	RSV	Hypo
chr2	47206518	47206821	303	8	0.004125	0	0.01	0.226125	0.033625	0.1925	RSV	Hyper
chr2	47210584	47210665	81	3	0	0	0	0.221333	0	0.221333	RSV	Hyper
chr2	47243801	47243954	153	3	0.004	0	0.01	0.169333	0	0.169333	RSV	Hyper
chr2	47597178	47597225	47	4	0.001	0	0.003	0.26125	0.57275	-0.3115	RSV	Hypo
chr2	48011678	48011694	16	3	0.000333333	0	0.001	0.353333	0.725667	-0.372333	RSV	Hypo
chr2	48011763	48011853	90	4	0.00075	0	0.001	0.596	0.90925	-0.31325	RSV	Hypo
chr2	48025840	48026175	335	4	0.0025	0	0.008	0.27125	0.01375	0.2575	RSV	Hyper
chr2	48492912	48493181	269	6	0.00266667	0	0.008	0.2915	0.058	0.2335	RSV	Hyper
chr2	48758302	48758491	189	3	0.00233333	0	0.007	0.328	0.674667	-0.346667	RSV	Hypo
chr2	48828578	48828638	60	3	0.000666667	0	0.002	0.837333	0.475	0.362333	RSV	Hyper
chr2	50365031	50365207	176	3	0.000666667	0	0.002	0.463333	0.948333	-0.485	RSV	Hypo
chr2	51681510	51681564	54	3	0.001	0	0.002	0.497	0.841333	-0.344333	RSV	Hypo
chr2	53714365	53714568	203	4	0.0005	0	0.001	0.8475	0.55225	0.29525	RSV	Hyper
chr2	54213952	54214057	105	3	0.00466667	0.003	0.007	0.723333	0.981	-0.257667	RSV	Hypo
chr2	54936345	54936975	630	17	0.00123529	0	0.008	0.155412	0.512176	-0.356765	RSV	Hypo
chr2	55318390	55318504	114	3	0	0	0	0.861	0.360667	0.500333	RSV	Hyper
chr2	55349410	55349697	287	4	0.003	0.001	0.006	0.4235	0.1595	0.264	RSV	Hyper
chr2	55450962	55450989	27	3	0.00166667	0	0.004	0.088	0.464333	-0.376333	RSV	Hypo
chr2	55648082	55648260	178	4	0	0	0	0.624	0.9495	-0.3255	RSV	Hypo
chr2	56947054	56947074	20	3	0.000666667	0	0.002	0.380667	0.800333	-0.419667	RSV	Hypo
chr2	56947490	56947549	59	3	0	0	0	0.484667	0.941333	-0.456667	RSV	Hypo
chr2	58335008	58335134	126	5	0.0038	0	0.01	0.1838	0.004	0.1798	RSV	Hyper
chr2	58996115	58996279	164	4	0.00375	0	0.01	0.69675	0.93425	-0.2375	RSV	Hypo
chr2	59223663	59223669	6	3	0.00233333	0	0.006	0.559	0.214333	0.344667	RSV	Hyper
chr2	60561883	60562002	119	3	0.000333333	0	0.001	0.273	0.0163333	0.256667	RSV	Hyper
chr2	60699406	60699440	34	3	0.00266667	0	0.008	0.215	0.0273333	0.187667	RSV	Hyper
chr2	60727461	60727513	52	3	0.001	0	0.002	0.394667	0.079	0.315667	RSV	Hyper
chr2	60755044	60755286	242	7	0.000857143	0	0.006	0.194429	0.0111429	0.183286	RSV	Hyper
chr2	62422156	62422199	43	4	0.0005	0	0.002	0.54625	0.8815	-0.33525	RSV	Hypo
chr2	64245000	64245212	212	3	0.00166667	0.001	0.003	0.384667	0.664	-0.279333	RSV	Hypo
chr2	64448814	64448837	23	3	0	0	0	0.295667	0.0463333	0.249333	RSV	Hyper
chr2	64554502	64554651	149	3	0.003	0	0.007	0.687333	0.897667	-0.210333	RSV	Hypo
chr2	64601991	64602128	137	3	0	0	0	0.241333	0.762667	-0.521333	RSV	Hypo
chr2	64693895	64694095	200	3	0.00366667	0.003	0.005	0.19	0.0333333	0.156667	RSV	Hyper
chr2	64835003	64835131	128	3	0.000333333	0	0.001	0.285667	0.537333	-0.251667	RSV	Hypo
chr2	64957712	64957948	236	4	0.0005	0	0.002	0.314	0.6135	-0.2995	RSV	Hypo
chr2	65091628	65091684	56	3	0.00333333	0.002	0.005	0.199333	0.021	0.178333	RSV	Hyper
chr2	65131506	65131600	94	5	0	0	0	0.2746	0.6114	-0.3368	RSV	Hypo
chr2	65140210	65140350	140	3	0.001	0	0.003	0.296	0.0353333	0.260667	RSV	Hyper
chr2	65609932	65610016	84	3	0	0	0	0.191667	0.632	-0.440333	RSV	Hypo
chr2	65695242	65695362	120	4	0.00125	0	0.005	0.365	0.045	0.32	RSV	Hyper
chr2	65793976	65794180	204	6	0.002	0.001	0.005	0.357167	0.688	-0.330833	RSV	Hypo
chr2	66648393	66648553	160	3	0.000333333	0	0.001	0.520667	0.84	-0.319333	RSV	Hypo
chr2	66671357	66671580	223	4	0.00425	0	0.01	0.21125	0.44725	-0.236	RSV	Hypo
chr2	66735090	66735251	161	3	0.002	0	0.004	0.641	0.900667	-0.259667	RSV	Hypo
chr2	66735616	66736233	617	10	0.0002	0	0.002	0.3468	0.6904	-0.3436	RSV	Hypo
chr2	66806500	66806782	282	3	0.003	0	0.008	0.299	0.613667	-0.314667	RSV	Hypo
chr2	66812940	66813057	117	4	0	0	0	0.24925	0.62	-0.37075	RSV	Hypo
chr2	66888568	66888981	413	5	0	0	0	0.2254	0.8916	-0.6662	RSV	Hypo
chr2	67877745	67878333	588	9	0	0	0	0.143	0.625778	-0.482778	RSV	Hypo
chr2	68353129	68353192	63	3	0.000333333	0	0.001	0.276667	0.0186667	0.258	RSV	Hyper
chr2	68959293	68959460	167	4	0.00225	0	0.005	0.24775	0.04225	0.2055	RSV	Hyper
chr2	69039494	69039639	145	4	0.00025	0	0.001	0.50575	0.94875	-0.443	RSV	Hypo
chr2	69127672	69127813	141	3	0	0	0	0.846333	0.232667	0.613667	RSV	Hyper
chr2	69309743	69309815	72	4	0	0	0	0.13175	0.547	-0.41525	RSV	Hypo
chr2	69824460	69824573	113	3	0	0	0	0.372333	0.887667	-0.515333	RSV	Hypo
chr2	69931646	69931736	90	3	0.00166667	0	0.005	0.247	0.025	0.222	RSV	Hyper
chr2	70121727	70121732	5	3	0.001	0	0.003	0.0116667	0.206	-0.194333	RSV	Hypo
chr2	70164405	70164427	22	3	0.00566667	0.001	0.01	0.378333	0.166333	0.212	RSV	Hyper
chr2	70204639	70204686	47	3	0.00266667	0	0.007	0.289667	0.072	0.217667	RSV	Hyper
chr2	70205652	70205742	90	3	0.00366667	0.001	0.006	0.367	0.139333	0.227667	RSV	Hyper
chr2	70213033	70213080	47	4	0.001	0.001	0.001	0.18075	0	0.18075	RSV	Hyper
chr2	70237602	70237781	179	3	0.00166667	0	0.005	0.400667	0.689	-0.288333	RSV	Hypo
chr2	70312492	70312500	8	3	0.00533333	0.002	0.008	0.329	0.613	-0.284	RSV	Hypo
chr2	70485790	70485910	120	4	0.001	0	0.003	0.2505	0.5925	-0.342	RSV	Hypo
chr2	70639948	70640105	157	4	0	0	0	0.91275	0.245	0.66775	RSV	Hyper
chr2	70645654	70645722	68	3	0	0	0	0.875	0.205667	0.669333	RSV	Hyper
chr2	70697609	70697711	102	3	0.00333333	0	0.006	0.239	0.0266667	0.212333	RSV	Hyper
chr2	70699870	70700013	143	3	0.00166667	0	0.003	0.258667	0.0486667	0.21	RSV	Hyper
chr2	71211564	71211915	351	6	0.000333333	0	0.001	0.300167	0.728	-0.427833	RSV	Hypo
chr2	71704580	71704806	226	3	0	0	0	0.228333	0.0273333	0.201	RSV	Hyper
chr2	71815808	71816016	208	6	0.00133333	0	0.004	0.222167	0.0328333	0.189333	RSV	Hyper
chr2	73114765	73114777	12	3	0.00166667	0	0.005	0.02	0.172333	-0.152333	RSV	Hypo
chr2	73164619	73164789	170	7	0.000285714	0	0.001	0.628	0.947857	-0.319857	RSV	Hypo
chr2	73181727	73181868	141	3	0.008	0.004	0.01	0.423	0.16	0.263	RSV	Hyper
chr2	73299285	73299330	45	5	0.0022	0	0.005	0.1698	0.3922	-0.2224	RSV	Hypo
chr2	73402369	73402428	59	3	0.001	0	0.003	0.575667	0.249667	0.326	RSV	Hyper
chr2	73495980	73495991	11	3	0.007	0.005	0.008	0.888	0.707667	0.180333	RSV	Hyper
chr2	73519752	73519761	9	3	0.00266667	0	0.007	0.0806667	0.403333	-0.322667	RSV	Hypo
chr2	74063506	74063754	248	3	0.000333333	0	0.001	0.469	0.0653333	0.403667	RSV	Hyper
chr2	74247936	74248017	81	4	0	0	0	0.1595	0.5685	-0.409	RSV	Hypo
chr2	74643321	74643341	20	3	0.00466667	0.001	0.008	0.556667	0.238333	0.318333	RSV	Hyper
chr2	74668383	74668456	73	4	0.0025	0	0.008	0.71	0.96225	-0.25225	RSV	Hypo
chr2	74727013	74727037	24	5	0.002	0	0.005	0.3624	0.0366	0.3258	RSV	Hyper
chr2	74743207	74743234	27	3	0.005	0.003	0.008	0.007	0.115	-0.108	RSV	Hypo
chr2	74972902	74973015	113	4	0.0025	0	0.006	0.72775	0.983	-0.25525	RSV	Hypo
chr2	75283441	75283562	121	3	0.008	0.006	0.009	0.8	0.959333	-0.159333	RSV	Hypo
chr2	78181909	78182081	172	3	0.00166667	0	0.005	0.902333	0.576	0.326333	RSV	Hyper
chr2	79007160	79007199	39	3	0	0	0	0.494667	0.872	-0.377333	RSV	Hypo
chr2	79395598	79395725	127	3	0.006	0.002	0.01	0.428333	0.199	0.229333	RSV	Hyper
chr2	79621192	79621343	151	3	0.003	0	0.009	0.190667	0.485667	-0.295	RSV	Hypo
chr2	80057829	80058041	212	4	0.00025	0	0.001	0.6275	0.89625	-0.26875	RSV	Hypo
chr2	80319245	80319517	272	3	0.001	0	0.002	0.466	0.804333	-0.338333	RSV	Hypo
chr2	81147172	81147280	108	3	0.00166667	0	0.004	0.497667	0.929333	-0.431667	RSV	Hypo
chr2	81626584	81626630	46	3	0.005	0.001	0.009	0.778	1	-0.222	RSV	Hypo
chr2	83080005	83080171	166	3	0	0	0	0.243	0.821333	-0.578333	RSV	Hypo
chr2	83080629	83081225	596	9	0	0	0	0.255333	0.855111	-0.599778	RSV	Hypo
chr2	83102984	83103345	361	6	0	0	0	0.1795	0.616667	-0.437167	RSV	Hypo
chr2	84960657	84960866	209	3	0.00333333	0	0.01	0.211333	0.682667	-0.471333	RSV	Hypo
chr2	85191372	85191425	53	3	0.004	0.001	0.008	0.526667	0.225	0.301667	RSV	Hyper
chr2	85244428	85244444	16	3	0.003	0	0.009	0.462667	0.107333	0.355333	RSV	Hyper
chr2	85361069	85361081	12	3	0.005	0.002	0.007	0	0.111667	-0.111667	RSV	Hypo
chr2	85362524	85362589	65	6	0.00416667	0	0.008	0.372667	0.115667	0.257	RSV	Hyper
chr2	85362901	85363169	268	3	0.00133333	0	0.002	0.881	0.517333	0.363667	RSV	Hyper
chr2	85553739	85553766	27	3	0.00266667	0.001	0.004	0.129333	0.357	-0.227667	RSV	Hypo
chr2	85554303	85554339	36	3	0.001	0	0.002	0.169667	0.362	-0.192333	RSV	Hypo
chr2	85581097	85581259	162	3	0.000333333	0	0.001	0.407	0.752333	-0.345333	RSV	Hypo
chr2	85582205	85582299	94	3	0.003	0	0.009	0.211667	0.506	-0.294333	RSV	Hypo
chr2	85646307	85646324	17	3	0.00133333	0	0.004	0.496667	0.872333	-0.375667	RSV	Hypo
chr2	85728591	85728800	209	4	0	0	0	0.38675	0.037	0.34975	RSV	Hyper
chr2	85838793	85838879	86	4	0.0005	0	0.001	0.011	0.226	-0.215	RSV	Hypo
chr2	85875515	85875553	38	3	0.000333333	0	0.001	0.908333	0.556	0.352333	RSV	Hyper
chr2	85943879	85943947	68	5	0	0	0	0.2698	0.025	0.2448	RSV	Hyper
chr2	85947047	85947109	62	3	0.00266667	0	0.006	0.476667	0.191667	0.285	RSV	Hyper
chr2	85972592	85972717	125	3	0.00533333	0.001	0.009	0.461	0.209667	0.251333	RSV	Hyper
chr2	85982034	85982067	33	4	0.0045	0	0.008	0	0.12775	-0.12775	RSV	Hypo
chr2	85999464	85999526	62	6	0.0025	0	0.008	0.148167	0.4615	-0.313333	RSV	Hypo
chr2	85999531	85999577	46	3	0	0	0	0.103667	0.525	-0.421333	RSV	Hypo
chr2	85999601	85999628	27	3	0	0	0	0.0603333	0.413333	-0.353	RSV	Hypo
chr2	86017875	86017942	67	3	0.003	0	0.006	0.670333	0.393333	0.277	RSV	Hyper
chr2	86080134	86080199	65	4	0	0	0	0.59275	0.92	-0.32725	RSV	Hypo
chr2	86134873	86135052	179	4	0.00075	0	0.003	0.40575	0.79	-0.38425	RSV	Hypo
chr2	86307597	86307714	117	3	0.006	0.002	0.01	0.237667	0.067	0.170667	RSV	Hyper
chr2	86367275	86367307	32	3	0	0	0	0.670333	0.975667	-0.305333	RSV	Hypo
chr2	86448198	86448322	124	3	0	0	0	0.111	0.728333	-0.617333	RSV	Hypo
chr2	87015653	87015677	24	3	0.001	0	0.002	0.740667	0.438667	0.302	RSV	Hyper
chr2	87052823	87053053	230	4	0.0015	0	0.003	0.80125	0.9815	-0.18025	RSV	Hypo
chr2	88296355	88296435	80	3	0	0	0	0.336667	0.00833333	0.328333	RSV	Hyper
chr2	88469533	88469627	94	5	0.0026	0	0.007	0.2206	0.5766	-0.356	RSV	Hypo
chr2	88802705	88802730	25	3	0.00166667	0	0.003	0.701333	0.945667	-0.244333	RSV	Hypo
chr2	88802828	88802903	75	3	0.005	0.003	0.007	0.705	0.953333	-0.248333	RSV	Hypo
chr2	88991402	88991437	35	3	0.00166667	0.001	0.003	0	0.100333	-0.100333	RSV	Hypo
chr2	88991470	88991477	7	3	0.001	0	0.002	0.005	0.131	-0.126	RSV	Hypo
chr2	89076413	89076589	176	3	0.001	0	0.003	0.828	0.995333	-0.167333	RSV	Hypo
chr2	90016215	90016302	87	5	0	0	0	0.4778	0.1074	0.3704	RSV	Hyper
chr2	95651894	95651933	39	3	0.00566667	0	0.009	0.472	0.147333	0.324667	RSV	Hyper
chr2	95693517	95693549	32	3	0.00166667	0	0.003	0.78	0.393333	0.386667	RSV	Hyper
chr2	95725978	95726043	65	3	0.003	0.001	0.006	0.781	0.975333	-0.194333	RSV	Hypo
chr2	96191997	96192058	61	3	0.003	0.001	0.004	0.251	0.461667	-0.210667	RSV	Hypo
chr2	96192091	96192123	32	3	0.000666667	0	0.002	0.174667	0.463333	-0.288667	RSV	Hypo
chr2	96808166	96808175	9	3	0.000666667	0	0.002	0.694333	0.936667	-0.242333	RSV	Hypo
chr2	97007829	97007908	79	3	0.00133333	0.001	0.002	0.789667	0.973667	-0.184	RSV	Hypo
chr2	97106757	97106901	144	5	0.0002	0	0.001	0.6646	0.984	-0.3194	RSV	Hypo
chr2	97136495	97136523	28	3	0.00266667	0.001	0.006	0.02	0.191333	-0.171333	RSV	Hypo
chr2	97136749	97136761	12	3	0.00366667	0.003	0.005	0.54	0.796	-0.256	RSV	Hypo
chr2	97427102	97427348	246	10	0	0	0	0.1637	0.5188	-0.3551	RSV	Hypo
chr2	97483199	97483244	45	3	0.002	0	0.006	0.212	0.512	-0.3	RSV	Hypo
chr2	97527680	97527693	13	3	0.00333333	0	0.005	0.391333	0.0753333	0.316	RSV	Hyper
chr2	98344873	98345008	135	3	0.000666667	0	0.002	0.693667	0.925667	-0.232	RSV	Hypo
chr2	98888522	98888674	152	3	0.001	0	0.002	0.772333	0.987	-0.214667	RSV	Hypo
chr2	99280007	99280173	166	3	0.00233333	0	0.006	0.732667	0.972333	-0.239667	RSV	Hypo
chr2	99449620	99449950	330	4	0.00125	0	0.005	0.63125	0.948	-0.31675	RSV	Hypo
chr2	99529291	99529341	50	4	0.003	0	0.006	0.72	0.979	-0.259	RSV	Hypo
chr2	99892423	99892533	110	3	0	0	0	0.418	0.858333	-0.440333	RSV	Hypo
chr2	100481413	100481598	185	3	0.00233333	0	0.005	0.268	0.554667	-0.286667	RSV	Hypo
chr2	100681192	100681251	59	3	0.000666667	0	0.002	0.737667	1	-0.262333	RSV	Hypo
chr2	100874447	100874640	193	4	0.00325	0	0.007	0.66525	0.9585	-0.29325	RSV	Hypo
chr2	100898394	100898429	35	3	0.003	0	0.009	0.463667	0.748667	-0.285	RSV	Hypo
chr2	101923788	101924192	404	6	0.00166667	0	0.005	0.374333	0.777833	-0.4035	RSV	Hypo
chr2	101992683	101992723	40	3	0.00433333	0.002	0.006	0.284	0.0796667	0.204333	RSV	Hyper
chr2	102051502	102051525	23	4	0.00375	0	0.007	0.9595	0.753	0.2065	RSV	Hyper
chr2	102150948	102151048	100	4	0.004	0	0.009	0.2555	0.04375	0.21175	RSV	Hyper
chr2	102315873	102315941	68	3	0.001	0	0.003	0.261333	0.706333	-0.445	RSV	Hypo
chr2	102339478	102339599	121	4	0.00525	0.001	0.01	0.18275	0	0.18275	RSV	Hyper
chr2	102356905	102356911	6	3	0	0	0	0.977333	0.307333	0.67	RSV	Hyper
chr2	102440157	102440193	36	3	0	0	0	0.529667	0.818	-0.288333	RSV	Hypo
chr2	102577876	102578134	258	4	0.002	0	0.004	0.207	0.01825	0.18875	RSV	Hyper
chr2	102603578	102603745	167	3	0.00666667	0.005	0.008	0.845333	0.977667	-0.132333	RSV	Hypo
chr2	102647778	102647885	107	4	0.00325	0.001	0.005	0.211	0.01525	0.19575	RSV	Hyper
chr2	102654156	102654349	193	4	0	0	0	0.534	0.93625	-0.40225	RSV	Hypo
chr2	102960006	102960219	213	3	0.001	0	0.003	0.592333	0.972667	-0.380333	RSV	Hypo
chr2	103352260	103352328	68	6	0.0005	0	0.003	0.592833	0.282	0.310833	RSV	Hyper
chr2	103405444	103405647	203	7	0.000857143	0	0.006	0.334571	0.0697143	0.264857	RSV	Hyper
chr2	103909566	103909655	89	3	0.004	0.001	0.009	0.277667	0.528333	-0.250667	RSV	Hypo
chr2	104426787	104426894	107	3	0	0	0	0.537333	0.917333	-0.38	RSV	Hypo
chr2	104668170	104668211	41	3	0.00666667	0.004	0.008	0.776333	0.985	-0.208667	RSV	Hypo
chr2	104726830	104726894	64	3	0.00533333	0.001	0.008	0.745667	0.962333	-0.216667	RSV	Hypo
chr2	105154689	105154724	35	3	0.00633333	0.005	0.007	0.301	0.107667	0.193333	RSV	Hyper
chr2	105275649	105275676	27	4	0	0	0	0.33875	0.015	0.32375	RSV	Hyper
chr2	105275920	105276038	118	6	0.0025	0	0.005	0.309	0.0506667	0.258333	RSV	Hyper
chr2	105276173	105276307	134	3	0.00333333	0	0.01	0.586	0.259333	0.326667	RSV	Hyper
chr2	105738053	105738129	76	4	0.00475	0.001	0.01	0.23525	0.03775	0.1975	RSV	Hyper
chr2	105794330	105794488	158	3	0.002	0.001	0.003	0.832667	0.601667	0.231	RSV	Hyper
chr2	105796343	105796532	189	3	0.00466667	0	0.008	0.266333	0.477	-0.210667	RSV	Hypo
chr2	105853650	105853662	12	3	0.00133333	0	0.003	0.321333	0.618333	-0.297	RSV	Hypo
chr2	105941306	105941350	44	3	0.004	0	0.008	0.315	0.0873333	0.227667	RSV	Hyper
chr2	105944929	105945024	95	3	0.003	0.001	0.006	0.188	0.041	0.147	RSV	Hyper
chr2	106013006	106013274	268	3	0.003	0	0.005	0.700667	0.950667	-0.25	RSV	Hypo
chr2	106062443	106062555	112	4	0.00425	0.002	0.01	0.775	0.98275	-0.20775	RSV	Hypo
chr2	106170396	106170438	42	3	0.003	0.001	0.006	0.706667	0.961	-0.254333	RSV	Hypo
chr2	106348632	106348652	20	4	0.001	0	0.002	0.301	0.067	0.234	RSV	Hyper
chr2	106360563	106360617	54	3	0.004	0.002	0.006	0.276333	0.514333	-0.238	RSV	Hypo
chr2	106364229	106364267	38	3	0.00566667	0.003	0.008	0.750333	0.932667	-0.182333	RSV	Hypo
chr2	106379174	106379273	99	3	0.003	0	0.008	0.264333	0.045	0.219333	RSV	Hyper
chr2	106438948	106438989	41	3	0.000333333	0	0.001	0.255	0.027	0.228	RSV	Hyper
chr2	106468753	106468843	90	3	0.007	0.001	0.01	0.228333	0.0393333	0.189	RSV	Hyper
chr2	106473074	106473189	115	3	0.000333333	0	0.001	0.664667	0.953	-0.288333	RSV	Hypo
chr2	106473793	106473842	49	7	0	0	0	0.793429	0.997571	-0.204143	RSV	Hypo
chr2	106475719	106475827	108	3	0.001	0	0.002	0.693333	0.946333	-0.253	RSV	Hypo
chr2	106550815	106551027	212	3	0.00533333	0.004	0.007	0.674667	0.885	-0.210333	RSV	Hypo
chr2	106712974	106713176	202	4	0.00225	0	0.006	0.78575	0.9945	-0.20875	RSV	Hypo
chr2	106747108	106747509	401	8	0.004125	0	0.01	0.6285	0.965375	-0.336875	RSV	Hypo
chr2	107177874	107178123	249	3	0	0	0	0.464667	0.933	-0.468333	RSV	Hypo
chr2	107361153	107361219	66	3	0.000333333	0	0.001	0.624667	0.956667	-0.332	RSV	Hypo
chr2	109064961	109065037	76	3	0.00133333	0	0.004	0.357333	0.048	0.309333	RSV	Hyper
chr2	109149483	109149712	229	3	0.00166667	0.001	0.002	0.711333	0.949667	-0.238333	RSV	Hypo
chr2	109152065	109152270	205	5	0.0006	0	0.003	0.4486	0.8492	-0.4006	RSV	Hypo
chr2	109228778	109228889	111	4	0.0025	0	0.006	0.59575	0.90225	-0.3065	RSV	Hypo
chr2	109336375	109336456	81	13	0.00153846	0	0.008	0.0156923	0.158692	-0.143	RSV	Hypo
chr2	109336484	109336499	15	3	0.00233333	0.001	0.004	0.0183333	0.152333	-0.134	RSV	Hypo
chr2	109367104	109367264	160	5	0.0004	0	0.001	0.476	0.1138	0.3622	RSV	Hyper
chr2	109554898	109554954	56	4	0	0	0	0.0605	0.36075	-0.30025	RSV	Hypo
chr2	109751956	109751992	36	3	0.00166667	0	0.003	0.424667	0.155	0.269667	RSV	Hyper
chr2	109841737	109841925	188	5	0.0006	0	0.003	0.469	0.1714	0.2976	RSV	Hyper
chr2	110271581	110271753	172	3	0.00266667	0	0.008	0.707333	0.952333	-0.245	RSV	Hypo
chr2	110271938	110272056	118	3	0.005	0	0.008	0.676333	0.927	-0.250667	RSV	Hypo
chr2	110274995	110275054	59	4	0.00175	0	0.004	0.736	0.9575	-0.2215	RSV	Hypo
chr2	110402794	110403101	307	5	0.0026	0	0.01	0.6606	0.9642	-0.3036	RSV	Hypo
chr2	110969641	110969742	101	3	0.00566667	0.005	0.006	0.0536667	0.192	-0.138333	RSV	Hypo
chr2	111604949	111605010	61	3	0.00133333	0	0.004	0.752	0.976667	-0.224667	RSV	Hypo
chr2	111609899	111609924	25	3	0.000666667	0	0.002	0.689333	0.298333	0.391	RSV	Hyper
chr2	111660820	111660904	84	4	0.0005	0	0.001	0.4935	0.88725	-0.39375	RSV	Hypo
chr2	111919712	111919868	156	9	0.000222222	0	0.002	0.475667	0.832111	-0.356444	RSV	Hypo
chr2	112153092	112153152	60	3	0.001	0	0.003	0.499333	0.890333	-0.391	RSV	Hypo
chr2	112171005	112171067	62	3	0.002	0	0.006	0.346667	0.0973333	0.249333	RSV	Hyper
chr2	112174191	112174375	184	3	0.00233333	0	0.006	0.523333	0.284667	0.238667	RSV	Hyper
chr2	112182596	112182875	279	3	0.00233333	0	0.006	0.523	0.819	-0.296	RSV	Hypo
chr2	112245527	112245629	102	3	0.004	0.002	0.006	0.851	0.522333	0.328667	RSV	Hyper
chr2	112768464	112768620	156	3	0.000333333	0	0.001	0.219	0.00666667	0.212333	RSV	Hyper
chr2	112806750	112807047	297	3	0.00233333	0	0.005	0.304333	0.491	-0.186667	RSV	Hypo
chr2	113012489	113012505	16	3	0.004	0.001	0.008	0	0.0993333	-0.0993333	RSV	Hypo
chr2	113190457	113190880	423	9	0.00233333	0	0.01	0.484	0.0548889	0.429111	RSV	Hyper
chr2	113372300	113372323	23	3	0.002	0.001	0.003	0.752667	0.976667	-0.224	RSV	Hypo
chr2	113487297	113487369	72	3	0.00366667	0	0.01	0.239333	0.028	0.211333	RSV	Hyper
chr2	113525637	113525882	245	3	0.00333333	0	0.01	0.677333	0.971333	-0.294	RSV	Hypo
chr2	113542139	113542384	245	6	0.000833333	0	0.005	0.363667	0.708	-0.344333	RSV	Hypo
chr2	113595810	113595865	55	3	0.003	0	0.007	0.75	0.956667	-0.206667	RSV	Hypo
chr2	113597094	113597136	42	3	0.000333333	0	0.001	0.273667	0.037	0.236667	RSV	Hyper
chr2	113896658	113896707	49	3	0.000666667	0	0.001	0.429	0.707333	-0.278333	RSV	Hypo
chr2	113956289	113957041	752	61	3.27869e-05	0	0.001	0.151344	0.748049	-0.596705	RSV	Hypo
chr2	113993468	113993778	310	18	5.55556e-05	0	0.001	0.921	0.629389	0.291611	RSV	Hyper
chr2	113993797	113993857	60	5	0.002	0	0.005	0.9138	0.652	0.2618	RSV	Hyper
chr2	113993884	113993903	19	3	0	0	0	0.923333	0.613667	0.309667	RSV	Hyper
chr2	114081856	114082118	262	3	0.003	0	0.008	0.495667	0.739	-0.243333	RSV	Hypo
chr2	114086563	114086611	48	5	0.0026	0	0.006	0.6618	0.9458	-0.284	RSV	Hypo
chr2	114124321	114124425	104	3	0.000333333	0	0.001	0.837	0.411333	0.425667	RSV	Hyper
chr2	114592074	114592205	131	3	0.00266667	0	0.005	0.283667	0.0416667	0.242	RSV	Hyper
chr2	114634339	114634628	289	6	0.0015	0	0.005	0.687333	0.943	-0.255667	RSV	Hypo
chr2	117257089	117257317	228	3	0	0	0	0.457667	0.851333	-0.393667	RSV	Hypo
chr2	118561372	118561732	360	11	0.000454545	0	0.004	0.213455	0.705182	-0.491727	RSV	Hypo
chr2	118617242	118617250	8	3	0.003	0.002	0.004	0.547	0.9	-0.353	RSV	Hypo
chr2	118617480	118617548	68	5	0.0008	0	0.004	0.5174	0.9148	-0.3974	RSV	Hypo
chr2	118617588	118617703	115	9	0.000222222	0	0.002	0.298889	0.801444	-0.502556	RSV	Hypo
chr2	118772549	118772595	46	3	0.00433333	0.003	0.006	0.136333	0.410333	-0.274	RSV	Hypo
chr2	119968003	119968158	155	3	0.001	0	0.003	0.254	0.751333	-0.497333	RSV	Hypo
chr2	120041491	120041569	78	3	0	0	0	0.231	0.0166667	0.214333	RSV	Hyper
chr2	120048590	120048802	212	9	0.000666667	0	0.006	0.684667	0.279222	0.405444	RSV	Hyper
chr2	120113498	120113676	178	3	0.000333333	0	0.001	0.538333	0.088	0.450333	RSV	Hyper
chr2	120156445	120156492	47	3	0.00733333	0.005	0.01	0.208	0.053	0.155	RSV	Hyper
chr2	120188757	120188912	155	4	0.00075	0	0.002	0.456	0.17175	0.28425	RSV	Hyper
chr2	120244579	120244716	137	3	0.00233333	0	0.005	0.638667	0.977	-0.338333	RSV	Hypo
chr2	120868822	120868978	156	4	0.0025	0	0.007	0.45	0.2065	0.2435	RSV	Hyper
chr2	120989660	120989724	64	3	0	0	0	0.471333	0.840667	-0.369333	RSV	Hypo
chr2	121011856	121011912	56	3	0.000333333	0	0.001	0.398333	0.163	0.235333	RSV	Hyper
chr2	121022810	121022862	52	3	0.003	0	0.008	0.184333	0.0116667	0.172667	RSV	Hyper
chr2	121071122	121071200	78	3	0.000666667	0	0.002	0.565	0.858333	-0.293333	RSV	Hypo
chr2	121088757	121089017	260	7	0.000285714	0	0.002	0.351714	0.706429	-0.354714	RSV	Hypo
chr2	121094778	121094877	99	4	0.0035	0	0.007	0.4835	0.77225	-0.28875	RSV	Hypo
chr2	121106787	121106818	31	3	0.00566667	0.001	0.008	0.644333	0.346	0.298333	RSV	Hyper
chr2	121301504	121301560	56	3	0.00166667	0	0.004	0.284333	0.625333	-0.341	RSV	Hypo
chr2	121301631	121301815	184	4	0.00175	0	0.007	0.43725	0.79725	-0.36	RSV	Hypo
chr2	121354715	121354850	135	5	0.0002	0	0.001	0.4502	0.1406	0.3096	RSV	Hyper
chr2	121355122	121355346	224	7	0.00128571	0	0.007	0.522	0.142714	0.379286	RSV	Hyper
chr2	121412314	121412390	76	3	0.00366667	0	0.01	0.354	0.701667	-0.347667	RSV	Hypo
chr2	121528845	121528946	101	3	0.00366667	0	0.009	0.764667	0.972667	-0.208	RSV	Hypo
chr2	121932033	121932158	125	6	0.003	0	0.008	0.645333	0.960833	-0.3155	RSV	Hypo
chr2	121955058	121955379	321	8	0.004125	0	0.009	0.208625	0.028625	0.18	RSV	Hyper
chr2	123464419	123464594	175	3	0.004	0.001	0.006	0.467333	0.761	-0.293667	RSV	Hypo
chr2	126257088	126257307	219	3	0.003	0	0.009	0.313	0.776667	-0.463667	RSV	Hypo
chr2	126945181	126945289	108	3	0.004	0	0.009	0.641667	0.921	-0.279333	RSV	Hypo
chr2	127003343	127003351	8	4	0	0	0	0.913	0.236	0.677	RSV	Hyper
chr2	127138822	127138889	67	3	0.001	0	0.002	0.657	0.949333	-0.292333	RSV	Hypo
chr2	127225152	127225208	56	3	0	0	0	0.337667	0.037	0.300667	RSV	Hyper
chr2	127413332	127413363	31	3	0.004	0	0.01	0.170667	0.00666667	0.164	RSV	Hyper
chr2	127493921	127494169	248	3	0.00233333	0	0.006	0.173	0.0113333	0.161667	RSV	Hyper
chr2	127729104	127729204	100	6	0.00183333	0	0.008	0.3255	0.779333	-0.453833	RSV	Hypo
chr2	127838165	127838190	25	3	0.000333333	0	0.001	0.634333	0.939	-0.304667	RSV	Hypo
chr2	127841923	127841941	18	3	0.000333333	0	0.001	0.688667	0.297333	0.391333	RSV	Hyper
chr2	127853928	127853947	19	3	0.002	0	0.005	0.382667	0.129	0.253667	RSV	Hyper
chr2	127865732	127865911	179	5	0.0026	0	0.006	0.9124	0.5618	0.3506	RSV	Hyper
chr2	127866739	127866828	89	3	0	0	0	0.908667	0.536667	0.372	RSV	Hyper
chr2	127934366	127934480	114	5	0.0008	0	0.004	0.7162	0.3114	0.4048	RSV	Hyper
chr2	127948754	127948798	44	3	0.00566667	0	0.01	0.704667	0.345333	0.359333	RSV	Hyper
chr2	127963218	127963237	19	3	0.001	0	0.003	0.888	0.552	0.336	RSV	Hyper
chr2	127984074	127984597	523	8	0.0005	0	0.002	0.3795	0.788	-0.4085	RSV	Hypo
chr2	128155882	128156114	232	3	0.001	0	0.003	0.344667	0.698333	-0.353667	RSV	Hypo
chr2	128222266	128222496	230	3	0.001	0	0.002	0.814667	1	-0.185333	RSV	Hypo
chr2	128335588	128335737	149	3	0.001	0	0.002	0.659667	0.901	-0.241333	RSV	Hypo
chr2	128337859	128337943	84	3	0.003	0	0.006	0.236667	0.0366667	0.2	RSV	Hyper
chr2	128373234	128373334	100	3	0.00266667	0.001	0.004	0.524333	0.298667	0.225667	RSV	Hyper
chr2	128473944	128474147	203	3	0.00533333	0	0.01	0.91	0.573	0.337	RSV	Hyper
chr2	129130567	129130616	49	3	0.00533333	0	0.01	0.529	0.191667	0.337333	RSV	Hyper
chr2	129382169	129382232	63	3	0.000666667	0	0.002	0.781667	0.981333	-0.199667	RSV	Hypo
chr2	130197252	130197479	227	3	0.00233333	0.001	0.005	0.71	0.94	-0.23	RSV	Hypo
chr2	130431363	130431509	146	3	0.002	0	0.005	0.648667	0.857667	-0.209	RSV	Hypo
chr2	130635653	130635684	31	3	0.000333333	0	0.001	0.131667	0.444	-0.312333	RSV	Hypo
chr2	130691767	130691858	91	3	0	0	0	0.074	0.413	-0.339	RSV	Hypo
chr2	130691926	130691993	67	3	0	0	0	0.032	0.457333	-0.425333	RSV	Hypo
chr2	130694160	130694401	241	4	0.00025	0	0.001	0.5915	0.196	0.3955	RSV	Hyper
chr2	130794892	130794955	63	5	0.0016	0	0.004	0.4294	0.778	-0.3486	RSV	Hypo
chr2	130932956	130933079	123	5	0.0008	0	0.004	0.9358	0.2874	0.6484	RSV	Hyper
chr2	130939712	130939724	12	3	0.00766667	0.007	0.008	0.00366667	0.136667	-0.133	RSV	Hypo
chr2	130986779	130986785	6	3	0.001	0	0.002	0.464667	0.921667	-0.457	RSV	Hypo
chr2	130986888	130986920	32	5	0.0016	0	0.008	0.1528	0.6774	-0.5246	RSV	Hypo
chr2	131009106	131009919	813	22	0.00136364	0	0.008	0.418045	0.736091	-0.318045	RSV	Hypo
chr2	131010590	131010763	173	11	0.000454545	0	0.005	0.167909	0.634636	-0.466727	RSV	Hypo
chr2	131094603	131094912	309	16	0.000625	0	0.009	0.36175	0.0474375	0.314312	RSV	Hyper
chr2	131095160	131095201	41	4	0	0	0	0.64525	0.2665	0.37875	RSV	Hyper
chr2	131130244	131130285	41	3	0.00166667	0.001	0.003	0.00533333	0.126333	-0.121	RSV	Hypo
chr2	131154219	131154325	106	4	0	0	0	0.33075	0.76	-0.42925	RSV	Hypo
chr2	131185676	131185706	30	4	0.001	0	0.003	0	0.25225	-0.25225	RSV	Hypo
chr2	131514176	131514182	6	3	0.00233333	0	0.006	0	0.143333	-0.143333	RSV	Hypo
chr2	132152150	132152192	42	5	0.002	0	0.006	0.3582	0.0846	0.2736	RSV	Hyper
chr2	132152767	132152860	93	5	0	0	0	0.7492	0.2052	0.544	RSV	Hyper
chr2	132152878	132153069	191	12	0.000166667	0	0.002	0.769667	0.299333	0.470333	RSV	Hyper
chr2	132182371	132182382	11	3	0.00166667	0	0.003	0.555667	0.198	0.357667	RSV	Hyper
chr2	132248998	132249139	141	6	0.0005	0	0.002	0.0658333	0.294167	-0.228333	RSV	Hypo
chr2	132249199	132249245	46	3	0.000333333	0	0.001	0.0366667	0.222667	-0.186	RSV	Hypo
chr2	132430669	132430759	90	4	0	0	0	0.17225	0.4545	-0.28225	RSV	Hypo
chr2	132430809	132431013	204	3	0	0	0	0.254667	0.648333	-0.393667	RSV	Hypo
chr2	132481590	132481645	55	5	0.0014	0	0.005	0.6802	0.9866	-0.3064	RSV	Hypo
chr2	132481703	132481910	207	14	0.000571429	0	0.005	0.478071	0.991786	-0.513714	RSV	Hypo
chr2	132559157	132559239	82	4	0.0035	0	0.009	0.3545	0.71975	-0.36525	RSV	Hypo
chr2	132559342	132559353	11	3	0	0	0	0.0453333	0.39	-0.344667	RSV	Hypo
chr2	132559376	132559399	23	4	0	0	0	0.02175	0.333	-0.31125	RSV	Hypo
chr2	132559885	132559953	68	3	0.00533333	0.001	0.009	0.265667	0.529667	-0.264	RSV	Hypo
chr2	132560172	132560466	294	24	0	0	0	0.232167	0.757	-0.524833	RSV	Hypo
chr2	132587079	132587094	15	3	0.00366667	0	0.007	0.420667	0.791333	-0.370667	RSV	Hypo
chr2	132587118	132587135	17	4	0.00075	0	0.003	0.27525	0.69375	-0.4185	RSV	Hypo
chr2	132587194	132587236	42	4	0.0015	0	0.005	0.145	0.41925	-0.27425	RSV	Hypo
chr2	132587308	132587550	242	25	8e-05	0	0.001	0.1342	0.55528	-0.42108	RSV	Hypo
chr2	132587888	132587932	44	5	0	0	0	0.5246	0.9308	-0.4062	RSV	Hypo
chr2	132588034	132588087	53	6	0.0025	0	0.007	0.563833	0.938167	-0.374333	RSV	Hypo
chr2	133174482	133174551	69	6	0.000666667	0	0.003	0.181667	0.422833	-0.241167	RSV	Hypo
chr2	133196506	133196713	207	4	0.001	0	0.003	0.61775	0.89075	-0.273	RSV	Hypo
chr2	133402918	133402969	51	7	0.00342857	0	0.009	0.757857	0.985429	-0.227571	RSV	Hypo
chr2	134885184	134885382	198	6	0.000833333	0	0.003	0.665833	0.945	-0.279167	RSV	Hypo
chr2	135040327	135040677	350	3	0.00433333	0	0.01	0.75	0.953667	-0.203667	RSV	Hypo
chr2	135160648	135160723	75	4	0	0	0	0.363	0.03775	0.32525	RSV	Hyper
chr2	135428624	135428796	172	3	0.000333333	0	0.001	0.372	0.712667	-0.340667	RSV	Hypo
chr2	135620798	135621024	226	3	0.000666667	0	0.001	0.863333	0.502	0.361333	RSV	Hyper
chr2	136845737	136845759	22	3	0.006	0.002	0.008	0.796333	1	-0.203667	RSV	Hypo
chr2	136872148	136872202	54	3	0.00433333	0.003	0.006	0.162667	0.00766667	0.155	RSV	Hyper
chr2	136889845	136889893	48	3	0	0	0	0.466667	0.765333	-0.298667	RSV	Hypo
chr2	136920654	136920727	73	3	0.001	0	0.002	0.291667	0.015	0.276667	RSV	Hyper
chr2	137134513	137134617	104	3	0.00366667	0	0.009	0.745667	0.960333	-0.214667	RSV	Hypo
chr2	137948579	137948811	232	3	0.00333333	0	0.008	0.535667	0.801333	-0.265667	RSV	Hypo
chr2	138266517	138266570	53	3	0.001	0	0.003	0.246667	0.957333	-0.710667	RSV	Hypo
chr2	138630986	138631252	266	3	0	0	0	0.251667	0.661667	-0.41	RSV	Hypo
chr2	138710192	138710242	50	3	0.00366667	0	0.01	0.605333	0.868667	-0.263333	RSV	Hypo
chr2	140168515	140168574	59	5	0	0	0	0.6402	0.188	0.4522	RSV	Hyper
chr2	142889384	142889404	20	3	0.00366667	0	0.01	0.676333	0.393667	0.282667	RSV	Hyper
chr2	143148729	143148735	6	3	0.00533333	0	0.01	0.655	0.951333	-0.296333	RSV	Hypo
chr2	143784039	143784159	120	4	0.0015	0	0.005	0.70125	0.3265	0.37475	RSV	Hyper
chr2	143784258	143784325	67	4	0.00375	0.002	0.006	0.57925	0.298	0.28125	RSV	Hyper
chr2	144474763	144474871	108	3	0	0	0	0.427333	0.86	-0.432667	RSV	Hypo
chr2	145090259	145090268	9	4	0.0075	0.007	0.008	0	0.118	-0.118	RSV	Hypo
chr2	145137264	145137395	131	3	0	0	0	0.325333	0.731	-0.405667	RSV	Hypo
chr2	145417493	145417572	79	5	0.0002	0	0.001	0.7646	0.97	-0.2054	RSV	Hypo
chr2	145440791	145440822	31	3	0	0	0	0.361333	0.0273333	0.334	RSV	Hyper
chr2	149319089	149319134	45	3	0.000666667	0	0.002	0.498667	0.934	-0.435333	RSV	Hypo
chr2	149452339	149452488	149	3	0.00433333	0	0.008	0.637667	0.266667	0.371	RSV	Hyper
chr2	149813703	149813796	93	3	0.001	0	0.002	0.536	0.828333	-0.292333	RSV	Hypo
chr2	149866445	149866525	80	3	0.003	0	0.007	0.356333	0.117333	0.239	RSV	Hyper
chr2	149876935	149876989	54	3	0.00466667	0.001	0.009	0.225333	0.0193333	0.206	RSV	Hyper
chr2	149927502	149927635	133	3	0.000666667	0	0.001	0.594667	0.887333	-0.292667	RSV	Hypo
chr2	150742372	150742684	312	3	0.00366667	0	0.009	0.529	0.863	-0.334	RSV	Hypo
chr2	151027823	151027887	64	7	0.00342857	0	0.009	0.712143	0.961857	-0.249714	RSV	Hypo
chr2	151027902	151027915	13	3	0.002	0.001	0.003	0.733	1	-0.267	RSV	Hypo
chr2	152628327	152628412	85	4	0.0015	0	0.003	0.805	0.986	-0.181	RSV	Hypo
chr2	152830550	152830577	27	3	0	0	0	0.419667	0.0693333	0.350333	RSV	Hyper
chr2	153032999	153033035	36	4	0.001	0	0.003	0.1245	0.406	-0.2815	RSV	Hypo
chr2	153244797	153244915	118	4	0.0005	0	0.001	0.42475	0.09525	0.3295	RSV	Hyper
chr2	153259525	153259708	183	3	0.00366667	0.001	0.006	0.709	0.928667	-0.219667	RSV	Hypo
chr2	153429883	153429969	86	3	0.002	0	0.006	0.456	0.747667	-0.291667	RSV	Hypo
chr2	153550718	153551056	338	3	0.00466667	0	0.01	0.510667	0.802	-0.291333	RSV	Hypo
chr2	155509674	155509873	199	3	0.003	0	0.007	0.687333	0.966333	-0.279	RSV	Hypo
chr2	157111083	157111092	9	3	0	0	0	0.586667	0.97	-0.383333	RSV	Hypo
chr2	157123423	157123437	14	5	0.0016	0	0.004	0.7514	0.9844	-0.233	RSV	Hypo
chr2	157328901	157328924	23	3	0	0	0	0.256667	0.913	-0.656333	RSV	Hypo
chr2	157559048	157559163	115	3	0.001	0	0.003	0.469667	0.853	-0.383333	RSV	Hypo
chr2	157640838	157641007	169	3	0.000666667	0	0.002	0.471667	0.824	-0.352333	RSV	Hypo
chr2	157659922	157660025	103	3	0.00433333	0.002	0.008	0.208667	0.451333	-0.242667	RSV	Hypo
chr2	158114619	158114721	102	4	0.001	0	0.003	0.31625	0.679	-0.36275	RSV	Hypo
chr2	158295718	158295812	94	4	0	0	0	0.59275	0.90425	-0.3115	RSV	Hypo
chr2	158301005	158301498	493	3	0.00533333	0	0.01	0.524333	0.743667	-0.219333	RSV	Hypo
chr2	158641193	158641213	20	3	0.00233333	0.001	0.003	0.729667	0.969667	-0.24	RSV	Hypo
chr2	158694394	158694730	336	7	0.00128571	0	0.009	0.450857	0.847429	-0.396571	RSV	Hypo
chr2	158697267	158697329	62	3	0	0	0	0.37	0.774	-0.404	RSV	Hypo
chr2	158731560	158731634	74	3	0.00233333	0	0.004	0.0563333	0.247667	-0.191333	RSV	Hypo
chr2	159371313	159371444	131	3	0.001	0	0.002	0.355333	0.0563333	0.299	RSV	Hyper
chr2	159583609	159583670	61	3	0.002	0	0.005	0.503333	0.920333	-0.417	RSV	Hypo
chr2	159651918	159652026	108	3	0.000666667	0	0.002	0.243667	0.628	-0.384333	RSV	Hypo
chr2	159943256	159943666	410	4	0.00125	0	0.005	0.5725	0.18275	0.38975	RSV	Hyper
chr2	159986433	159986719	286	8	0.002375	0	0.008	0.341625	0.65625	-0.314625	RSV	Hypo
chr2	160079060	160079131	71	3	0.00266667	0	0.007	0.408333	0.107	0.301333	RSV	Hyper
chr2	160918367	160918434	67	3	0.000333333	0	0.001	0.317667	0.664333	-0.346667	RSV	Hypo
chr2	161373281	161373747	466	5	0.0022	0	0.005	0.5556	0.8602	-0.3046	RSV	Hypo
chr2	161788185	161788219	34	3	0.003	0	0.005	0.258	0.0466667	0.211333	RSV	Hyper
chr2	162094034	162094072	38	3	0.001	0	0.003	0.314	0.05	0.264	RSV	Hyper
chr2	162856027	162856084	57	3	0	0	0	0.498	0.886	-0.388	RSV	Hypo
chr2	163198964	163199084	120	3	0.00133333	0	0.002	0.202	0.0203333	0.181667	RSV	Hyper
chr2	163882851	163882978	127	7	0.00342857	0	0.008	0.447714	0.820286	-0.372571	RSV	Hypo
chr2	164204741	164204787	46	4	0.002	0	0.007	0.508	0.18625	0.32175	RSV	Hyper
chr2	164771315	164771327	12	3	0.00433333	0.003	0.005	0.890667	1	-0.109333	RSV	Hypo
chr2	165313509	165313553	44	3	0.00133333	0	0.003	0.693667	0.938333	-0.244667	RSV	Hypo
chr2	165874700	165874789	89	3	0.00333333	0.001	0.005	0.546	0.766333	-0.220333	RSV	Hypo
chr2	166477679	166477755	76	3	0.00133333	0	0.003	0.797667	0.982333	-0.184667	RSV	Hypo
chr2	168895824	168895830	6	3	0.00566667	0.002	0.009	0.744667	0.969667	-0.225	RSV	Hypo
chr2	169792414	169792592	178	4	0.00375	0.001	0.01	0.514	0.745	-0.231	RSV	Hypo
chr2	170050270	170050322	52	3	0.00766667	0.006	0.01	0.776333	0.945667	-0.169333	RSV	Hypo
chr2	170624574	170624685	111	3	0.00166667	0	0.005	0.635	0.950667	-0.315667	RSV	Hypo
chr2	171164730	171164884	154	4	0.00125	0	0.005	0.57925	0.236	0.34325	RSV	Hyper
chr2	171554258	171554275	17	3	0.00366667	0.001	0.006	0.230667	0.532333	-0.301667	RSV	Hypo
chr2	171600822	171601181	359	7	0.000428571	0	0.002	0.286714	0.0371429	0.249571	RSV	Hyper
chr2	172094691	172094827	136	3	0.00633333	0.003	0.009	0.238667	0.051	0.187667	RSV	Hyper
chr2	172176216	172176310	94	3	0.007	0.005	0.009	0.808	0.977667	-0.169667	RSV	Hypo
chr2	172289619	172289633	14	3	0.000333333	0	0.001	0.317667	0.659667	-0.342	RSV	Hypo
chr2	172864687	172864707	20	3	0.001	0.001	0.001	0	0.127333	-0.127333	RSV	Hypo
chr2	173061529	173061625	96	4	0.00275	0	0.01	0.21375	0.01175	0.202	RSV	Hyper
chr2	173375207	173375565	358	3	0	0	0	0.413333	0.835667	-0.422333	RSV	Hypo
chr2	173378305	173378763	458	6	0.001	0	0.003	0.521667	0.836	-0.314333	RSV	Hypo
chr2	173538991	173539014	23	4	0.0035	0	0.007	0.86225	0.6385	0.22375	RSV	Hyper
chr2	173809244	173809495	251	3	0	0	0	0.393	0.846333	-0.453333	RSV	Hypo
chr2	174072948	174073058	110	3	0.000666667	0	0.002	0.583333	0.947333	-0.364	RSV	Hypo
chr2	174315884	174316015	131	4	0.00075	0	0.003	0.5975	0.22325	0.37425	RSV	Hyper
chr2	175201721	175201760	39	5	0.0032	0.001	0.004	0.0128	0.1422	-0.1294	RSV	Hypo
chr2	175418842	175418868	26	3	0.000333333	0	0.001	0.355667	0.077	0.278667	RSV	Hyper
chr2	175456596	175456746	150	3	0.002	0.001	0.003	0.577667	0.823333	-0.245667	RSV	Hypo
chr2	175532146	175532413	267	3	0.00333333	0.002	0.005	0.228667	0.0356667	0.193	RSV	Hyper
chr2	176328778	176328914	136	3	0.00233333	0	0.007	0.183667	0	0.183667	RSV	Hyper
chr2	176341901	176342063	162	4	0.0005	0	0.002	0.431	0.0905	0.3405	RSV	Hyper
chr2	177010889	177010984	95	3	0.00233333	0	0.004	0.265	0.0203333	0.244667	RSV	Hyper
chr2	177019417	177019543	126	3	0.000333333	0	0.001	0.426333	0.132	0.294333	RSV	Hyper
chr2	178012642	178012751	109	3	0	0	0	0.194	0.558333	-0.364333	RSV	Hypo
chr2	178036175	178036462	287	4	0.00275	0	0.01	0.17725	0.59475	-0.4175	RSV	Hypo
chr2	178116441	178116508	67	3	0.006	0.003	0.008	0.792667	0.973	-0.180333	RSV	Hypo
chr2	178127328	178127398	70	3	0.00133333	0	0.003	0.188667	0.484	-0.295333	RSV	Hypo
chr2	178499219	178499306	87	3	0.000666667	0	0.002	0.506667	0.985	-0.478333	RSV	Hypo
chr2	178499405	178499509	104	5	0.0012	0	0.002	0.693	0.98	-0.287	RSV	Hypo
chr2	179387541	179387668	127	3	0.00133333	0	0.004	0.298667	0.0213333	0.277333	RSV	Hyper
chr2	179692865	179693032	167	4	0.0015	0	0.006	0.44	0.76175	-0.32175	RSV	Hypo
chr2	180100215	180100464	249	3	0.004	0.003	0.005	0.216	0.0596667	0.156333	RSV	Hyper
chr2	182259882	182260180	298	4	0.002	0	0.005	0.273	0.026	0.247	RSV	Hyper
chr2	183008922	183009154	232	3	0.00333333	0.001	0.007	0.771333	0.959	-0.187667	RSV	Hypo
chr2	183935804	183935945	141	6	0.00116667	0	0.006	0.546833	0.860167	-0.313333	RSV	Hypo
chr2	185326503	185326536	33	3	0.00466667	0.002	0.008	0.65	0.965	-0.315	RSV	Hypo
chr2	190351176	190351255	79	3	0.00666667	0.001	0.01	0.739667	0.942333	-0.202667	RSV	Hypo
chr2	190364984	190365181	197	4	0.00175	0	0.005	0.25175	0.04175	0.21	RSV	Hyper
chr2	190647093	190647278	185	3	0.00166667	0	0.003	0.235	0.0223333	0.212667	RSV	Hyper
chr2	191625716	191626064	348	26	0.000269231	0	0.003	0.146885	0.534231	-0.387346	RSV	Hypo
chr2	191876503	191876623	120	3	0.004	0.003	0.006	0.796667	0.993	-0.196333	RSV	Hypo
chr2	192543810	192543898	88	4	0.003	0	0.009	0.209	0.469	-0.26	RSV	Hypo
chr2	192867330	192867373	43	3	0.000666667	0	0.002	0.729333	0.974	-0.244667	RSV	Hypo
chr2	193373844	193373972	128	7	0	0	0	0.707143	0.175286	0.531857	RSV	Hyper
chr2	195707910	195707988	78	3	0.00466667	0	0.008	0.493667	0.848333	-0.354667	RSV	Hypo
chr2	196381472	196381689	217	7	0.00371429	0	0.01	0.721	0.434143	0.286857	RSV	Hyper
chr2	196730804	196731020	216	3	0.007	0.006	0.008	0.840333	0.977	-0.136667	RSV	Hypo
chr2	198023009	198023140	131	4	0.0045	0	0.009	0.794	0.972	-0.178	RSV	Hypo
chr2	198029279	198029398	119	8	0.0045	0	0.008	0.489375	0.078625	0.41075	RSV	Hyper
chr2	198126647	198126686	39	3	0.001	0	0.002	0.307667	0.631	-0.323333	RSV	Hypo
chr2	199236744	199236865	121	4	0.00225	0	0.005	0.77875	0.95675	-0.178	RSV	Hypo
chr2	199527799	199527848	49	3	0.002	0.001	0.003	0.652667	0.917	-0.264333	RSV	Hypo
chr2	200470434	200470472	38	3	0.000666667	0	0.002	0.716	0.308667	0.407333	RSV	Hyper
chr2	200524125	200524131	6	3	0.002	0	0.005	0.003	0.161333	-0.158333	RSV	Hypo
chr2	201040379	201040550	171	3	0	0	0	0.69	0.233	0.457	RSV	Hyper
chr2	201374043	201374250	207	4	0.0005	0	0.002	0.26925	0.633	-0.36375	RSV	Hypo
chr2	201451342	201451361	19	3	0.002	0	0.003	0.313	0.094	0.219	RSV	Hyper
chr2	201481022	201481126	104	3	0	0	0	0.583	0.894667	-0.311667	RSV	Hypo
chr2	201561956	201562244	288	5	0	0	0	0.457	0.9618	-0.5048	RSV	Hypo
chr2	201563404	201563569	165	3	0	0	0	0.327333	0.894667	-0.567333	RSV	Hypo
chr2	201632299	201632349	50	3	0.00166667	0	0.005	0.533667	0.961667	-0.428	RSV	Hypo
chr2	201752682	201752734	52	3	0.00166667	0.001	0.003	0.617333	0.928667	-0.311333	RSV	Hypo
chr2	202104460	202104529	69	5	0.0006	0	0.002	0.3068	0.0446	0.2622	RSV	Hyper
chr2	202126352	202126440	88	4	0.002	0	0.008	0.1825	0.47975	-0.29725	RSV	Hypo
chr2	202753051	202753158	107	3	0	0	0	0.797333	0.401	0.396333	RSV	Hyper
chr2	202766467	202766922	455	9	0	0	0	0.297778	0.795	-0.497222	RSV	Hypo
chr2	202861678	202861742	64	3	0.002	0	0.005	0.398667	0.672667	-0.274	RSV	Hypo
chr2	202900987	202901037	50	3	0	0	0	0.671	0.213	0.458	RSV	Hyper
chr2	202901428	202901561	133	6	0	0	0	0.681667	0.139833	0.541833	RSV	Hyper
chr2	202904583	202904750	167	3	0.001	0	0.002	0.709333	0.327	0.382333	RSV	Hyper
chr2	202987674	202987978	304	5	0.0016	0	0.008	0.5994	0.9202	-0.3208	RSV	Hypo
chr2	203284226	203284329	103	3	0.00433333	0.001	0.009	0.792	1	-0.208	RSV	Hypo
chr2	203630404	203630558	154	4	0.003	0	0.007	0.43	0.76725	-0.33725	RSV	Hypo
chr2	203713849	203713935	86	3	0.002	0.001	0.004	0.377	0.099	0.278	RSV	Hyper
chr2	204400775	204400815	40	3	0.00433333	0	0.008	0.501667	0.842	-0.340333	RSV	Hypo
chr2	204615401	204615583	182	4	0.00175	0.001	0.003	0.85725	0.99625	-0.139	RSV	Hypo
chr2	204649554	204649686	132	6	0.002	0	0.009	0.5515	0.217333	0.334167	RSV	Hyper
chr2	204736464	204736721	257	3	0.000333333	0	0.001	0.616	0.874667	-0.258667	RSV	Hypo
chr2	205889941	205890047	106	3	0.00133333	0	0.002	0.671	0.911	-0.24	RSV	Hypo
chr2	206511506	206511545	39	3	0.00633333	0	0.01	0.500333	0.240333	0.26	RSV	Hyper
chr2	206628553	206628773	220	13	0.000923077	0	0.006	0.418769	0.122	0.296769	RSV	Hyper
chr2	207999044	207999069	25	3	0.002	0.001	0.003	0.222	0.0166667	0.205333	RSV	Hyper
chr2	208014177	208014477	300	3	0.002	0	0.006	0.573667	0.818333	-0.244667	RSV	Hypo
chr2	208021693	208021814	121	3	0	0	0	0.710333	0.976667	-0.266333	RSV	Hypo
chr2	208027796	208028218	422	6	0.00183333	0	0.006	0.367333	0.6665	-0.299167	RSV	Hypo
chr2	208693593	208693634	41	4	0.00175	0	0.005	0.72375	0.983	-0.25925	RSV	Hypo
chr2	208890779	208890832	53	3	0.00333333	0	0.01	0.292333	0.586333	-0.294	RSV	Hypo
chr2	208896599	208896629	30	3	0.00233333	0	0.005	0.239	0.03	0.209	RSV	Hyper
chr2	208976971	208977003	32	3	0.00466667	0	0.007	0.671667	0.974333	-0.302667	RSV	Hypo
chr2	208977086	208977137	51	4	0.001	0	0.003	0.65425	0.991	-0.33675	RSV	Hypo
chr2	210444154	210444201	47	3	0.000333333	0	0.001	0.245667	0.502667	-0.257	RSV	Hypo
chr2	211329412	211329418	6	3	0	0	0	0.991333	0.570333	0.421	RSV	Hyper
chr2	211340662	211340709	47	3	0.000333333	0	0.001	0.437333	0.727667	-0.290333	RSV	Hypo
chr2	211611617	211611799	182	4	0.00025	0	0.001	0.321	0.6795	-0.3585	RSV	Hypo
chr2	212273672	212273731	59	3	0.004	0.001	0.009	0.672333	0.933667	-0.261333	RSV	Hypo
chr2	213404187	213404258	71	4	0.00275	0	0.009	0.642	0.291	0.351	RSV	Hyper
chr2	213880656	213880734	78	3	0.000333333	0	0.001	0.791333	0.984333	-0.193	RSV	Hypo
chr2	215440420	215440510	90	3	0.00466667	0.002	0.01	0.607	0.845667	-0.238667	RSV	Hypo
chr2	215675429	215675447	18	3	0.007	0.004	0.01	0.303667	0.534667	-0.231	RSV	Hypo
chr2	216661062	216661321	259	3	0.00133333	0.001	0.002	0.0776667	0.336	-0.258333	RSV	Hypo
chr2	216845977	216846043	66	3	0	0	0	0.443333	0.128667	0.314667	RSV	Hyper
chr2	216847224	216847350	126	3	0.00366667	0.002	0.007	0.637333	0.872	-0.234667	RSV	Hypo
chr2	216979924	216979949	25	4	0	0	0	0.21575	0.72825	-0.5125	RSV	Hypo
chr2	217118307	217118342	35	3	0.00433333	0.003	0.006	0.672667	0.345333	0.327333	RSV	Hyper
chr2	217221159	217221467	308	3	0.00133333	0	0.003	0.827667	0.424333	0.403333	RSV	Hyper
chr2	217276744	217276817	73	3	0.000333333	0	0.001	0.668333	0.966	-0.297667	RSV	Hypo
chr2	217376158	217376254	96	4	0.0015	0	0.003	0.689	0.98	-0.291	RSV	Hypo
chr2	217501421	217501557	136	3	0	0	0	0.206333	0.706667	-0.500333	RSV	Hypo
chr2	217610768	217610835	67	3	0.002	0	0.005	0.688667	0.948667	-0.26	RSV	Hypo
chr2	218179027	218179041	14	3	0.000666667	0	0.002	0.448	0.112	0.336	RSV	Hyper
chr2	218696267	218696338	71	3	0.00566667	0.003	0.008	0.269	0.0313333	0.237667	RSV	Hyper
chr2	218858020	218858376	356	4	0.0015	0	0.004	0.62525	0.94425	-0.319	RSV	Hypo
chr2	218894228	218894265	37	3	0	0	0	0.663	0.958667	-0.295667	RSV	Hypo
chr2	219149009	219149177	168	5	0.0004	0	0.002	0.736	0.976	-0.24	RSV	Hypo
chr2	219151338	219151444	106	3	0.00166667	0	0.005	0.0283333	0.228	-0.199667	RSV	Hypo
chr2	219156236	219156359	123	3	0	0	0	0.390667	0.771667	-0.381	RSV	Hypo
chr2	219156703	219156720	17	3	0	0	0	0.00533333	0.334333	-0.329	RSV	Hypo
chr2	219197710	219197727	17	3	0.00266667	0	0.005	0.267667	0.0516667	0.216	RSV	Hyper
chr2	219719850	219720354	504	6	0.001	0	0.005	0.511167	0.131833	0.379333	RSV	Hyper
chr2	219735201	219735345	144	4	0.00025	0	0.001	0.85725	0.37525	0.482	RSV	Hyper
chr2	219738732	219738787	55	6	0	0	0	0.516	0.1105	0.4055	RSV	Hyper
chr2	219743370	219743496	126	3	0.001	0	0.003	0.689333	0.314	0.375333	RSV	Hyper
chr2	219748923	219749094	171	3	0.00366667	0	0.01	0.514667	0.205333	0.309333	RSV	Hyper
chr2	219773336	219773416	80	3	0.00133333	0	0.003	0.557333	0.804333	-0.247	RSV	Hypo
chr2	219972693	219972802	109	3	0.007	0.003	0.01	0.185333	0.016	0.169333	RSV	Hyper
chr2	219993407	219993477	70	3	0.00133333	0.001	0.002	0.355	0.105333	0.249667	RSV	Hyper
chr2	220107974	220108599	625	20	0.00045	0	0.006	0.51765	0.889	-0.37135	RSV	Hypo
chr2	220299065	220299250	185	4	0.0005	0	0.002	0.7725	0.3255	0.447	RSV	Hyper
chr2	220313625	220313715	90	7	0.00342857	0.001	0.006	0.0144286	0.202857	-0.188429	RSV	Hypo
chr2	220317898	220318059	161	5	0.0004	0	0.001	0.4586	0.1314	0.3272	RSV	Hyper
chr2	220379129	220379137	8	3	0.00533333	0.002	0.007	0	0.1	-0.1	RSV	Hypo
chr2	220435057	220435083	26	4	0.00325	0.001	0.006	0.6015	0.9015	-0.3	RSV	Hypo
chr2	220435150	220435202	52	3	0	0	0	0.232667	0.664	-0.431333	RSV	Hypo
chr2	220716486	220716661	175	4	0.002	0	0.007	0.43825	0.81275	-0.3745	RSV	Hypo
chr2	220716758	220716794	36	3	0.000333333	0	0.001	0.477667	0.906	-0.428333	RSV	Hypo
chr2	220929340	220929519	179	4	0.0045	0	0.01	0.12275	0.334	-0.21125	RSV	Hypo
chr2	221969247	221969648	401	6	0.00283333	0	0.009	0.2965	0.585	-0.2885	RSV	Hypo
chr2	222199808	222200029	221	3	0.000333333	0	0.001	0.578667	0.943333	-0.364667	RSV	Hypo
chr2	222394657	222394736	79	3	0.00333333	0	0.009	0.625333	0.9	-0.274667	RSV	Hypo
chr2	223185707	223185821	114	6	0.0005	0	0.003	0.568833	0.107167	0.461667	RSV	Hyper
chr2	223269006	223269279	273	3	0.000666667	0	0.001	0.414333	0.721667	-0.307333	RSV	Hypo
chr2	223485740	223486161	421	5	0.0006	0	0.002	0.3782	0.0814	0.2968	RSV	Hyper
chr2	223519846	223519871	25	3	0.00266667	0	0.007	0.100333	0.371333	-0.271	RSV	Hypo
chr2	223656962	223657111	149	3	0.00333333	0	0.009	0.572	0.350333	0.221667	RSV	Hyper
chr2	224700718	224700802	84	3	0.00133333	0	0.004	0.274667	0.0136667	0.261	RSV	Hyper
chr2	224889044	224889133	89	3	0.00333333	0.001	0.007	0.746333	0.929333	-0.183	RSV	Hypo
chr2	225129141	225129247	106	3	0	0	0	0.538667	0.839667	-0.301	RSV	Hypo
chr2	225639632	225639653	21	3	0.00266667	0.001	0.005	0.816	0.547	0.269	RSV	Hyper
chr2	225672380	225672641	261	4	0.00125	0	0.004	0.712	0.98375	-0.27175	RSV	Hypo
chr2	225748974	225749263	289	4	0.00375	0	0.008	0.27575	0.061	0.21475	RSV	Hyper
chr2	225873679	225873877	198	4	0.00425	0	0.01	0.65	0.901	-0.251	RSV	Hypo
chr2	227700114	227700167	53	4	0.00025	0	0.001	0.2175	0.54275	-0.32525	RSV	Hypo
chr2	228327009	228327324	315	3	0.002	0	0.005	0.846667	1	-0.153333	RSV	Hypo
chr2	228473731	228473757	26	4	0.00425	0	0.01	0.40525	0.712	-0.30675	RSV	Hypo
chr2	228683602	228683630	28	4	0	0	0	0.255	0	0.255	RSV	Hyper
chr2	230715266	230715302	36	5	0.0012	0.001	0.002	0.7902	1	-0.2098	RSV	Hypo
chr2	231447774	231447941	167	3	0.001	0	0.003	0.669333	0.952667	-0.283333	RSV	Hypo
chr2	231479715	231479871	156	4	0.0015	0	0.003	0.67075	0.94275	-0.272	RSV	Hypo
chr2	231742222	231742244	22	3	0.007	0.006	0.008	0.573667	0.828667	-0.255	RSV	Hypo
chr2	231746495	231746682	187	3	0.000333333	0	0.001	0.341667	0.025	0.316667	RSV	Hyper
chr2	231815370	231815429	59	3	0.002	0	0.005	0.770333	0.968333	-0.198	RSV	Hypo
chr2	231849467	231849524	57	3	0.00366667	0	0.01	0.8	0.993333	-0.193333	RSV	Hypo
chr2	231917214	231917312	98	5	0.0012	0	0.004	0.2048	0.4766	-0.2718	RSV	Hypo
chr2	232145556	232145627	71	3	0.008	0.005	0.01	0.191667	0.0313333	0.160333	RSV	Hyper
chr2	232181986	232182067	81	3	0.00166667	0	0.005	0.524667	0.123667	0.401	RSV	Hyper
chr2	232290537	232290714	177	3	0.002	0	0.006	0.747667	1	-0.252333	RSV	Hypo
chr2	232347772	232347830	58	3	0	0	0	0.0386667	0.261	-0.222333	RSV	Hypo
chr2	232348561	232348602	41	5	0.005	0.003	0.009	0.4012	0.7474	-0.3462	RSV	Hypo
chr2	232479905	232479914	9	4	0.006	0.003	0.009	0.269	0.05625	0.21275	RSV	Hyper
chr2	232479962	232480232	270	6	0.00316667	0	0.009	0.278	0.0473333	0.230667	RSV	Hyper
chr2	232566771	232566821	50	3	0.000333333	0	0.001	0.291	0	0.291	RSV	Hyper
chr2	233216619	233216638	19	3	0.00466667	0.001	0.009	0.152	0.376667	-0.224667	RSV	Hypo
chr2	233216666	233216912	246	13	0.000615385	0	0.005	0.101385	0.424923	-0.323538	RSV	Hypo
chr2	233216930	233217024	94	10	0.0012	0	0.004	0.0729	0.3957	-0.3228	RSV	Hypo
chr2	233250884	233251439	555	11	0.00118182	0	0.01	0.435	0.0941818	0.340818	RSV	Hyper
chr2	233251467	233252871	1404	60	0.000283333	0	0.006	0.549967	0.07255	0.477417	RSV	Hyper
chr2	233284319	233284334	15	3	0	0	0	0.242	0.0306667	0.211333	RSV	Hyper
chr2	233284351	233284381	30	4	0.00075	0	0.002	0.197	0.016	0.181	RSV	Hyper
chr2	233284427	233284455	28	4	0.003	0	0.01	0.22825	0.0275	0.20075	RSV	Hyper
chr2	233284617	233284791	174	11	0.00136364	0	0.009	0.310818	0.0402727	0.270545	RSV	Hyper
chr2	233721174	233721350	176	3	0.000666667	0	0.002	0.713333	0.984667	-0.271333	RSV	Hypo
chr2	233736160	233736266	106	4	0.00325	0	0.006	0.3855	0.1585	0.227	RSV	Hyper
chr2	233790639	233790757	118	4	0.0015	0.001	0.003	0.40575	0.1095	0.29625	RSV	Hyper
chr2	234179260	234179613	353	4	0.003	0.001	0.008	0.6175	0.865	-0.2475	RSV	Hypo
chr2	234264188	234264204	16	3	0.00333333	0	0.007	0.475333	0.789	-0.313667	RSV	Hypo
chr2	234266710	234267098	388	3	0.00333333	0	0.006	0.218333	0.0443333	0.174	RSV	Hyper
chr2	234304715	234304791	76	4	0.00025	0	0.001	0.35975	0.09425	0.2655	RSV	Hyper
chr2	234369410	234369618	208	6	0.000833333	0	0.005	0.604333	0.971167	-0.366833	RSV	Hypo
chr2	234705174	234705271	97	3	0	0	0	0.599333	0.957333	-0.358	RSV	Hypo
chr2	234766372	234766556	184	3	0.000333333	0	0.001	0.173333	0.494	-0.320667	RSV	Hypo
chr2	234847746	234847806	60	6	0.00266667	0	0.01	0.0911667	0.3235	-0.232333	RSV	Hypo
chr2	234847895	234847944	49	4	0.00475	0	0.01	0.0545	0.23275	-0.17825	RSV	Hypo
chr2	234898853	234899006	153	3	0.00266667	0.001	0.004	0.717667	0.938	-0.220333	RSV	Hypo
chr2	235024837	235025022	185	4	0	0	0	0.443	0.90925	-0.46625	RSV	Hypo
chr2	235272308	235272533	225	3	0.003	0	0.008	0.303	0.595667	-0.292667	RSV	Hypo
chr2	235372794	235373130	336	9	0.00122222	0	0.004	0.718667	0.954889	-0.236222	RSV	Hypo
chr2	235403481	235403955	474	4	0.003	0	0.006	0.34475	0.614	-0.26925	RSV	Hypo
chr2	235862021	235862109	88	4	0.00175	0	0.007	0.51225	0.20675	0.3055	RSV	Hyper
chr2	235892499	235892655	156	4	0.00075	0	0.002	0.307	0.05625	0.25075	RSV	Hyper
chr2	235953874	235954151	277	6	0.000666667	0	0.004	0.380667	0.7965	-0.415833	RSV	Hypo
chr2	236302981	236303012	31	3	0.00366667	0	0.006	0.646	0.923333	-0.277333	RSV	Hypo
chr2	236962206	236962250	44	3	0.000666667	0	0.002	0.660667	0.354	0.306667	RSV	Hyper
chr2	237123194	237123202	8	3	0.00433333	0.001	0.01	0.0573333	0.250667	-0.193333	RSV	Hypo
chr2	237253634	237253829	195	3	0.00633333	0	0.01	0.477333	0.856667	-0.379333	RSV	Hypo
chr2	237614029	237614218	189	3	0.000333333	0	0.001	0.522333	0.224	0.298333	RSV	Hyper
chr2	237721652	237721737	85	3	0.000666667	0	0.002	0.656	0.973333	-0.317333	RSV	Hypo
chr2	237765281	237765383	102	3	0.000333333	0	0.001	0.366333	0.779333	-0.413	RSV	Hypo
chr2	237951561	237951658	97	3	0.000333333	0	0.001	0.678667	0.271667	0.407	RSV	Hyper
chr2	238136538	238136709	171	3	0.002	0	0.005	0.480333	0.202667	0.277667	RSV	Hyper
chr2	238223971	238224035	64	3	0	0	0	0.665	0.306	0.359	RSV	Hyper
chr2	238500063	238500081	18	3	0.000333333	0	0.001	0.484667	0.853	-0.368333	RSV	Hypo
chr2	238569475	238569619	144	5	0.0012	0	0.006	0.6816	0.1222	0.5594	RSV	Hyper
chr2	238585541	238585595	54	3	0.002	0	0.003	0.270667	0.0486667	0.222	RSV	Hyper
chr2	238650915	238651048	133	3	0.00433333	0	0.009	0.303667	0.067	0.236667	RSV	Hyper
chr2	238767920	238767990	70	4	0.00025	0	0.001	0.249	0.6185	-0.3695	RSV	Hypo
chr2	238814760	238814909	149	5	0.0012	0	0.004	0.5062	0.8674	-0.3612	RSV	Hypo
chr2	239007325	239007465	140	3	0.00233333	0	0.004	0.516667	0.753333	-0.236667	RSV	Hypo
chr2	239066652	239066780	128	3	0.00166667	0.001	0.002	0.827	0.468	0.359	RSV	Hyper
chr2	239078465	239078501	36	3	0	0	0	0.671333	0.975333	-0.304	RSV	Hypo
chr2	239113480	239113596	116	4	0.00275	0	0.009	0.74825	0.3995	0.34875	RSV	Hyper
chr2	239150158	239150184	26	3	0.001	0	0.002	0.430333	0.129333	0.301	RSV	Hyper
chr2	239347976	239348079	103	3	0.001	0.001	0.001	0.780333	0.984	-0.203667	RSV	Hypo
chr2	239776266	239776297	31	3	0.000333333	0	0.001	0.233667	0.640333	-0.406667	RSV	Hypo
chr2	239928681	239928921	240	3	0.002	0	0.005	0.567333	0.900667	-0.333333	RSV	Hypo
chr2	240077990	240078076	86	3	0	0	0	0.436333	0.106667	0.329667	RSV	Hyper
chr2	240171578	240171629	51	3	0.004	0.001	0.007	0.196333	0.0223333	0.174	RSV	Hyper
chr2	240172479	240172507	28	3	0.000666667	0	0.001	0.718333	0.417667	0.300667	RSV	Hyper
chr2	240195051	240195144	93	3	0	0	0	0.180333	0	0.180333	RSV	Hyper
chr2	240244518	240244624	106	4	0.00125	0	0.004	0.7245	0.9825	-0.258	RSV	Hypo
chr2	240259128	240259206	78	4	0.0005	0	0.002	0.37775	0.083	0.29475	RSV	Hyper
chr2	240362636	240362735	99	3	0.002	0	0.004	0.414	0.147667	0.266333	RSV	Hyper
chr2	240454832	240454947	115	4	0.00125	0.001	0.002	0.4295	0.62875	-0.19925	RSV	Hypo
chr2	240477527	240477730	203	3	0.001	0	0.002	0.778	0.962667	-0.184667	RSV	Hypo
chr2	240508655	240508692	37	3	0.00533333	0.004	0.007	0.924	0.737	0.187	RSV	Hyper
chr2	240509150	240509263	113	4	0	0	0	0.9385	0.47425	0.46425	RSV	Hyper
chr2	240609895	240610013	118	3	0.000333333	0	0.001	0.754	0.274333	0.479667	RSV	Hyper
chr2	240652259	240652277	18	3	0	0	0	0.613333	0.981	-0.367667	RSV	Hypo
chr2	240815776	240815851	75	3	0.000333333	0	0.001	0.505667	0.155	0.350667	RSV	Hyper
chr2	240868526	240868615	89	7	0.00114286	0	0.006	0.904	0.608571	0.295429	RSV	Hyper
chr2	241061180	241061271	91	4	0.002	0	0.007	0.506	0.2515	0.2545	RSV	Hyper
chr2	241290942	241291029	87	4	0.00125	0	0.003	0.4665	0.15375	0.31275	RSV	Hyper
chr2	241308433	241308494	61	3	0	0	0	0.620667	0.976	-0.355333	RSV	Hypo
chr2	241390437	241390502	65	3	0.00366667	0	0.008	0.703	0.297	0.406	RSV	Hyper
chr2	241453315	241453371	56	3	0.002	0	0.004	0.563667	0.935667	-0.372	RSV	Hypo
chr2	241496830	241496848	18	3	0.002	0.002	0.002	0.286667	0.642333	-0.355667	RSV	Hypo
chr2	241506373	241506429	56	3	0.003	0	0.009	0.425333	0.699333	-0.274	RSV	Hypo
chr2	241519609	241519690	81	3	0.006	0.001	0.01	0.217333	0.0466667	0.170667	RSV	Hyper
chr2	241586658	241586804	146	5	0	0	0	0.599	0.968	-0.369	RSV	Hypo
chr2	241586849	241587055	206	7	0.000428571	0	0.002	0.412286	0.863714	-0.451429	RSV	Hypo
chr2	241644157	241644273	116	6	0.00316667	0	0.005	0.727333	0.9705	-0.243167	RSV	Hypo
chr2	241844743	241845129	386	6	0.000833333	0	0.004	0.431667	0.9115	-0.479833	RSV	Hypo
chr2	241886337	241886389	52	3	0.002	0	0.006	0.691	0.956333	-0.265333	RSV	Hypo
chr2	241905251	241905372	121	5	0.0002	0	0.001	0.4444	0.7806	-0.3362	RSV	Hypo
chr2	241926657	241926786	129	3	0.006	0.005	0.008	0.190333	0	0.190333	RSV	Hyper
chr2	241932441	241932624	183	11	9.09091e-05	0	0.001	0.306636	0.773	-0.466364	RSV	Hypo
chr2	241937477	241937640	163	6	0.0005	0	0.003	0.406333	0.765833	-0.3595	RSV	Hypo
chr2	241951763	241951802	39	3	0.000333333	0	0.001	0.748667	0.980667	-0.232	RSV	Hypo
chr2	241974917	241974940	23	3	0.00366667	0	0.01	0.844333	0.522	0.322333	RSV	Hyper
chr2	241974984	241975052	68	6	0.000666667	0	0.003	0.782167	0.296	0.486167	RSV	Hyper
chr2	241989225	241989271	46	4	0.00075	0	0.002	0.7695	0.4125	0.357	RSV	Hyper
chr2	241989295	241989403	108	14	0	0	0	0.7125	0.147071	0.565429	RSV	Hyper
chr2	242048267	242048359	92	3	0	0	0	0.556667	0.804667	-0.248	RSV	Hypo
chr2	242139377	242139532	155	3	0.002	0	0.006	0.28	0.037	0.243	RSV	Hyper
chr2	242446833	242446845	12	3	0.000333333	0	0.001	0.398	0.842	-0.444	RSV	Hypo
chr2	242510799	242510897	98	3	0.00166667	0	0.003	0.433667	0.867667	-0.434	RSV	Hypo
chr2	242701720	242701776	56	4	0.005	0.001	0.009	0.74575	0.992	-0.24625	RSV	Hypo
chr2	242712064	242712108	44	3	0.006	0	0.01	0.816	0.984333	-0.168333	RSV	Hypo
chr2	242714248	242714290	42	3	0.00233333	0	0.007	0.592667	0.959	-0.366333	RSV	Hypo
chr2	242714382	242714537	155	5	0.0014	0	0.004	0.2872	0.6966	-0.4094	RSV	Hypo
chr2	242800899	242801036	137	4	0.00375	0	0.01	0.5055	0.894	-0.3885	RSV	Hypo
chr2	242802067	242802099	32	5	0.001	0	0.003	0.575	0.9264	-0.3514	RSV	Hypo
chr2	242809092	242809233	141	5	0.001	0	0.004	0.3844	0.0598	0.3246	RSV	Hyper
chr2	242813482	242813509	27	3	0.00266667	0	0.006	0.522	0.195667	0.326333	RSV	Hyper
chr2	242813984	242814030	46	3	0	0	0	0.730667	0.986667	-0.256	RSV	Hypo
chr2	242844197	242844351	154	4	0	0	0	0.24475	0.75	-0.50525	RSV	Hypo
chr2	242927311	242927472	161	8	0.000125	0	0.001	0.345625	0.777625	-0.432	RSV	Hypo
chr2	242927565	242927796	231	9	0.000222222	0	0.001	0.200333	0.620778	-0.420444	RSV	Hypo
chr2	242927843	242927904	61	6	0	0	0	0.367333	0.979833	-0.6125	RSV	Hypo
chr2	242973786	242973869	83	3	0.000333333	0	0.001	0.272333	0.576667	-0.304333	RSV	Hypo
chr2	242988706	242988906	200	13	0.000692308	0	0.008	0.744308	0.196	0.548308	RSV	Hyper
chr2	242989316	242989362	46	5	0.0006	0	0.003	0.7502	0.06	0.6902	RSV	Hyper
chr2	242989628	242989678	50	4	0.00025	0	0.001	0.5765	0.141	0.4355	RSV	Hyper
chr2	243030062	243030104	42	3	0	0	0	0.294333	0.632	-0.337667	RSV	Hypo
chr2	243031174	243031180	6	3	0.00533333	0	0.01	0.00333333	0.246	-0.242667	RSV	Hypo
chr3	390387	390520	133	4	0.006	0.002	0.01	0.60475	0.89925	-0.2945	RSV	Hypo
chr3	577908	577947	39	4	0.00175	0	0.004	0.17825	0.487	-0.30875	RSV	Hypo
chr3	3120474	3120709	235	3	0.000666667	0	0.002	0.881667	0.519	0.362667	RSV	Hyper
chr3	3859668	3859803	135	4	0.006	0	0.009	0.293	0.0825	0.2105	RSV	Hyper
chr3	4393188	4393311	123	3	0.000333333	0	0.001	0.251333	0.499333	-0.248	RSV	Hypo
chr3	4565494	4565663	169	3	0.000666667	0	0.001	0.739	0.961667	-0.222667	RSV	Hypo
chr3	4794139	4794192	53	3	0.001	0	0.002	0.175	0.00633333	0.168667	RSV	Hyper
chr3	4950109	4950265	156	3	0.000666667	0	0.001	0.755	0.973333	-0.218333	RSV	Hypo
chr3	5061186	5061281	95	6	0.00166667	0	0.01	0.4185	0.765	-0.3465	RSV	Hypo
chr3	5068981	5069054	73	3	0.00533333	0	0.01	0.495	0.806	-0.311	RSV	Hypo
chr3	5227908	5228130	222	3	0.00433333	0.001	0.01	0.226333	0.0206667	0.205667	RSV	Hyper
chr3	8343994	8344072	78	3	0.00433333	0	0.01	0.109667	0.294	-0.184333	RSV	Hypo
chr3	8544297	8544403	106	3	0.00266667	0	0.004	0.474333	0.784	-0.309667	RSV	Hypo
chr3	8653364	8653576	212	3	0.000666667	0	0.001	0.667333	0.969	-0.301667	RSV	Hypo
chr3	9005400	9005479	79	4	0.0025	0	0.009	0.065	0.29775	-0.23275	RSV	Hypo
chr3	9029542	9029703	161	3	0.000666667	0	0.001	0.158333	0.461333	-0.303	RSV	Hypo
chr3	9079182	9079216	34	3	0.000333333	0	0.001	0.245667	0.043	0.202667	RSV	Hyper
chr3	9209723	9210236	513	6	0.00433333	0	0.01	0.647333	0.884333	-0.237	RSV	Hypo
chr3	9212368	9212409	41	3	0.00333333	0.001	0.007	0.537	0.760333	-0.223333	RSV	Hypo
chr3	9290043	9290116	73	4	0.00175	0	0.006	0.176	0.53725	-0.36125	RSV	Hypo
chr3	9657112	9657354	242	4	0.0045	0.003	0.009	0.77075	0.97175	-0.201	RSV	Hypo
chr3	9733018	9733056	38	3	0.001	0	0.002	0.796667	0.994	-0.197333	RSV	Hypo
chr3	9895739	9895863	124	3	0.00166667	0	0.005	0.397667	0.0273333	0.370333	RSV	Hyper
chr3	9906214	9906341	127	3	0.001	0	0.002	0.314	0.0393333	0.274667	RSV	Hyper
chr3	9987896	9988499	603	44	0.000454545	0	0.009	0.302455	0.783818	-0.481364	RSV	Hypo
chr3	10153031	10153232	201	3	0.00133333	0	0.003	0.736	0.371	0.365	RSV	Hyper
chr3	10235348	10235665	317	4	0.00125	0	0.005	0.54	0.87825	-0.33825	RSV	Hypo
chr3	10235935	10236293	358	4	0.001	0	0.002	0.487	0.76675	-0.27975	RSV	Hypo
chr3	10334703	10334731	28	3	0.004	0	0.009	0.187	0.008	0.179	RSV	Hyper
chr3	10593625	10593832	207	5	0	0	0	0.1164	0.4614	-0.345	RSV	Hypo
chr3	10888214	10888293	79	3	0.002	0	0.006	0.24	0.0206667	0.219333	RSV	Hyper
chr3	11482943	11483201	258	3	0	0	0	0.877333	0.277667	0.599667	RSV	Hyper
chr3	11761936	11761946	10	3	0.00566667	0	0.009	0.007	0.173333	-0.166333	RSV	Hypo
chr3	11812849	11812969	120	3	0.00366667	0.001	0.009	0.608	0.937	-0.329	RSV	Hypo
chr3	12221693	12221728	35	3	0.00566667	0	0.01	0.748	0.961333	-0.213333	RSV	Hypo
chr3	12413544	12413614	70	3	0.00333333	0	0.009	0.739	0.953333	-0.214333	RSV	Hypo
chr3	12513017	12513065	48	4	0.00075	0	0.003	0.54925	0.89	-0.34075	RSV	Hypo
chr3	12750984	12750993	9	3	0.00166667	0	0.003	0.324333	0.067	0.257333	RSV	Hyper
chr3	12944955	12945051	96	3	0.004	0	0.009	0.284333	0.07	0.214333	RSV	Hyper
chr3	13275287	13275522	235	5	0.0028	0	0.008	0.3238	0.5684	-0.2446	RSV	Hypo
chr3	13319442	13319559	117	6	0.003	0	0.009	0.688	0.943667	-0.255667	RSV	Hypo
chr3	13462903	13462976	73	3	0.000333333	0	0.001	0.586333	0.896333	-0.31	RSV	Hypo
chr3	13576852	13576861	9	3	0.00333333	0	0.008	0.722333	0.976667	-0.254333	RSV	Hypo
chr3	13591202	13591239	37	3	0.00566667	0.003	0.01	0.226333	0	0.226333	RSV	Hyper
chr3	13623700	13623732	32	3	0.00466667	0.002	0.007	0.493667	0.766667	-0.273	RSV	Hypo
chr3	13837606	13837716	110	4	0.00025	0	0.001	0.34725	0.0345	0.31275	RSV	Hyper
chr3	13903749	13903784	35	3	0.00166667	0	0.004	0.532	0.197	0.335	RSV	Hyper
chr3	14257888	14258074	186	3	0	0	0	0.567	0.909333	-0.342333	RSV	Hypo
chr3	14258403	14258619	216	5	0.0004	0	0.002	0.4624	0.864	-0.4016	RSV	Hypo
chr3	14413079	14413255	176	4	0.00225	0	0.009	0.231	0.64125	-0.41025	RSV	Hypo
chr3	14481207	14481249	42	3	0.000333333	0	0.001	0.239	0.00766667	0.231333	RSV	Hyper
chr3	14681986	14682015	29	3	0.00333333	0.001	0.008	0.608	0.943333	-0.335333	RSV	Hypo
chr3	14932229	14932316	87	3	0.00466667	0	0.009	0.648333	0.940333	-0.292	RSV	Hypo
chr3	15085841	15085964	123	3	0.00433333	0.002	0.007	0.522	0.241333	0.280667	RSV	Hyper
chr3	15310922	15311067	145	3	0.00133333	0	0.004	0.411667	0.684333	-0.272667	RSV	Hypo
chr3	15358303	15358391	88	3	0.000666667	0	0.002	0.246667	0.0523333	0.194333	RSV	Hyper
chr3	15470264	15470299	35	3	0	0	0	0.0303333	0.277333	-0.247	RSV	Hypo
chr3	15701807	15701915	108	3	0.000666667	0	0.002	0.464333	0.874	-0.409667	RSV	Hypo
chr3	15902375	15902608	233	3	0	0	0	0.325667	0.575	-0.249333	RSV	Hypo
chr3	16418875	16418980	105	3	0	0	0	0.622	0.923	-0.301	RSV	Hypo
chr3	16504392	16504501	109	3	0.000333333	0	0.001	0.437333	0.132333	0.305	RSV	Hyper
chr3	16550578	16550899	321	4	0.00175	0.001	0.004	0.72575	0.9595	-0.23375	RSV	Hypo
chr3	16816472	16816701	229	8	0.00075	0	0.006	0.688125	0.29475	0.393375	RSV	Hyper
chr3	16888362	16888436	74	3	0.00233333	0.001	0.003	0.219333	0.0363333	0.183	RSV	Hyper
chr3	17076668	17076760	92	3	0.001	0	0.002	0.296	0.0663333	0.229667	RSV	Hyper
chr3	17193352	17193493	141	4	0.0025	0	0.007	0.766	0.95825	-0.19225	RSV	Hypo
chr3	17781774	17781814	40	3	0.00433333	0.001	0.009	0.634	0.935667	-0.301667	RSV	Hypo
chr3	18482458	18482792	334	4	0.00425	0	0.008	0.66325	0.9155	-0.25225	RSV	Hypo
chr3	18484672	18484742	70	3	0.003	0.002	0.004	0.547	0.823333	-0.276333	RSV	Hypo
chr3	18781988	18782202	214	3	0.00333333	0	0.009	0.747	0.945667	-0.198667	RSV	Hypo
chr3	19943697	19943727	30	3	0.00133333	0	0.003	0.326667	0.131333	0.195333	RSV	Hyper
chr3	22869021	22869155	134	3	0.00366667	0	0.007	0.646333	1	-0.353667	RSV	Hypo
chr3	23804800	23804977	177	3	0.00166667	0	0.005	0.375667	0.718333	-0.342667	RSV	Hypo
chr3	23959951	23959975	24	4	0.0015	0	0.004	0.1915	0.43375	-0.24225	RSV	Hypo
chr3	23974127	23974174	47	3	0.000333333	0	0.001	0.292333	0.86	-0.567667	RSV	Hypo
chr3	25510242	25510650	408	6	0	0	0	0.675667	0.2375	0.438167	RSV	Hyper
chr3	25823182	25823206	24	3	0.00166667	0	0.003	0.613333	0.900333	-0.287	RSV	Hypo
chr3	27675090	27675254	164	4	0.00125	0	0.002	0.3485	0.551	-0.2025	RSV	Hypo
chr3	28242069	28242455	386	31	0.000354839	0	0.004	0.491387	0.95	-0.458613	RSV	Hypo
chr3	28283660	28283898	238	3	0.00166667	0	0.004	0.214	0.538667	-0.324667	RSV	Hypo
chr3	28390998	28391118	120	3	0.000333333	0	0.001	0.319	0.567667	-0.248667	RSV	Hypo
chr3	28882335	28882506	171	3	0.00266667	0	0.008	0.752667	0.978333	-0.225667	RSV	Hypo
chr3	29376895	29377225	330	5	0.0002	0	0.001	0.144	0.6902	-0.5462	RSV	Hypo
chr3	29489637	29489913	276	4	0.0025	0	0.007	0.664	0.94675	-0.28275	RSV	Hypo
chr3	30541716	30541808	92	4	0.00175	0.001	0.003	0.76975	0.9785	-0.20875	RSV	Hypo
chr3	31254300	31254324	24	3	0.00333333	0.003	0.004	0.198333	0.007	0.191333	RSV	Hyper
chr3	31577139	31577203	64	3	0.00433333	0	0.007	0.408667	0.684667	-0.276	RSV	Hypo
chr3	31746288	31746386	98	3	0.000333333	0	0.001	0.255	0.646667	-0.391667	RSV	Hypo
chr3	31794834	31794972	138	3	0.00233333	0.002	0.003	0.647333	0.934	-0.286667	RSV	Hypo
chr3	32156175	32156199	24	3	0	0	0	0.421	0.0626667	0.358333	RSV	Hyper
chr3	32426554	32426601	47	3	0.002	0	0.004	0.38	0.0783333	0.301667	RSV	Hyper
chr3	32621182	32621309	127	5	0.0016	0	0.006	0.7374	0.3674	0.37	RSV	Hyper
chr3	32801939	32802059	120	3	0.000333333	0	0.001	0.414	0.065	0.349	RSV	Hyper
chr3	32863197	32863226	29	3	0.00333333	0	0.007	0.862667	0.53	0.332667	RSV	Hyper
chr3	32863268	32863284	16	3	0.001	0	0.003	0.797	0.356667	0.440333	RSV	Hyper
chr3	32863344	32863414	70	6	0.003	0	0.008	0.846833	0.487167	0.359667	RSV	Hyper
chr3	32944202	32944735	533	26	0.000115385	0	0.002	0.3115	0.778269	-0.466769	RSV	Hypo
chr3	33035724	33035834	110	4	0.002	0.001	0.005	0.702	0.9495	-0.2475	RSV	Hypo
chr3	33102211	33102574	363	5	0.0012	0	0.004	0.767	0.975	-0.208	RSV	Hypo
chr3	33105229	33105451	222	3	0.000666667	0	0.002	0.567667	0.975667	-0.408	RSV	Hypo
chr3	35705734	35705946	212	3	0.00266667	0	0.007	0.550667	0.838333	-0.287667	RSV	Hypo
chr3	36495952	36495990	38	4	0	0	0	0.833	0.46025	0.37275	RSV	Hyper
chr3	36918068	36918398	330	5	0.0018	0	0.005	0.087	0.3488	-0.2618	RSV	Hypo
chr3	37284266	37284316	50	3	0.00333333	0	0.009	0.433	0.745333	-0.312333	RSV	Hypo
chr3	37495103	37495378	275	3	0.001	0	0.003	0.443333	0.830333	-0.387	RSV	Hypo
chr3	37636871	37637176	305	4	0.004	0	0.009	0.72325	0.962	-0.23875	RSV	Hypo
chr3	37755053	37755113	60	3	0.00166667	0	0.003	0.665	0.937667	-0.272667	RSV	Hypo
chr3	37966165	37966272	107	3	0.00233333	0	0.005	0.772667	0.971667	-0.199	RSV	Hypo
chr3	37987838	37988050	212	4	0.00375	0.001	0.007	0.55425	0.807	-0.25275	RSV	Hypo
chr3	38021829	38022111	282	3	0.00733333	0.002	0.01	0.27	0.0943333	0.175667	RSV	Hyper
chr3	38059203	38059498	295	4	0.00425	0	0.009	0.61475	0.9205	-0.30575	RSV	Hypo
chr3	38072950	38073035	85	5	0.0002	0	0.001	0.373	0.7622	-0.3892	RSV	Hypo
chr3	38080799	38080863	64	3	0.002	0.001	0.003	0.01	0.127	-0.117	RSV	Hypo
chr3	38179298	38179396	98	3	0.000666667	0	0.002	0.300667	0.552	-0.251333	RSV	Hypo
chr3	38359053	38359099	46	3	0.000333333	0	0.001	0.285	0.0493333	0.235667	RSV	Hyper
chr3	38424078	38424210	132	3	0.00333333	0	0.009	0.761667	1	-0.238333	RSV	Hypo
chr3	38621365	38621369	4	3	0.00466667	0.001	0.008	0.921333	0.535	0.386333	RSV	Hyper
chr3	39193635	39193756	121	5	0.002	0	0.009	0.1888	0.6058	-0.417	RSV	Hypo
chr3	39543643	39543884	241	13	0.000230769	0	0.001	0.164692	0.544	-0.379308	RSV	Hypo
chr3	39544151	39544298	147	4	0.0035	0	0.006	0.34	0.661	-0.321	RSV	Hypo
chr3	39547992	39548050	58	3	0.00133333	0	0.002	0.653	0.927333	-0.274333	RSV	Hypo
chr3	40785821	40785927	106	3	0.00233333	0	0.005	0.743333	0.976333	-0.233	RSV	Hypo
chr3	40822200	40822225	25	3	0.00633333	0.001	0.009	0.625	0.385667	0.239333	RSV	Hyper
chr3	40822360	40822393	33	3	0.00166667	0.001	0.002	0.270333	0.543667	-0.273333	RSV	Hypo
chr3	42113595	42113624	29	3	0.00533333	0.003	0.009	0.151	0.018	0.133	RSV	Hyper
chr3	42201314	42201591	277	4	0.003	0	0.005	0.28475	0.612	-0.32725	RSV	Hypo
chr3	42234618	42234805	187	5	0.002	0	0.007	0.3108	0.0936	0.2172	RSV	Hyper
chr3	42387398	42387462	64	4	0.00175	0.001	0.003	0.302	0.03975	0.26225	RSV	Hyper
chr3	42700438	42700552	114	3	0.000333333	0	0.001	0.425333	0.069	0.356333	RSV	Hyper
chr3	42947810	42947879	69	4	0.0075	0.004	0.009	0.00875	0.136	-0.12725	RSV	Hypo
chr3	42977721	42977845	124	3	0.000333333	0	0.001	0.516667	0.912667	-0.396	RSV	Hypo
chr3	43194925	43195064	139	3	0	0	0	0.42	0.733667	-0.313667	RSV	Hypo
chr3	43389156	43389199	43	3	0.003	0.002	0.004	0.834667	1	-0.165333	RSV	Hypo
chr3	43811290	43811386	96	3	0.00366667	0	0.006	0.159667	0.594667	-0.435	RSV	Hypo
chr3	43964780	43964798	18	3	0.000333333	0	0.001	0.457333	0.813	-0.355667	RSV	Hypo
chr3	44099877	44100161	284	5	0.0022	0	0.009	0.4546	0.7402	-0.2856	RSV	Hypo
chr3	45067788	45067917	129	7	0.00271429	0	0.009	0.468857	0.784571	-0.315714	RSV	Hypo
chr3	45253503	45253610	107	3	0.00433333	0.001	0.008	0.28	0.0546667	0.225333	RSV	Hyper
chr3	45253895	45253921	26	3	0.00233333	0	0.006	0.299667	0.0646667	0.235	RSV	Hyper
chr3	45706956	45706990	34	3	0	0	0	0.251667	0.593333	-0.341667	RSV	Hypo
chr3	45801034	45801068	34	3	0.005	0.004	0.007	0.960333	0.810667	0.149667	RSV	Hyper
chr3	46007299	46007423	124	3	0.00433333	0	0.01	0.749333	0.956	-0.206667	RSV	Hypo
chr3	46029529	46029995	466	3	0.00533333	0.003	0.007	0.259333	0.0606667	0.198667	RSV	Hyper
chr3	46225035	46225140	105	4	0.00275	0	0.01	0.23975	0.019	0.22075	RSV	Hyper
chr3	46254622	46254711	89	3	0.00933333	0.009	0.01	0.574	0.781	-0.207	RSV	Hypo
chr3	46600168	46600412	244	6	0.00116667	0	0.004	0.177667	0.592333	-0.414667	RSV	Hypo
chr3	46618377	46618427	50	4	0.00075	0	0.003	0.51625	0.217	0.29925	RSV	Hyper
chr3	46763749	46763820	71	4	0.003	0.001	0.007	0.7365	0.99275	-0.25625	RSV	Hypo
chr3	47017329	47017396	67	3	0.00233333	0	0.007	0.388667	0.789667	-0.401	RSV	Hypo
chr3	47412219	47412282	63	3	0.00166667	0.001	0.003	0.454667	0.163667	0.291	RSV	Hyper
chr3	48252154	48252248	94	5	0.0022	0	0.005	0.617	0.9618	-0.3448	RSV	Hypo
chr3	48481582	48481622	40	3	0.00533333	0.003	0.007	0	0.104667	-0.104667	RSV	Hypo
chr3	48557198	48557409	211	5	0.0014	0	0.003	0.5426	0.2752	0.2674	RSV	Hyper
chr3	48646375	48646733	358	23	8.69565e-05	0	0.001	0.0226522	0.269391	-0.246739	RSV	Hypo
chr3	48646996	48647017	21	3	0.006	0.003	0.01	0.0106667	0.119667	-0.109	RSV	Hypo
chr3	48694281	48694330	49	4	0.00075	0	0.003	0.3985	0.833	-0.4345	RSV	Hypo
chr3	48694422	48694438	16	3	0.00566667	0.005	0.006	0.574333	0.836333	-0.262	RSV	Hypo
chr3	48698738	48698752	14	3	0.001	0	0.003	0.38	0.764667	-0.384667	RSV	Hypo
chr3	48698775	48698875	100	14	0.000571429	0	0.004	0.137714	0.501643	-0.363929	RSV	Hypo
chr3	49119054	49119090	36	3	0.00233333	0	0.007	0.770333	0.986667	-0.216333	RSV	Hypo
chr3	49170765	49170813	48	3	0.000666667	0	0.001	0.445333	0.126333	0.319	RSV	Hyper
chr3	49209348	49209484	136	3	0.002	0	0.005	0.463	0.850333	-0.387333	RSV	Hypo
chr3	49694313	49694461	148	3	0.00233333	0	0.007	0.628333	0.879	-0.250667	RSV	Hypo
chr3	49748945	49749103	158	3	0.002	0	0.005	0.523333	0.246667	0.276667	RSV	Hyper
chr3	49756074	49756094	20	3	0.00166667	0	0.003	0.561333	0.884333	-0.323	RSV	Hypo
chr3	49756425	49756436	11	3	0.00233333	0	0.007	0.194	0.5	-0.306	RSV	Hypo
chr3	49850718	49850729	11	3	0.00133333	0	0.003	0.229667	0.505333	-0.275667	RSV	Hypo
chr3	49955800	49955907	107	3	0.003	0	0.008	0.190667	0.017	0.173667	RSV	Hyper
chr3	49967669	49967713	44	3	0.003	0	0.008	0.669667	0.936333	-0.266667	RSV	Hypo
chr3	50022053	50022093	40	4	0	0	0	0.05425	0.946	-0.89175	RSV	Hypo
chr3	50161481	50161617	136	3	0.000333333	0	0.001	0.533	0.980667	-0.447667	RSV	Hypo
chr3	50201624	50201768	144	4	0.0005	0	0.001	0.564	0.881	-0.317	RSV	Hypo
chr3	50230594	50230689	95	3	0	0	0	0.163667	0.623333	-0.459667	RSV	Hypo
chr3	50230885	50230988	103	5	0.0002	0	0.001	0.391	0.8578	-0.4668	RSV	Hypo
chr3	50231104	50231179	75	3	0.00233333	0	0.007	0.369333	0.820667	-0.451333	RSV	Hypo
chr3	50231205	50231491	286	7	0.000428571	0	0.002	0.267	0.685857	-0.418857	RSV	Hypo
chr3	50232294	50232331	37	5	0.0026	0	0.009	0.2402	0.556	-0.3158	RSV	Hypo
chr3	50310722	50310766	44	3	0.00333333	0.001	0.007	0.016	0.148333	-0.132333	RSV	Hypo
chr3	50378205	50378258	53	3	0.00233333	0	0.007	0.00933333	0.216333	-0.207	RSV	Hypo
chr3	50387795	50387851	56	3	0	0	0	0.281333	0.718	-0.436667	RSV	Hypo
chr3	50395970	50396001	31	3	0.000333333	0	0.001	0.588667	0.878667	-0.29	RSV	Hypo
chr3	50484874	50484906	32	3	0.001	0	0.002	0.308333	0.0773333	0.231	RSV	Hyper
chr3	50611588	50611807	219	5	0.0008	0	0.003	0.6988	0.9518	-0.253	RSV	Hypo
chr3	50625968	50626119	151	8	0	0	0	0.46675	0.892125	-0.425375	RSV	Hypo
chr3	50645168	50645399	231	8	0.000625	0	0.004	0.579375	0.906625	-0.32725	RSV	Hypo
chr3	50645544	50645711	167	3	0.00233333	0	0.006	0.688	0.923667	-0.235667	RSV	Hypo
chr3	50647681	50647894	213	4	0.002	0	0.008	0.6505	0.8915	-0.241	RSV	Hypo
chr3	50650121	50650410	289	6	0	0	0	0.443333	0.794333	-0.351	RSV	Hypo
chr3	50711721	50711776	55	3	0	0	0	0.715667	0.323	0.392667	RSV	Hyper
chr3	51429598	51429668	70	3	0	0	0	0.332	0.812667	-0.480667	RSV	Hypo
chr3	51429700	51429728	28	4	0.0025	0	0.005	0.56125	0.94825	-0.387	RSV	Hypo
chr3	51429763	51429773	10	3	0.00366667	0.001	0.009	0.647333	0.96	-0.312667	RSV	Hypo
chr3	51741222	51741260	38	3	0.00566667	0.002	0.009	0.165667	0.00666667	0.159	RSV	Hyper
chr3	51741284	51741305	21	3	0.00233333	0	0.005	0.196667	0.013	0.183667	RSV	Hyper
chr3	51976619	51976883	264	5	0.0022	0	0.006	0.4848	0.7772	-0.2924	RSV	Hypo
chr3	52039485	52039735	250	7	0.00128571	0	0.009	0.403571	0.739714	-0.336143	RSV	Hypo
chr3	52313265	52313399	134	5	0.0038	0	0.01	0.3724	0.7798	-0.4074	RSV	Hypo
chr3	52418213	52418264	51	3	0.00366667	0	0.01	0.341	0.0996667	0.241333	RSV	Hyper
chr3	52510140	52510428	288	6	0.00216667	0	0.006	0.272667	0.0518333	0.220833	RSV	Hyper
chr3	52525072	52525223	151	3	0.00366667	0.002	0.005	0.317	0.0756667	0.241333	RSV	Hyper
chr3	52738950	52738987	37	3	0.000333333	0	0.001	0.244	0.580333	-0.336333	RSV	Hypo
chr3	52812410	52812520	110	3	0.004	0.001	0.006	0.578	0.786333	-0.208333	RSV	Hypo
chr3	52815836	52815979	143	7	0.000285714	0	0.002	0.534714	0.885	-0.350286	RSV	Hypo
chr3	52877159	52877418	259	4	0.0005	0	0.002	0.3845	0.10875	0.27575	RSV	Hyper
chr3	52878538	52878596	58	3	0.00333333	0.001	0.007	0.284667	0.0893333	0.195333	RSV	Hyper
chr3	52904117	52904162	45	3	0.002	0	0.006	0.191333	0.00666667	0.184667	RSV	Hyper
chr3	52906520	52906594	74	3	0	0	0	0.467333	0.0916667	0.375667	RSV	Hyper
chr3	53078507	53078690	183	3	0.00366667	0.001	0.008	0.520667	0.771	-0.250333	RSV	Hypo
chr3	53203408	53203530	122	3	0.00133333	0	0.004	0.211333	0.0213333	0.19	RSV	Hyper
chr3	53287528	53287637	109	3	0	0	0	0.931667	0.550667	0.381	RSV	Hyper
chr3	53714168	53714221	53	3	0.00233333	0	0.006	0.747	0.473333	0.273667	RSV	Hyper
chr3	53759334	53759450	116	4	0.00375	0	0.008	0.80125	0.98025	-0.179	RSV	Hypo
chr3	54121625	54121640	15	3	0.005	0	0.009	0.225667	0.019	0.206667	RSV	Hyper
chr3	54376521	54376677	156	3	0	0	0	0.367333	0.652333	-0.285	RSV	Hypo
chr3	54984715	54984831	116	4	0	0	0	0.326	0.70975	-0.38375	RSV	Hypo
chr3	55555878	55555916	38	3	0.006	0	0.009	0.605667	0.314333	0.291333	RSV	Hyper
chr3	55606098	55606342	244	4	0.00075	0	0.003	0.5825	0.26	0.3225	RSV	Hyper
chr3	55619900	55619940	40	3	0.00333333	0	0.01	0.730333	1	-0.269667	RSV	Hypo
chr3	55894291	55894420	129	4	0.00275	0	0.005	0.661	0.94575	-0.28475	RSV	Hypo
chr3	56590571	56590612	41	3	0.000666667	0	0.002	0.280667	0.741	-0.460333	RSV	Hypo
chr3	56627979	56628030	51	3	0.00366667	0	0.009	0.719333	0.978	-0.258667	RSV	Hypo
chr3	56726787	56726932	145	3	0.000333333	0	0.001	0.508667	0.182667	0.326	RSV	Hyper
chr3	56818380	56818546	166	4	0.00075	0	0.002	0.52525	0.828	-0.30275	RSV	Hypo
chr3	56819885	56819971	86	3	0.000333333	0	0.001	0.736667	0.976333	-0.239667	RSV	Hypo
chr3	57082508	57082705	197	5	0	0	0	0.3558	0.844	-0.4882	RSV	Hypo
chr3	57117552	57117616	64	3	0.004	0.001	0.009	0.821667	0.994667	-0.173	RSV	Hypo
chr3	57164928	57165022	94	4	0.001	0	0.004	0.56825	0.23575	0.3325	RSV	Hyper
chr3	57391825	57392002	177	3	0.00633333	0.002	0.01	0.747333	0.969	-0.221667	RSV	Hypo
chr3	57543195	57543377	182	3	0.00266667	0.001	0.005	0.276	0.453667	-0.177667	RSV	Hypo
chr3	57958285	57958331	46	3	0.00366667	0	0.007	0.662667	0.381667	0.281	RSV	Hyper
chr3	57981786	57981848	62	3	0.00133333	0	0.003	0.674	0.986	-0.312	RSV	Hypo
chr3	57994296	57994324	28	3	0.00333333	0	0.01	0.007	0.141667	-0.134667	RSV	Hypo
chr3	58058040	58058072	32	3	0.00266667	0.001	0.004	0.743	0.973	-0.23	RSV	Hypo
chr3	58097562	58097766	204	4	0.00375	0.001	0.009	0.73425	0.961	-0.22675	RSV	Hypo
chr3	58101992	58102164	172	4	0.00125	0	0.005	0.61	0.9	-0.29	RSV	Hypo
chr3	58324475	58324534	59	4	0	0	0	0.89775	0.0905	0.80725	RSV	Hyper
chr3	58570617	58570820	203	3	0.003	0	0.009	0.129667	0.483333	-0.353667	RSV	Hypo
chr3	59640545	59640565	20	3	0.00266667	0	0.007	0.177667	0.007	0.170667	RSV	Hyper
chr3	59804105	59804228	123	3	0	0	0	0.750667	0.169	0.581667	RSV	Hyper
chr3	59865142	59865384	242	4	0.00225	0	0.003	0.52625	0.7745	-0.24825	RSV	Hypo
chr3	59949646	59949774	128	3	0.000666667	0	0.002	0.735	0.966	-0.231	RSV	Hypo
chr3	60034298	60034509	211	6	0.000166667	0	0.001	0.721667	0.984167	-0.2625	RSV	Hypo
chr3	60310171	60310246	75	4	0.0015	0	0.005	0.7395	0.98925	-0.24975	RSV	Hypo
chr3	60706433	60706509	76	3	0.001	0	0.003	0.644	0.951333	-0.307333	RSV	Hypo
chr3	62013619	62013833	214	3	0.003	0.001	0.006	0.73	0.953333	-0.223333	RSV	Hypo
chr3	62194927	62195326	399	4	0.0035	0	0.006	0.36775	0.62	-0.25225	RSV	Hypo
chr3	64193139	64193401	262	5	0.0022	0	0.009	0.7394	0.9706	-0.2312	RSV	Hypo
chr3	64199725	64199816	91	3	0	0	0	0.29	0.883667	-0.593667	RSV	Hypo
chr3	64453818	64453856	38	3	0.000666667	0	0.002	0.950333	0.627	0.323333	RSV	Hyper
chr3	64474969	64475080	111	3	0.003	0.001	0.007	0.510667	0.215667	0.295	RSV	Hyper
chr3	65277412	65277825	413	3	0.002	0	0.004	0.220333	0.522333	-0.302	RSV	Hypo
chr3	65931965	65932006	41	3	0	0	0	0.614	0.192	0.422	RSV	Hyper
chr3	66022872	66023029	157	3	0	0	0	0.441333	0.714333	-0.273	RSV	Hypo
chr3	66848825	66848906	81	3	0.000333333	0	0.001	0.35	0.0646667	0.285333	RSV	Hyper
chr3	66909265	66909329	64	3	0.005	0	0.008	0.518	0.808	-0.29	RSV	Hypo
chr3	67069056	67069085	29	3	0.000333333	0	0.001	0.287	0.623	-0.336	RSV	Hypo
chr3	67705307	67705444	137	5	0.0014	0	0.005	0.2728	0.6754	-0.4026	RSV	Hypo
chr3	69218285	69218434	149	3	0.00133333	0	0.003	0.394	0.134	0.26	RSV	Hyper
chr3	69380183	69380254	71	3	0.003	0	0.006	0.324	0.0763333	0.247667	RSV	Hyper
chr3	69480883	69480916	33	3	0.001	0	0.003	0.318	0.067	0.251	RSV	Hyper
chr3	69494919	69495109	190	3	0.00533333	0.003	0.008	0.797333	0.984	-0.186667	RSV	Hypo
chr3	69590297	69590435	138	5	0.0032	0	0.008	0.1864	0.4596	-0.2732	RSV	Hypo
chr3	69728017	69728138	121	5	0.0022	0	0.009	0.7884	0.481	0.3074	RSV	Hyper
chr3	69772562	69772652	90	3	0	0	0	0.484333	0.799333	-0.315	RSV	Hypo
chr3	71104689	71104721	32	3	0	0	0	0.683333	0.983	-0.299667	RSV	Hypo
chr3	71130584	71130661	77	3	0.003	0	0.005	0.763	0.981	-0.218	RSV	Hypo
chr3	71151626	71151851	225	3	0.00133333	0	0.004	0.213	0.039	0.174	RSV	Hyper
chr3	71275993	71276165	172	4	0.00175	0	0.004	0.529	0.83725	-0.30825	RSV	Hypo
chr3	71276336	71276553	217	8	0.00075	0	0.004	0.607625	0.89175	-0.284125	RSV	Hypo
chr3	71478030	71478333	303	9	0	0	0	0.531111	0.955444	-0.424333	RSV	Hypo
chr3	71478662	71478898	236	3	0.00333333	0	0.01	0.476333	0.818333	-0.342	RSV	Hypo
chr3	71542606	71542671	65	4	0.00225	0.001	0.005	0.78525	0.9645	-0.17925	RSV	Hypo
chr3	71565003	71565110	107	3	0.002	0	0.005	0.216333	0.016	0.200333	RSV	Hyper
chr3	71592277	71592304	27	3	0.004	0	0.006	0.288667	0.091	0.197667	RSV	Hyper
chr3	71775150	71775350	200	4	0.00025	0	0.001	0.525	0.86125	-0.33625	RSV	Hypo
chr3	72027576	72027684	108	3	0.000666667	0	0.002	0.713667	0.945	-0.231333	RSV	Hypo
chr3	72043681	72043931	250	7	0.000285714	0	0.002	0.278286	0.0108571	0.267429	RSV	Hyper
chr3	72202083	72202297	214	7	0.00214286	0	0.01	0.557571	0.891714	-0.334143	RSV	Hypo
chr3	72311881	72311985	104	3	0.00233333	0	0.007	0.679333	0.956667	-0.277333	RSV	Hypo
chr3	72323575	72323701	126	3	0.004	0.001	0.006	0.517	0.767333	-0.250333	RSV	Hypo
chr3	72367503	72367669	166	5	0.0026	0.001	0.007	0.7658	0.976	-0.2102	RSV	Hypo
chr3	72388055	72388215	160	3	0.00233333	0	0.006	0.751333	0.934667	-0.183333	RSV	Hypo
chr3	72424612	72424632	20	3	0.001	0	0.003	0.625	0.874667	-0.249667	RSV	Hypo
chr3	72433954	72434053	99	3	0.00333333	0.001	0.005	0.161667	0.005	0.156667	RSV	Hyper
chr3	72546931	72547007	76	3	0.00133333	0	0.004	0.311333	0.0373333	0.274	RSV	Hyper
chr3	72957154	72957197	43	3	0	0	0	0.306667	0.041	0.265667	RSV	Hyper
chr3	73144108	73144312	204	3	0.00533333	0.004	0.008	0.322333	0.115333	0.207	RSV	Hyper
chr3	73365050	73365138	88	4	0.00075	0	0.002	0.51	0.90775	-0.39775	RSV	Hypo
chr3	75445260	75445333	73	3	0.00233333	0	0.005	0.392333	0.691	-0.298667	RSV	Hypo
chr3	77146988	77147109	121	3	0.00633333	0.004	0.008	0.804333	0.991	-0.186667	RSV	Hypo
chr3	79068264	79068302	38	4	0.00675	0.004	0.009	0.00275	0.13625	-0.1335	RSV	Hypo
chr3	81913503	81913795	292	5	0	0	0	0.6478	0.2166	0.4312	RSV	Hyper
chr3	82143650	82143749	99	3	0.00366667	0.001	0.006	0.893	0.607333	0.285667	RSV	Hyper
chr3	82764466	82764628	162	3	0.00266667	0	0.008	0.948667	0.582667	0.366	RSV	Hyper
chr3	82988765	82988831	66	3	0.00733333	0.002	0.01	0.961667	0.747667	0.214	RSV	Hyper
chr3	84415249	84415515	266	4	0.002	0	0.007	0.848	0.395	0.453	RSV	Hyper
chr3	88050230	88050483	253	4	0.00275	0.001	0.004	0.589	0.85025	-0.26125	RSV	Hypo
chr3	88197061	88197176	115	3	0.003	0	0.009	0.238667	0.035	0.203667	RSV	Hyper
chr3	88356915	88357194	279	8	0.000875	0	0.006	0.51325	0.864625	-0.351375	RSV	Hypo
chr3	94243113	94243274	161	3	0.00166667	0	0.005	0.088	0.346333	-0.258333	RSV	Hypo
chr3	95123375	95123660	285	3	0.00166667	0	0.004	0.647	0.938333	-0.291333	RSV	Hypo
chr3	97602403	97602704	301	4	0.00025	0	0.001	0.12075	0.4475	-0.32675	RSV	Hypo
chr3	97928942	97929044	102	3	0	0	0	0.873333	0.081	0.792333	RSV	Hyper
chr3	98241526	98241544	18	3	0.000666667	0	0.002	0	0.303	-0.303	RSV	Hypo
chr3	99355437	99355472	35	3	0.00266667	0	0.007	0.321	0.0903333	0.230667	RSV	Hyper
chr3	99378076	99378138	62	3	0.00233333	0	0.006	0.768667	0.973667	-0.205	RSV	Hypo
chr3	100322319	100322629	310	3	0	0	0	0.292	0.701	-0.409	RSV	Hypo
chr3	100353888	100354218	330	5	0.0024	0	0.009	0.583	0.8844	-0.3014	RSV	Hypo
chr3	100384065	100384133	68	3	0	0	0	0.561667	0.869	-0.307333	RSV	Hypo
chr3	100621500	100621668	168	3	0	0	0	0.439667	0.885333	-0.445667	RSV	Hypo
chr3	100712058	100712326	268	5	0.0014	0	0.004	0.4472	0.751	-0.3038	RSV	Hypo
chr3	100922492	100922564	72	3	0	0	0	0.364	0.792667	-0.428667	RSV	Hypo
chr3	101278614	101278658	44	3	0.001	0.001	0.001	0.671333	0.223333	0.448	RSV	Hyper
chr3	101548066	101548180	114	4	0.00025	0	0.001	0.42975	0.784	-0.35425	RSV	Hypo
chr3	101954571	101954749	178	3	0	0	0	0.912667	0.150333	0.762333	RSV	Hyper
chr3	103089505	103089521	16	3	0.00333333	0.001	0.007	0.737667	0.989333	-0.251667	RSV	Hypo
chr3	106718130	106718398	268	9	0.00133333	0	0.006	0.501778	0.157556	0.344222	RSV	Hyper
chr3	107798778	107798863	85	4	0	0	0	0.71625	0.95075	-0.2345	RSV	Hypo
chr3	107856483	107856608	125	4	0.00325	0	0.007	0.72275	0.954	-0.23125	RSV	Hypo
chr3	108125597	108125929	332	4	0	0	0	0.50475	0.091	0.41375	RSV	Hyper
chr3	108476278	108476540	262	3	0.00133333	0	0.003	0.635	0.319667	0.315333	RSV	Hyper
chr3	110029780	110029832	52	3	0.00266667	0	0.008	0.768333	0.423	0.345333	RSV	Hyper
chr3	110086258	110086473	215	8	0.005	0	0.01	0.58025	0.8395	-0.25925	RSV	Hypo
chr3	111394943	111395206	263	3	0.002	0	0.004	0.570667	0.822	-0.251333	RSV	Hypo
chr3	111754811	111754891	80	3	0.004	0	0.01	0.769	0.956	-0.187	RSV	Hypo
chr3	112139651	112140014	363	6	0.00183333	0	0.006	0.930667	0.49	0.440667	RSV	Hyper
chr3	112140452	112140580	128	4	0.0005	0	0.002	0.91675	0.40775	0.509	RSV	Hyper
chr3	112280093	112280134	41	3	0	0	0	0	0.183667	-0.183667	RSV	Hypo
chr3	112724732	112724990	258	4	0.00275	0	0.007	0.693	0.9755	-0.2825	RSV	Hypo
chr3	113160316	113160362	46	6	0.000333333	0	0.002	0.344667	0.0416667	0.303	RSV	Hyper
chr3	113160410	113160430	20	3	0.000333333	0	0.001	0.391	0.074	0.317	RSV	Hyper
chr3	113558286	113558309	23	3	0.000333333	0	0.001	0.599	0.902333	-0.303333	RSV	Hypo
chr3	113933104	113933314	210	5	0.0002	0	0.001	0.2674	0.7652	-0.4978	RSV	Hypo
chr3	114027855	114027913	58	4	0.00175	0	0.005	0.60225	0.8775	-0.27525	RSV	Hypo
chr3	114379080	114379109	29	3	0.00733333	0.002	0.01	0.790333	0.990333	-0.2	RSV	Hypo
chr3	116709620	116709760	140	3	0.00366667	0.001	0.007	0.800333	0.992667	-0.192333	RSV	Hypo
chr3	116829649	116829727	78	3	0.002	0.001	0.004	0.736333	0.956333	-0.22	RSV	Hypo
chr3	118892293	118892446	153	5	0.0036	0	0.009	0.3874	0.6542	-0.2668	RSV	Hypo
chr3	119225505	119225681	176	3	0.00266667	0	0.006	0.462667	0.751	-0.288333	RSV	Hypo
chr3	120025111	120025174	63	4	0.0015	0.001	0.003	0.65575	0.951	-0.29525	RSV	Hypo
chr3	120025416	120025489	73	7	0.00357143	0	0.009	0.452714	0.782714	-0.33	RSV	Hypo
chr3	120025554	120025583	29	4	0.0035	0.001	0.005	0.41275	0.7585	-0.34575	RSV	Hypo
chr3	121657585	121657618	33	3	0.002	0.001	0.004	0.758333	0.991333	-0.233	RSV	Hypo
chr3	121965468	121965482	14	3	0.00266667	0	0.006	0.670667	0.917333	-0.246667	RSV	Hypo
chr3	122365223	122365367	144	3	0.000333333	0	0.001	0.605333	0.940667	-0.335333	RSV	Hypo
chr3	122398744	122398986	242	5	0	0	0	0.4112	0.8124	-0.4012	RSV	Hypo
chr3	122478582	122478669	87	3	0.002	0	0.003	0.333	0.105667	0.227333	RSV	Hyper
chr3	122632076	122632094	18	3	0.002	0	0.006	0.116	0.490667	-0.374667	RSV	Hypo
chr3	122655367	122655437	70	3	0.00133333	0	0.003	0.682	0.927333	-0.245333	RSV	Hypo
chr3	122788734	122788809	75	3	0.001	0	0.003	0.960333	0.531667	0.428667	RSV	Hyper
chr3	123241937	123242041	104	4	0.0035	0.001	0.008	0.2355	0.03975	0.19575	RSV	Hyper
chr3	123699114	123699171	57	3	0.00233333	0.001	0.004	0.046	0.202	-0.156	RSV	Hypo
chr3	123699239	123699296	57	4	0	0	0	0.21725	0.56925	-0.352	RSV	Hypo
chr3	123720405	123720576	171	3	0	0	0	0.58	0.953333	-0.373333	RSV	Hypo
chr3	124303649	124303696	47	6	0.00616667	0.004	0.008	0.0141667	0.167	-0.152833	RSV	Hypo
chr3	124491548	124491594	46	3	0.00333333	0	0.01	0.412667	0.759	-0.346333	RSV	Hypo
chr3	124660721	124660928	207	4	0	0	0	0.31275	0.0215	0.29125	RSV	Hyper
chr3	124840719	124840814	95	3	0.001	0	0.002	0.420667	0.725333	-0.304667	RSV	Hypo
chr3	124865632	124865844	212	5	0.0016	0	0.005	0.6654	0.2858	0.3796	RSV	Hyper
chr3	124880579	124880868	289	6	0.00183333	0	0.005	0.326667	0.0583333	0.268333	RSV	Hyper
chr3	125314897	125315084	187	13	0.000461538	0	0.006	0.409077	0.878923	-0.469846	RSV	Hypo
chr3	125482217	125482321	104	3	0.00133333	0	0.004	0.197667	0.453	-0.255333	RSV	Hypo
chr3	125633539	125633663	124	3	0.002	0.001	0.004	0.766667	0.962	-0.195333	RSV	Hypo
chr3	125709448	125710173	725	21	0.000238095	0	0.002	0.190048	0.558143	-0.368095	RSV	Hypo
chr3	125826206	125826328	122	3	0.00133333	0	0.003	0.767	0.992667	-0.225667	RSV	Hypo
chr3	126062742	126062754	12	3	0.004	0.001	0.007	0.757333	0.984	-0.226667	RSV	Hypo
chr3	126134932	126134977	45	3	0.00666667	0.005	0.009	0.656667	0.928333	-0.271667	RSV	Hypo
chr3	126135220	126135287	67	5	0.0002	0	0.001	0.2676	0.6848	-0.4172	RSV	Hypo
chr3	126135390	126135475	85	5	0	0	0	0.1788	0.5158	-0.337	RSV	Hypo
chr3	126248069	126248134	65	4	0.00125	0	0.005	0.27875	0.04	0.23875	RSV	Hyper
chr3	126269405	126269426	21	3	0.002	0	0.005	0.794333	0.993333	-0.199	RSV	Hypo
chr3	126403232	126403511	279	3	0.00233333	0	0.005	0.492667	0.238	0.254667	RSV	Hyper
chr3	126627910	126627972	62	4	0.002	0	0.006	0.23525	0.56125	-0.326	RSV	Hypo
chr3	126754667	126754695	28	3	0.00266667	0	0.008	0.420333	0.724	-0.303667	RSV	Hypo
chr3	127056961	127057005	44	5	0.0032	0	0.009	0.0622	0.3588	-0.2966	RSV	Hypo
chr3	127143002	127143028	26	3	0.00533333	0.002	0.008	0.514667	0.746333	-0.231667	RSV	Hypo
chr3	127149981	127150160	179	4	0.00425	0	0.007	0.6985	0.93025	-0.23175	RSV	Hypo
chr3	127311019	127311174	155	6	0.00166667	0	0.005	0.428	0.096	0.332	RSV	Hyper
chr3	127311314	127311329	15	3	0.00233333	0	0.004	0.660333	0.079	0.581333	RSV	Hyper
chr3	127311602	127311697	95	6	0.00216667	0	0.008	0.234	0.0473333	0.186667	RSV	Hyper
chr3	127327320	127327431	111	3	0.00333333	0.001	0.005	0.427	0.177	0.25	RSV	Hyper
chr3	127331932	127332182	250	4	0.001	0	0.004	0.45475	0.16325	0.2915	RSV	Hyper
chr3	127348579	127348627	48	6	0.00116667	0	0.005	0.124	0.4535	-0.3295	RSV	Hypo
chr3	127348663	127349026	363	13	0.00130769	0	0.008	0.439385	0.786308	-0.346923	RSV	Hypo
chr3	127392322	127392383	61	6	0.000166667	0	0.001	0.168833	0.620833	-0.452	RSV	Hypo
chr3	127397504	127397817	313	4	0.00175	0	0.004	0.521	0.2565	0.2645	RSV	Hyper
chr3	127505430	127505499	69	4	0.00025	0	0.001	0.35875	0.69025	-0.3315	RSV	Hypo
chr3	127542386	127542396	10	3	0	0	0	0.0816667	0.368333	-0.286667	RSV	Hypo
chr3	128151224	128151486	262	11	0.00172727	0	0.01	0.0735455	0.386182	-0.312636	RSV	Hypo
chr3	128212363	128212393	30	3	0	0	0	0.309	0.697333	-0.388333	RSV	Hypo
chr3	128212438	128212496	58	3	0.000333333	0	0.001	0.135333	0.467667	-0.332333	RSV	Hypo
chr3	128216242	128216415	173	6	0.000833333	0	0.004	0.156333	0.4765	-0.320167	RSV	Hypo
chr3	128216468	128216474	6	3	0.00633333	0.006	0.007	0	0.0883333	-0.0883333	RSV	Hypo
chr3	128306869	128306932	63	3	0.000666667	0	0.002	0.502333	0.139333	0.363	RSV	Hyper
chr3	128369356	128369362	6	3	0.001	0.001	0.001	0.0243333	0.235	-0.210667	RSV	Hypo
chr3	128373274	128373317	43	4	0.00025	0	0.001	0.0745	0.33975	-0.26525	RSV	Hypo
chr3	128373336	128373409	73	4	0.006	0.002	0.009	0.1105	0.32975	-0.21925	RSV	Hypo
chr3	128399953	128399960	7	3	0.000333333	0	0.001	0	0.183333	-0.183333	RSV	Hypo
chr3	128578656	128578709	53	3	0.00266667	0	0.005	0.480667	0.206333	0.274333	RSV	Hyper
chr3	128641777	128642091	314	5	0	0	0	0.2544	0.8128	-0.5584	RSV	Hypo
chr3	128712735	128712750	15	4	0.0075	0.005	0.01	0.02175	0.1925	-0.17075	RSV	Hypo
chr3	128722236	128722368	132	4	0.00075	0	0.001	0.33425	0.67725	-0.343	RSV	Hypo
chr3	128722455	128722750	295	18	0.000222222	0	0.002	0.112278	0.485778	-0.3735	RSV	Hypo
chr3	128722926	128722983	57	5	0.0002	0	0.001	0.0944	0.3836	-0.2892	RSV	Hypo
chr3	128764837	128764877	40	3	0	0	0	0.056	0.286333	-0.230333	RSV	Hypo
chr3	129062632	129062750	118	5	0.0002	0	0.001	0.0854	0.5742	-0.4888	RSV	Hypo
chr3	129272802	129272922	120	6	0.001	0	0.003	0.131	0.4075	-0.2765	RSV	Hypo
chr3	129315666	129315717	51	4	0.00325	0.001	0.009	0.18575	0.02225	0.1635	RSV	Hyper
chr3	129316057	129316140	83	5	0.0022	0	0.004	0.2682	0.0246	0.2436	RSV	Hyper
chr3	129606813	129606975	162	3	0.000333333	0	0.001	0.591	0.941333	-0.350333	RSV	Hypo
chr3	130446346	130446358	12	3	0.002	0.001	0.004	0.547	0.907	-0.36	RSV	Hypo
chr3	130551428	130551649	221	3	0.002	0	0.006	0.572667	0.948333	-0.375667	RSV	Hypo
chr3	132105279	132105355	76	3	0.000333333	0	0.001	0.553667	0.21	0.343667	RSV	Hyper
chr3	132273352	132273455	103	3	0.00366667	0.001	0.008	0.589	0.911	-0.322	RSV	Hypo
chr3	132887702	132887744	42	3	0	0	0	0.285667	0.021	0.264667	RSV	Hyper
chr3	133502609	133502685	76	3	0	0	0	0.433667	0.88	-0.446333	RSV	Hypo
chr3	133502935	133502962	27	3	0.002	0	0.004	0.737667	0.990333	-0.252667	RSV	Hypo
chr3	133524355	133524385	30	4	0.0045	0.002	0.008	0.22975	0.46075	-0.231	RSV	Hypo
chr3	133576657	133576749	92	3	0	0	0	0.507333	0.0536667	0.453667	RSV	Hyper
chr3	134094009	134094099	90	5	0.0008	0	0.003	0.1986	0.514	-0.3154	RSV	Hypo
chr3	134094132	134094172	40	3	0	0	0	0.193	0.506667	-0.313667	RSV	Hypo
chr3	134202025	134202227	202	3	0.00333333	0	0.007	0.317333	0.047	0.270333	RSV	Hyper
chr3	134565878	134565981	103	3	0.001	0	0.003	0.585667	0.890667	-0.305	RSV	Hypo
chr3	135174953	135175020	67	3	0	0	0	0.454333	0.802333	-0.348	RSV	Hypo
chr3	136432820	136433292	472	6	0.000833333	0	0.002	0.504	0.195833	0.308167	RSV	Hyper
chr3	138152659	138152857	198	7	0.000428571	0	0.003	0.320429	0.786714	-0.466286	RSV	Hypo
chr3	138152869	138153076	207	5	0	0	0	0.1764	0.6836	-0.5072	RSV	Hypo
chr3	138546096	138546203	107	3	0.00166667	0.001	0.002	0.527	0.284	0.243	RSV	Hyper
chr3	138763012	138763051	39	3	0.001	0	0.003	0.431	0.872333	-0.441333	RSV	Hypo
chr3	138840517	138840626	109	5	0.004	0	0.01	0.2508	0.0296	0.2212	RSV	Hyper
chr3	139021213	139021287	74	3	0.000333333	0	0.001	0.512333	0.183	0.329333	RSV	Hyper
chr3	139769905	139770019	114	3	0.003	0	0.005	0.453	0.739333	-0.286333	RSV	Hypo
chr3	140433660	140433906	246	3	0	0	0	0.488333	0.927333	-0.439	RSV	Hypo
chr3	140814045	140814212	167	6	0.000333333	0	0.002	0.84	0.4725	0.3675	RSV	Hyper
chr3	140962210	140962320	110	3	0.000666667	0	0.002	0.780667	0.980333	-0.199667	RSV	Hypo
chr3	140998213	140998229	16	3	0.000333333	0	0.001	0.325333	0.796333	-0.471	RSV	Hypo
chr3	141013393	141013744	351	3	0.00366667	0	0.01	0.319333	0.657	-0.337667	RSV	Hypo
chr3	141088022	141088159	137	3	0.00366667	0.002	0.006	0.761	0.974333	-0.213333	RSV	Hypo
chr3	141127980	141128177	197	3	0.00266667	0	0.007	0.751	0.98	-0.229	RSV	Hypo
chr3	141405566	141405796	230	3	0.000666667	0	0.001	0.454	0.791333	-0.337333	RSV	Hypo
chr3	141659407	141659486	79	3	0.000666667	0	0.002	0.183	0.538333	-0.355333	RSV	Hypo
chr3	142163424	142163439	15	3	0.000666667	0	0.002	0.614667	0.299	0.315667	RSV	Hyper
chr3	143643801	143644046	245	4	0	0	0	0.34325	0.6945	-0.35125	RSV	Hypo
chr3	146364257	146364326	69	3	0	0	0	0.679333	0.054	0.625333	RSV	Hyper
chr3	148243579	148243816	237	9	0.001	0	0.005	0.546778	0.148111	0.398667	RSV	Hyper
chr3	149095006	149095562	556	12	0.00166667	0	0.01	0.576	0.92175	-0.34575	RSV	Hypo
chr3	150321447	150321458	11	3	0.004	0.001	0.007	0.00533333	0.106	-0.100667	RSV	Hypo
chr3	150421187	150421199	12	4	0.00375	0.002	0.005	0.0255	0.1675	-0.142	RSV	Hypo
chr3	150635801	150635856	55	3	0.00133333	0.001	0.002	0.684667	0.910667	-0.226	RSV	Hypo
chr3	150805388	150805446	58	3	0	0	0	0.542667	0.882667	-0.34	RSV	Hypo
chr3	150918970	150919037	67	3	0.00466667	0.001	0.007	0.793	0.968667	-0.175667	RSV	Hypo
chr3	150997610	150997932	322	4	0.0045	0.002	0.007	0.81	0.98675	-0.17675	RSV	Hypo
chr3	151036823	151036872	49	3	0.002	0.001	0.004	0.193667	0.019	0.174667	RSV	Hyper
chr3	151105867	151105938	71	3	0.00666667	0.004	0.009	0.215	0.0323333	0.182667	RSV	Hyper
chr3	151814493	151814599	106	3	0.001	0	0.003	0.240333	0.00966667	0.230667	RSV	Hyper
chr3	151911503	151911725	222	5	0.0006	0	0.003	0.089	0.5654	-0.4764	RSV	Hypo
chr3	151937109	151937168	59	3	0.004	0	0.007	0.149333	0.00966667	0.139667	RSV	Hyper
chr3	152553799	152554016	217	5	0.0002	0	0.001	0.1792	0.555	-0.3758	RSV	Hypo
chr3	152927597	152927731	134	4	0.00125	0	0.003	0.2675	0.04275	0.22475	RSV	Hyper
chr3	154501005	154501051	46	3	0.001	0	0.003	0.226	0.553667	-0.327667	RSV	Hypo
chr3	154695225	154695231	6	3	0.00366667	0.002	0.005	0.400667	0.115333	0.285333	RSV	Hyper
chr3	155230877	155230982	105	4	0.00075	0	0.003	0.72625	0.96725	-0.241	RSV	Hypo
chr3	155463811	155464163	352	4	0.001	0	0.004	0.34425	0.10125	0.243	RSV	Hyper
chr3	155791876	155792093	217	3	0.00133333	0	0.004	0.866	0.541667	0.324333	RSV	Hyper
chr3	156009676	156009739	63	3	0.003	0.001	0.005	0.00966667	0.147667	-0.138	RSV	Hypo
chr3	156323663	156323818	155	5	0.002	0	0.009	0.3802	0.7092	-0.329	RSV	Hypo
chr3	156323897	156323952	55	3	0.005	0.003	0.008	0.287	0.0506667	0.236333	RSV	Hyper
chr3	156344080	156344230	150	3	0.002	0	0.006	0.549667	0.817	-0.267333	RSV	Hypo
chr3	156823162	156823356	194	4	0.00175	0	0.003	0.43475	0.12425	0.3105	RSV	Hyper
chr3	158047744	158047762	18	3	0.005	0.002	0.008	0.632	0.312333	0.319667	RSV	Hyper
chr3	158443318	158443555	237	4	0.00175	0	0.006	0.57775	0.827	-0.24925	RSV	Hypo
chr3	158519758	158519782	24	3	0.00866667	0.007	0.01	0	0.0733333	-0.0733333	RSV	Hypo
chr3	158528972	158529020	48	3	0.002	0	0.006	0.305667	0.0776667	0.228	RSV	Hyper
chr3	158709369	158709591	222	3	0.000666667	0	0.002	0.577667	0.933667	-0.356	RSV	Hypo
chr3	158900409	158900470	61	3	0.003	0.001	0.005	0.646	0.888667	-0.242667	RSV	Hypo
chr3	158980344	158980457	113	4	0.00475	0	0.01	0.4515	0.78325	-0.33175	RSV	Hypo
chr3	159501698	159501899	201	3	0.00533333	0.002	0.008	0.651333	0.900333	-0.249	RSV	Hypo
chr3	159584069	159584237	168	3	0	0	0	0.582667	0.954	-0.371333	RSV	Hypo
chr3	159779568	159779613	45	4	0.00075	0	0.003	0.41775	0.11175	0.306	RSV	Hyper
chr3	159941938	159942495	557	12	0.000583333	0	0.003	0.261667	0.636417	-0.37475	RSV	Hypo
chr3	159942543	159942751	208	6	0.003	0	0.006	0.119833	0.446833	-0.327	RSV	Hypo
chr3	159944875	159945115	240	3	0	0	0	0.285	0.833	-0.548	RSV	Hypo
chr3	160120317	160120542	225	5	0.0002	0	0.001	0.4572	0.8274	-0.3702	RSV	Hypo
chr3	161852319	161852493	174	5	0.002	0	0.008	0.502	0.1756	0.3264	RSV	Hyper
chr3	163256230	163256384	154	3	0	0	0	0.723333	0.368333	0.355	RSV	Hyper
chr3	164348722	164348854	132	4	0.0045	0.002	0.007	0.58925	0.85775	-0.2685	RSV	Hypo
chr3	165555103	165555262	159	3	0.000333333	0	0.001	0.393	0.703667	-0.310667	RSV	Hypo
chr3	169042374	169042432	58	3	0.000333333	0	0.001	0.234	0.679333	-0.445333	RSV	Hypo
chr3	169090602	169090848	246	3	0.00333333	0	0.008	0.677667	0.287333	0.390333	RSV	Hyper
chr3	169385295	169385365	70	3	0.000333333	0	0.001	0.574667	0.876667	-0.302	RSV	Hypo
chr3	169471905	169472026	121	3	0.000666667	0	0.001	0.792667	0.425333	0.367333	RSV	Hyper
chr3	169529397	169529532	135	4	0.0005	0	0.001	0.04775	0.25475	-0.207	RSV	Hypo
chr3	169531420	169531663	243	7	0.000428571	0	0.003	0.0827143	0.475857	-0.393143	RSV	Hypo
chr3	169531713	169531913	200	8	0.000375	0	0.002	0.153125	0.44225	-0.289125	RSV	Hypo
chr3	170119584	170119600	16	3	0	0	0	0.0223333	0.587667	-0.565333	RSV	Hypo
chr3	171528937	171529090	153	3	0.006	0.004	0.009	0.392333	0.196667	0.195667	RSV	Hyper
chr3	171760849	171760895	46	4	0.003	0	0.01	0.78675	0.4355	0.35125	RSV	Hyper
chr3	171761002	171761404	402	5	0.0016	0	0.004	0.8848	0.545	0.3398	RSV	Hyper
chr3	172052789	172052825	36	3	0.00266667	0	0.006	0.778667	0.975	-0.196333	RSV	Hypo
chr3	172234696	172234862	166	3	0.003	0.002	0.004	0.716667	0.914	-0.197333	RSV	Hypo
chr3	172404491	172404777	286	3	0.000666667	0	0.002	0.506	0.142667	0.363333	RSV	Hyper
chr3	173467741	173468077	336	3	0.000666667	0	0.001	0.517333	0.75	-0.232667	RSV	Hypo
chr3	173534963	173535230	267	4	0.00175	0	0.007	0.3965	0.1065	0.29	RSV	Hyper
chr3	174213243	174213436	193	3	0	0	0	0.617	0.951333	-0.334333	RSV	Hypo
chr3	175244553	175244596	43	3	0.001	0	0.003	0.123	0.372333	-0.249333	RSV	Hypo
chr3	176846451	176846807	356	4	0.00125	0	0.005	0.38325	0.04275	0.3405	RSV	Hyper
chr3	176862410	176862489	79	3	0.00166667	0	0.003	0.365333	0.759667	-0.394333	RSV	Hypo
chr3	177079534	177079580	46	3	0.001	0	0.002	0.318333	0.0603333	0.258	RSV	Hyper
chr3	178155201	178155264	63	4	0.0005	0	0.001	0.3445	0.07875	0.26575	RSV	Hyper
chr3	178483011	178483113	102	3	0.00366667	0	0.01	0.629	0.904667	-0.275667	RSV	Hypo
chr3	179685440	179685669	229	3	0.001	0	0.003	0.615333	0.933	-0.317667	RSV	Hypo
chr3	180634032	180634078	46	3	0.000333333	0	0.001	0.256667	0.0286667	0.228	RSV	Hyper
chr3	182123883	182124066	183	3	0.000333333	0	0.001	0.613667	0.877667	-0.264	RSV	Hypo
chr3	182204477	182204514	37	3	0.000666667	0	0.002	0.643667	0.991333	-0.347667	RSV	Hypo
chr3	182313817	182313976	159	3	0.00266667	0	0.006	0.672333	0.964	-0.291667	RSV	Hypo
chr3	182350925	182351079	154	3	0.000666667	0	0.002	0.589	0.956333	-0.367333	RSV	Hypo
chr3	182978048	182978396	348	3	0.00433333	0.003	0.006	0.146667	0.007	0.139667	RSV	Hyper
chr3	183378839	183378909	70	3	0.000333333	0	0.001	0.974	0.426333	0.547667	RSV	Hyper
chr3	183564865	183565068	203	3	0.00233333	0	0.006	0.383667	0.0706667	0.313	RSV	Hyper
chr3	183734991	183735057	66	5	0.0012	0	0.006	0.224	0.565	-0.341	RSV	Hypo
chr3	183735079	183735122	43	3	0.00766667	0.006	0.01	0.278	0.517667	-0.239667	RSV	Hypo
chr3	184304754	184304811	57	3	0.00333333	0.001	0.008	0.308667	0.0723333	0.236333	RSV	Hyper
chr3	184356454	184356643	189	3	0.00233333	0	0.005	0.219333	0.0133333	0.206	RSV	Hyper
chr3	184474811	184475101	290	7	0.00185714	0	0.009	0.614286	0.894714	-0.280429	RSV	Hypo
chr3	184891181	184891302	121	3	0.004	0.002	0.006	0.807333	0.982667	-0.175333	RSV	Hypo
chr3	185016609	185016781	172	4	0.00175	0	0.006	0.36575	0.066	0.29975	RSV	Hyper
chr3	185158132	185158232	100	3	0.005	0.001	0.009	0.744667	0.974667	-0.23	RSV	Hypo
chr3	185655080	185655210	130	18	0.00194444	0	0.01	0.0101111	0.141	-0.130889	RSV	Hypo
chr3	185704141	185704268	127	4	0.00225	0	0.004	0.968	0.727	0.241	RSV	Hyper
chr3	186542621	186542844	223	7	0.00114286	0	0.007	0.518714	0.163	0.355714	RSV	Hyper
chr3	186627591	186627826	235	4	0.0005	0	0.002	0.71575	0.33275	0.383	RSV	Hyper
chr3	186850332	186850500	168	3	0.004	0	0.006	0.297	0.035	0.262	RSV	Hyper
chr3	186981691	186982000	309	3	0.00333333	0.001	0.007	0.745	0.945667	-0.200667	RSV	Hypo
chr3	187491704	187491756	52	3	0	0	0	0.420667	0.0663333	0.354333	RSV	Hyper
chr3	187707548	187707585	37	3	0.003	0.001	0.005	0.223667	0.0536667	0.17	RSV	Hyper
chr3	187815849	187815901	52	3	0.00333333	0.001	0.006	0.476333	0.198	0.278333	RSV	Hyper
chr3	187870940	187871041	101	3	0.00166667	0.001	0.003	0.189333	0.485667	-0.296333	RSV	Hypo
chr3	188016990	188017222	232	7	0.000428571	0	0.001	0.798571	0.994143	-0.195571	RSV	Hypo
chr3	189700288	189700312	24	3	0	0	0	0.435	0.769	-0.334	RSV	Hypo
chr3	189766837	189766991	154	3	0.005	0	0.008	0.217333	0.524	-0.306667	RSV	Hypo
chr3	189894011	189894150	139	6	0.000666667	0	0.003	0.449333	0.150833	0.2985	RSV	Hyper
chr3	190175555	190175611	56	3	0.003	0	0.007	0.806667	0.979333	-0.172667	RSV	Hypo
chr3	190252980	190253288	308	3	0.00633333	0.005	0.008	0.757	0.940333	-0.183333	RSV	Hypo
chr3	190336046	190336231	185	3	0.00766667	0.006	0.009	0.388333	0.641333	-0.253	RSV	Hypo
chr3	190446839	190446907	68	4	0.001	0	0.002	0.23925	0.04675	0.1925	RSV	Hyper
chr3	190563538	190563587	49	3	0.000666667	0	0.001	0.64	0.968	-0.328	RSV	Hypo
chr3	192186761	192186960	199	3	0.00266667	0	0.007	0.646333	0.987333	-0.341	RSV	Hypo
chr3	192234791	192234939	148	3	0.00233333	0	0.005	0.445667	0.795667	-0.35	RSV	Hypo
chr3	192289080	192289225	145	3	0.000666667	0	0.001	0.23	0.526	-0.296	RSV	Hypo
chr3	192289250	192289390	140	4	0.00025	0	0.001	0.2495	0.661	-0.4115	RSV	Hypo
chr3	192289523	192289536	13	3	0.00266667	0	0.006	0.136667	0.414667	-0.278	RSV	Hypo
chr3	193587403	193587423	20	3	0.00133333	0	0.002	0.392	0.0746667	0.317333	RSV	Hyper
chr3	193916820	193916911	91	3	0.000666667	0	0.002	0.709667	0.973667	-0.264	RSV	Hypo
chr3	193968266	193968351	85	3	0	0	0	0.346667	0.789333	-0.442667	RSV	Hypo
chr3	193968406	193968743	337	7	0.00128571	0	0.005	0.518714	0.834857	-0.316143	RSV	Hypo
chr3	193983048	193983132	84	3	0.00266667	0.001	0.005	0.761667	0.952667	-0.191	RSV	Hypo
chr3	193983157	193983211	54	3	0.00333333	0	0.006	0.482	0.796667	-0.314667	RSV	Hypo
chr3	193983550	193983739	189	6	0.000666667	0	0.003	0.226	0.538167	-0.312167	RSV	Hypo
chr3	193989092	193989232	140	3	0.000333333	0	0.001	0.692667	0.970667	-0.278	RSV	Hypo
chr3	193989424	193989597	173	3	0.006	0.001	0.009	0.645333	0.87	-0.224667	RSV	Hypo
chr3	194293214	194293474	260	9	0.004	0	0.01	0.320667	0.103778	0.216889	RSV	Hyper
chr3	194294143	194294211	68	3	0	0	0	0.650333	0.948	-0.297667	RSV	Hypo
chr3	194564541	194564657	116	3	0.00133333	0	0.004	0.246667	0.0246667	0.222	RSV	Hyper
chr3	194651201	194651221	20	3	0.002	0	0.005	0.242667	0.0473333	0.195333	RSV	Hyper
chr3	194808562	194808719	157	6	0.00283333	0	0.008	0.630333	0.927333	-0.297	RSV	Hypo
chr3	194815963	194815974	11	3	0.00166667	0	0.003	0.286667	0.047	0.239667	RSV	Hyper
chr3	194823108	194823178	70	3	0.006	0.002	0.009	0.249	0.0556667	0.193333	RSV	Hyper
chr3	194826217	194826411	194	7	0.00142857	0	0.008	0.384857	0.0811429	0.303714	RSV	Hyper
chr3	194866451	194866476	25	3	0.000333333	0	0.001	0.604333	0.903	-0.298667	RSV	Hypo
chr3	194886065	194886133	68	3	0.00466667	0.001	0.007	0.372333	0.078	0.294333	RSV	Hyper
chr3	194909635	194909659	24	3	0	0	0	0.839333	0.460333	0.379	RSV	Hyper
chr3	195529947	195530160	213	5	0.0002	0	0.001	0.5832	0.9468	-0.3636	RSV	Hypo
chr3	195550215	195550465	250	5	0.0002	0	0.001	0.5476	0.9116	-0.364	RSV	Hypo
chr3	195574292	195574357	65	3	0.00333333	0.003	0.004	0.78	0.993333	-0.213333	RSV	Hypo
chr3	195576372	195576390	18	3	0.00433333	0.002	0.008	0.57	0.895333	-0.325333	RSV	Hypo
chr3	195582226	195582320	94	3	0.00566667	0	0.01	0.736	0.967667	-0.231667	RSV	Hypo
chr3	195614788	195614826	38	4	0.00075	0	0.002	0.939	0.624	0.315	RSV	Hyper
chr3	195746575	195746633	58	3	0	0	0	0.331	0.79	-0.459	RSV	Hypo
chr3	195849981	195850032	51	4	0.00125	0	0.002	0.231	0.00625	0.22475	RSV	Hyper
chr3	195913881	195914017	136	3	0.001	0	0.002	0.099	0.492667	-0.393667	RSV	Hypo
chr3	195929467	195929534	67	6	0.000666667	0	0.004	0.4885	0.152	0.3365	RSV	Hyper
chr3	195947527	195947725	198	5	0.0014	0	0.006	0.208	0.0126	0.1954	RSV	Hyper
chr3	196001453	196001793	340	6	0.0015	0	0.005	0.7485	0.971667	-0.223167	RSV	Hypo
chr3	196328618	196328908	290	4	0.002	0	0.006	0.52125	0.24475	0.2765	RSV	Hyper
chr3	196351918	196351979	61	3	0.001	0	0.003	0.259333	0.018	0.241333	RSV	Hyper
chr3	196502949	196503064	115	5	0.0018	0	0.005	0.2482	0.0588	0.1894	RSV	Hyper
chr3	196612776	196613008	232	3	0.002	0	0.006	0.555667	0.308333	0.247333	RSV	Hyper
chr3	196669065	196669082	17	3	0.00333333	0	0.008	0.00233333	0.122333	-0.12	RSV	Hypo
chr3	196694318	196694374	56	3	0.004	0	0.008	0.647	0.946667	-0.299667	RSV	Hypo
chr3	196694449	196694579	130	4	0.0015	0	0.006	0.4515	0.894	-0.4425	RSV	Hypo
chr3	196694999	196695102	103	5	0.0004	0	0.001	0.2328	0.6194	-0.3866	RSV	Hypo
chr3	196729041	196729145	104	11	0.000181818	0	0.001	0.333364	0.737727	-0.404364	RSV	Hypo
chr3	197225964	197226046	82	4	0.005	0.003	0.007	0.73775	1	-0.26225	RSV	Hypo
chr3	197260388	197260430	42	3	0.00333333	0	0.01	0.271	0.0536667	0.217333	RSV	Hyper
chr3	197272200	197272392	192	6	0.0015	0	0.007	0.362	0.0761667	0.285833	RSV	Hyper
chr3	197648661	197648722	61	3	0	0	0	0.740667	0.963333	-0.222667	RSV	Hypo
chr3	197684273	197684414	141	4	0.003	0	0.01	0.26275	0.036	0.22675	RSV	Hyper
chr4	125062	125092	30	3	0.00366667	0	0.01	0.127	0	0.127	RSV	Hyper
chr4	235855	235983	128	3	0	0	0	0.458667	0.93	-0.471333	RSV	Hypo
chr4	238369	238416	47	3	0	0	0	0.353667	0.689	-0.335333	RSV	Hypo
chr4	298591	298650	59	4	0.002	0	0.007	0.139	0.3535	-0.2145	RSV	Hypo
chr4	380671	380708	37	3	0.00166667	0	0.004	0.336	0.091	0.245	RSV	Hyper
chr4	467715	467759	44	4	0.003	0	0.009	0.01025	0.1235	-0.11325	RSV	Hypo
chr4	675792	675836	44	4	0.00425	0.001	0.008	0.62825	0.91625	-0.288	RSV	Hypo
chr4	675885	675936	51	3	0.00466667	0.001	0.007	0.755	0.99	-0.235	RSV	Hypo
chr4	681101	681320	219	9	0.000888889	0	0.005	0.279444	0.0356667	0.243778	RSV	Hyper
chr4	703402	703559	157	5	0	0	0	0.6172	0.1996	0.4176	RSV	Hyper
chr4	703663	704053	390	4	0.0015	0	0.004	0.567	0.2475	0.3195	RSV	Hyper
chr4	720112	720185	73	5	0.0002	0	0.001	0.5272	0.88	-0.3528	RSV	Hypo
chr4	778988	779035	47	4	0.00475	0	0.008	0.31	0.08575	0.22425	RSV	Hyper
chr4	786669	786758	89	4	0.005	0	0.01	0.55275	0.874	-0.32125	RSV	Hypo
chr4	816608	816654	46	3	0.000333333	0	0.001	0.265	0.714333	-0.449333	RSV	Hypo
chr4	827993	828007	14	4	0.003	0	0.01	0.75225	0.3255	0.42675	RSV	Hyper
chr4	873714	873789	75	4	0.002	0.001	0.005	0.7315	0.97375	-0.24225	RSV	Hypo
chr4	916722	916877	155	4	0.00175	0	0.004	0.26725	0.06775	0.1995	RSV	Hyper
chr4	961567	961588	21	6	0.0005	0	0.002	0.426167	0.0478333	0.378333	RSV	Hyper
chr4	962227	962266	39	3	0.000333333	0	0.001	0.514	0.145	0.369	RSV	Hyper
chr4	1040910	1040988	78	4	0.00025	0	0.001	0.38175	0.74125	-0.3595	RSV	Hypo
chr4	1160599	1160630	31	3	0.00366667	0.003	0.004	0.304	0.527	-0.223	RSV	Hypo
chr4	1202494	1202520	26	3	0.002	0	0.003	0.73	0.957	-0.227	RSV	Hypo
chr4	1243734	1243905	171	8	0	0	0	0.1675	0.657375	-0.489875	RSV	Hypo
chr4	1261630	1261910	280	7	0	0	0	0.550143	0.891571	-0.341429	RSV	Hypo
chr4	1294962	1295003	41	4	0.003	0.001	0.005	0.24525	0.0425	0.20275	RSV	Hyper
chr4	1324529	1324683	154	5	0.0012	0	0.003	0.7228	0.9534	-0.2306	RSV	Hypo
chr4	1522293	1522347	54	6	0.00533333	0	0.01	0.633833	0.969667	-0.335833	RSV	Hypo
chr4	1546722	1546769	47	4	0.004	0	0.009	0.563	0.90975	-0.34675	RSV	Hypo
chr4	1606813	1607017	204	4	0.0015	0	0.004	0.5775	0.8745	-0.297	RSV	Hypo
chr4	1607368	1607511	143	4	0.002	0	0.005	0.572	0.84625	-0.27425	RSV	Hypo
chr4	1625213	1625296	83	8	0.003125	0	0.01	0.9345	0.565125	0.369375	RSV	Hyper
chr4	1625354	1625637	283	22	0.000681818	0	0.005	0.959364	0.525364	0.434	RSV	Hyper
chr4	1686496	1686524	28	4	0.002	0	0.007	0.129	0.42275	-0.29375	RSV	Hypo
chr4	1742505	1742698	193	5	0.0016	0	0.003	0.3698	0.0922	0.2776	RSV	Hyper
chr4	1754306	1754366	60	3	0.00166667	0	0.005	0.173333	0.518667	-0.345333	RSV	Hypo
chr4	2062626	2062632	6	3	0.005	0.003	0.008	0.684333	0.362667	0.321667	RSV	Hyper
chr4	2136647	2136701	54	3	0.00166667	0	0.004	0.322667	0.633	-0.310333	RSV	Hypo
chr4	2404326	2404463	137	7	0.00114286	0	0.007	0.074	0.312143	-0.238143	RSV	Hypo
chr4	2414055	2414280	225	3	0.00166667	0	0.003	0.549667	0.824333	-0.274667	RSV	Hypo
chr4	2691495	2691616	121	5	0	0	0	0.5068	0.8638	-0.357	RSV	Hypo
chr4	2691674	2692002	328	8	0	0	0	0.267125	0.737375	-0.47025	RSV	Hypo
chr4	2747928	2748213	285	5	0.0014	0	0.004	0.2888	0.5746	-0.2858	RSV	Hypo
chr4	2807666	2807717	51	5	0.0026	0	0.006	0.1812	0	0.1812	RSV	Hyper
chr4	2812247	2812314	67	3	0.003	0	0.006	0.348333	0.086	0.262333	RSV	Hyper
chr4	2813941	2814001	60	3	0.00266667	0	0.004	0	0.112667	-0.112667	RSV	Hypo
chr4	2819642	2820050	408	23	8.69565e-05	0	0.002	0.0242174	0.462348	-0.43813	RSV	Hypo
chr4	2820425	2820545	120	4	0.00175	0	0.006	0.02875	0.394	-0.36525	RSV	Hypo
chr4	2925588	2925682	94	4	0.002	0	0.007	0.74275	0.47075	0.272	RSV	Hyper
chr4	3043676	3043723	47	3	0.00366667	0	0.006	0.146	0.354667	-0.208667	RSV	Hypo
chr4	3048093	3048209	116	3	0.00333333	0	0.009	0.278	0.0863333	0.191667	RSV	Hyper
chr4	3049394	3049706	312	9	0.00122222	0	0.01	0.417111	0.769667	-0.352556	RSV	Hypo
chr4	3204819	3204832	13	3	0.000333333	0	0.001	0.592	0.905333	-0.313333	RSV	Hypo
chr4	3365206	3365233	27	3	0	0	0	0.377667	0.834667	-0.457	RSV	Hypo
chr4	3374647	3374734	87	3	0.000333333	0	0.001	0.423667	0.797333	-0.373667	RSV	Hypo
chr4	3392478	3392563	85	3	0.000666667	0	0.002	0.641333	0.969333	-0.328	RSV	Hypo
chr4	3432327	3432380	53	3	0.00433333	0	0.008	0.623667	0.224333	0.399333	RSV	Hyper
chr4	3510597	3510683	86	4	0.00225	0	0.005	0.7715	0.44525	0.32625	RSV	Hyper
chr4	3531421	3531554	133	7	0.00142857	0	0.004	0.263714	0.0488571	0.214857	RSV	Hyper
chr4	3531657	3531695	38	3	0.001	0	0.003	0.472	0.152333	0.319667	RSV	Hyper
chr4	3557457	3557546	89	3	0.00233333	0	0.005	0.766667	0.321667	0.445	RSV	Hyper
chr4	3644746	3644871	125	3	0.003	0.002	0.004	0.690333	0.946333	-0.256	RSV	Hypo
chr4	3703290	3703410	120	3	0	0	0	0.316333	0.811667	-0.495333	RSV	Hypo
chr4	3746020	3746063	43	4	0.001	0	0.004	0.68825	0.18375	0.5045	RSV	Hyper
chr4	3746078	3746301	223	3	0.00233333	0	0.006	0.716667	0.335333	0.381333	RSV	Hyper
chr4	3764970	3764985	15	4	0.00225	0.002	0.003	0.04675	0.33325	-0.2865	RSV	Hypo
chr4	3773170	3773429	259	5	0.0032	0	0.008	0.4892	0.7814	-0.2922	RSV	Hypo
chr4	3804823	3804909	86	3	0.00366667	0.001	0.008	0.0936667	0.289333	-0.195667	RSV	Hypo
chr4	4845805	4845999	194	3	0.00266667	0	0.007	0.706333	0.279667	0.426667	RSV	Hyper
chr4	5011708	5011978	270	3	0.00233333	0	0.004	0.552	0.927333	-0.375333	RSV	Hypo
chr4	5958226	5958386	160	4	0.0005	0	0.002	0.12	0.387	-0.267	RSV	Hypo
chr4	5958431	5958562	131	4	0	0	0	0.1105	0.46	-0.3495	RSV	Hypo
chr4	5981998	5982061	63	3	0	0	0	0.222667	0.643	-0.420333	RSV	Hypo
chr4	6034629	6034828	199	4	0	0	0	0.33725	0.8175	-0.48025	RSV	Hypo
chr4	6107063	6107131	68	3	0.000333333	0	0.001	0.557667	0.178333	0.379333	RSV	Hyper
chr4	6185595	6185621	26	3	0.004	0.001	0.01	0.762667	0.964667	-0.202	RSV	Hypo
chr4	6311194	6311206	12	3	0.00333333	0	0.01	0.011	0.202667	-0.191667	RSV	Hypo
chr4	6311243	6311279	36	4	0.003	0	0.006	0.00925	0.1535	-0.14425	RSV	Hypo
chr4	6327045	6327123	78	3	0.000666667	0	0.002	0.068	0.313	-0.245	RSV	Hypo
chr4	6344224	6344381	157	5	0.0004	0	0.002	0.529	0.868	-0.339	RSV	Hypo
chr4	6397733	6397808	75	4	0.00175	0	0.004	0.16275	0.4755	-0.31275	RSV	Hypo
chr4	6448673	6448706	33	3	0.000333333	0	0.001	0.399667	0.732	-0.332333	RSV	Hypo
chr4	6675382	6675413	31	4	0.00075	0	0.002	0.38725	0.10675	0.2805	RSV	Hyper
chr4	6679176	6679278	102	4	0.002	0	0.005	0.38225	0.10525	0.277	RSV	Hyper
chr4	6697501	6697661	160	6	0.000833333	0	0.004	0.3625	0.0688333	0.293667	RSV	Hyper
chr4	6700583	6700818	235	6	0.002	0	0.01	0.559167	0.251667	0.3075	RSV	Hyper
chr4	6857480	6857576	96	3	0.000333333	0	0.001	0.322	0.576667	-0.254667	RSV	Hypo
chr4	6953660	6953704	44	3	0.000666667	0	0.002	0.657333	0.926	-0.268667	RSV	Hypo
chr4	6994558	6994810	252	3	0.001	0	0.003	0.589	0.982667	-0.393667	RSV	Hypo
chr4	7061334	7061496	162	4	0.0005	0	0.001	0.27825	0.06275	0.2155	RSV	Hyper
chr4	7211236	7211287	51	3	0.00333333	0	0.007	0.718	0.972333	-0.254333	RSV	Hypo
chr4	7418730	7418820	90	3	0.000666667	0	0.001	0.83	0.439333	0.390667	RSV	Hyper
chr4	7512204	7512280	76	4	0.001	0	0.003	0.65425	0.93375	-0.2795	RSV	Hypo
chr4	7652075	7652128	53	3	0.001	0	0.003	0.155333	0.421	-0.265667	RSV	Hypo
chr4	7655456	7655513	57	3	0.005	0	0.009	0.581	0.847	-0.266	RSV	Hypo
chr4	7761009	7761203	194	8	0.001	0	0.007	0.344625	0.8335	-0.488875	RSV	Hypo
chr4	8052351	8052517	166	3	0.00133333	0	0.002	0.215333	0.013	0.202333	RSV	Hyper
chr4	8174119	8174136	17	3	0.00366667	0	0.007	0.775	0.983	-0.208	RSV	Hypo
chr4	8182236	8182503	267	3	0.00133333	0	0.003	0.701667	0.949	-0.247333	RSV	Hypo
chr4	8184852	8184878	26	3	0.006	0.004	0.007	0.692667	0.980333	-0.287667	RSV	Hypo
chr4	8191082	8191137	55	4	0.00275	0	0.008	0.62225	0.92175	-0.2995	RSV	Hypo
chr4	8203795	8204190	395	6	0.00233333	0	0.01	0.4145	0.130333	0.284167	RSV	Hyper
chr4	8208197	8208307	110	3	0.002	0	0.004	0.178333	0.0116667	0.166667	RSV	Hyper
chr4	8209162	8209327	165	4	0.00175	0	0.003	0.2825	0.053	0.2295	RSV	Hyper
chr4	8230212	8230293	81	4	0.00025	0	0.001	0.377	0.71525	-0.33825	RSV	Hypo
chr4	8230654	8230782	128	5	0.0004	0	0.002	0.5614	0.8936	-0.3322	RSV	Hypo
chr4	8356478	8356495	17	3	0.001	0	0.002	0.259667	0	0.259667	RSV	Hyper
chr4	8405811	8405956	145	6	0.000333333	0	0.002	0.262833	0.648667	-0.385833	RSV	Hypo
chr4	8411186	8411429	243	3	0.00266667	0.001	0.006	0.702	0.903667	-0.201667	RSV	Hypo
chr4	8583054	8583070	16	3	0.000333333	0	0.001	0.373667	0.746	-0.372333	RSV	Hypo
chr4	8727048	8727087	39	3	0.00266667	0	0.004	0.597	0.286667	0.310333	RSV	Hyper
chr4	8729399	8729559	160	4	0.00275	0	0.008	0.088	0.53575	-0.44775	RSV	Hypo
chr4	8791996	8792012	16	4	0.0025	0	0.006	0.504	0.18475	0.31925	RSV	Hyper
chr4	9382822	9382953	131	5	0.0008	0	0.003	0.2196	0.718	-0.4984	RSV	Hypo
chr4	9500436	9500514	78	4	0.004	0.001	0.01	0.49725	0.20975	0.2875	RSV	Hyper
chr4	9605471	9605543	72	3	0.001	0	0.002	0.362333	0.578667	-0.216333	RSV	Hypo
chr4	9661377	9661422	45	3	0.002	0	0.006	0.180333	0.393333	-0.213	RSV	Hypo
chr4	10035190	10035281	91	3	0	0	0	0.284667	0.708667	-0.424	RSV	Hypo
chr4	10096779	10096814	35	3	0.00466667	0	0.007	0.243	0.507333	-0.264333	RSV	Hypo
chr4	10101360	10101412	52	3	0.00666667	0.002	0.009	0.649	0.872333	-0.223333	RSV	Hypo
chr4	10110051	10110132	81	3	0.004	0.002	0.005	0.849667	0.994	-0.144333	RSV	Hypo
chr4	10116764	10116878	114	4	0.00125	0	0.005	0.64725	0.91475	-0.2675	RSV	Hypo
chr4	10117360	10117449	89	3	0	0	0	0.357333	0.726	-0.368667	RSV	Hypo
chr4	10122738	10122802	64	4	0.00125	0	0.003	0.4045	0.11875	0.28575	RSV	Hyper
chr4	10147192	10147233	41	3	0.001	0	0.003	0.896	0.368667	0.527333	RSV	Hyper
chr4	10669382	10669555	173	3	0.00433333	0	0.008	0.346667	0.608667	-0.262	RSV	Hypo
chr4	11906061	11906473	412	4	0.00325	0	0.008	0.41575	0.67075	-0.255	RSV	Hypo
chr4	12246217	12246310	93	3	0.003	0.001	0.006	0.782333	0.984333	-0.202	RSV	Hypo
chr4	14500303	14500518	215	3	0	0	0	0.750667	0.257	0.493667	RSV	Hyper
chr4	15890290	15890336	46	3	0.003	0	0.005	0.194	0.00633333	0.187667	RSV	Hyper
chr4	15907771	15907806	35	3	0.00333333	0.002	0.005	0.346667	0	0.346667	RSV	Hyper
chr4	16035960	16036123	163	3	0.00133333	0	0.003	0.28	0.600667	-0.320667	RSV	Hypo
chr4	16038967	16039466	499	10	0.0005	0	0.005	0.4745	0.8845	-0.41	RSV	Hypo
chr4	16041592	16041712	120	4	0.00425	0.002	0.009	0.59825	0.8535	-0.25525	RSV	Hypo
chr4	16973202	16973358	156	3	0.002	0	0.005	0.555	0.882	-0.327	RSV	Hypo
chr4	17338216	17338332	116	4	0.00225	0	0.009	0.62575	0.9015	-0.27575	RSV	Hypo
chr4	17512844	17513075	231	6	0.0025	0	0.009	0.3575	0.6085	-0.251	RSV	Hypo
chr4	20005560	20005644	84	4	0.00375	0	0.007	0.602	0.913	-0.311	RSV	Hypo
chr4	20005719	20005831	112	9	0.00177778	0	0.009	0.613667	0.912444	-0.298778	RSV	Hypo
chr4	20634100	20634192	92	3	0.004	0.001	0.009	0.656	0.949	-0.293	RSV	Hypo
chr4	22193780	22194061	281	4	0.00225	0	0.005	0.16125	0.40075	-0.2395	RSV	Hypo
chr4	22239882	22240020	138	4	0.0005	0	0.002	0.489	0.8435	-0.3545	RSV	Hypo
chr4	22479747	22479780	33	3	0	0	0	0.31	0.838667	-0.528667	RSV	Hypo
chr4	22636465	22636509	44	6	0.0025	0	0.008	0.676833	0.981	-0.304167	RSV	Hypo
chr4	24258016	24258435	419	6	0.00166667	0	0.006	0.390833	0.6485	-0.257667	RSV	Hypo
chr4	24975872	24976117	245	6	0.00283333	0	0.007	0.3055	0.0756667	0.229833	RSV	Hyper
chr4	25162688	25163066	378	4	0.00175	0	0.006	0.03875	0.24425	-0.2055	RSV	Hypo
chr4	25664001	25664011	10	3	0.00133333	0	0.003	0.316333	0.0316667	0.284667	RSV	Hyper
chr4	25762374	25762433	59	4	0.001	0	0.002	0.2515	0.032	0.2195	RSV	Hyper
chr4	25845488	25845760	272	6	0.0015	0	0.007	0.5925	0.918833	-0.326333	RSV	Hypo
chr4	25940140	25940165	25	3	0.001	0	0.002	0.805	1	-0.195	RSV	Hypo
chr4	26031243	26031344	101	4	0.0045	0	0.009	0.55325	0.3025	0.25075	RSV	Hyper
chr4	26281738	26281782	44	3	0.00366667	0.002	0.006	0.739333	0.982	-0.242667	RSV	Hypo
chr4	26453982	26454284	302	5	0	0	0	0.7914	0.1462	0.6452	RSV	Hyper
chr4	26502425	26502560	135	5	0.0032	0	0.009	0.772	0.9912	-0.2192	RSV	Hypo
chr4	26585172	26585271	99	3	0.00266667	0	0.006	0.0576667	0.29	-0.232333	RSV	Hypo
chr4	27318143	27318345	202	3	0.00133333	0	0.003	0.283667	0.772667	-0.489	RSV	Hypo
chr4	31373170	31373239	69	3	0.00333333	0	0.005	0.884667	0.558667	0.326	RSV	Hyper
chr4	32474197	32474515	318	3	0	0	0	0.506	0.925667	-0.419667	RSV	Hypo
chr4	33545794	33546095	301	3	0	0	0	0.746667	0.395	0.351667	RSV	Hyper
chr4	33717878	33717987	109	3	0	0	0	0.612	0.209333	0.402667	RSV	Hyper
chr4	34531940	34531946	6	3	0	0	0	0.991	0.133333	0.857667	RSV	Hyper
chr4	36209585	36209681	96	3	0.00366667	0	0.01	0.572	0.867	-0.295	RSV	Hypo
chr4	36246675	36246732	57	3	0	0	0	0.254	0.721333	-0.467333	RSV	Hypo
chr4	37245399	37245472	73	5	0.0022	0	0.006	0.1174	0.4148	-0.2974	RSV	Hypo
chr4	37540760	37541000	240	5	0.002	0	0.01	0.584	0.1844	0.3996	RSV	Hyper
chr4	38087048	38087102	54	3	0.000333333	0	0.001	0.792333	1	-0.207667	RSV	Hypo
chr4	38156841	38157064	223	3	0.002	0	0.003	0.639333	0.950333	-0.311	RSV	Hypo
chr4	38386698	38386747	49	3	0.000333333	0	0.001	0.521333	0.842333	-0.321	RSV	Hypo
chr4	38530952	38531008	56	3	0.00433333	0.002	0.007	0.173667	0	0.173667	RSV	Hyper
chr4	38576209	38576251	42	3	0.003	0	0.009	0.196667	0.00633333	0.190333	RSV	Hyper
chr4	39699712	39699719	7	3	0.006	0.001	0.009	0	0.106	-0.106	RSV	Hypo
chr4	40056108	40056212	104	5	0.0006	0	0.002	0.299	0.7212	-0.4222	RSV	Hypo
chr4	40197954	40198144	190	5	0.0008	0	0.004	0.6724	0.941	-0.2686	RSV	Hypo
chr4	40240345	40240561	216	7	0.00157143	0	0.01	0.300571	0.0404286	0.260143	RSV	Hyper
chr4	40266942	40267116	174	3	0.001	0	0.002	0.0676667	0.343	-0.275333	RSV	Hypo
chr4	40377183	40377211	28	4	0.0005	0	0.001	0.4475	0.1365	0.311	RSV	Hyper
chr4	40606714	40606825	111	5	0.0012	0	0.006	0.3928	0.786	-0.3932	RSV	Hypo
chr4	40712416	40712483	67	3	0.00533333	0.003	0.008	0.208667	0.0186667	0.19	RSV	Hyper
chr4	40994695	40994898	203	5	0.003	0	0.007	0.2106	0.4186	-0.208	RSV	Hypo
chr4	41104476	41104644	168	3	0.000333333	0	0.001	0.608667	0.939333	-0.330667	RSV	Hypo
chr4	41517234	41517249	15	3	0.00766667	0.006	0.01	0.768667	0.957333	-0.188667	RSV	Hypo
chr4	41879639	41879939	300	4	0.00025	0	0.001	0.637	0.21975	0.41725	RSV	Hyper
chr4	42152654	42152774	120	4	0.00075	0	0.003	0.51025	0.82025	-0.31	RSV	Hypo
chr4	42441802	42441927	125	3	0.00833333	0.006	0.01	0.767	0.962667	-0.195667	RSV	Hypo
chr4	42639165	42639386	221	3	0.00466667	0.003	0.007	0.498333	0.319	0.179333	RSV	Hyper
chr4	43450318	43450364	46	3	0.00166667	0	0.004	0.689	0.951667	-0.262667	RSV	Hypo
chr4	44780925	44781108	183	3	0.00266667	0	0.008	0.601	0.955667	-0.354667	RSV	Hypo
chr4	45797353	45797374	21	3	0.000333333	0	0.001	0.372	0.836	-0.464	RSV	Hypo
chr4	47713912	47713983	71	3	0.002	0.001	0.004	0.754333	0.953	-0.198667	RSV	Hypo
chr4	48175310	48175411	101	3	0	0	0	0.159	0.86	-0.701	RSV	Hypo
chr4	48493014	48493025	11	3	0.00433333	0	0.01	0.331667	0.0466667	0.285	RSV	Hyper
chr4	48493491	48493519	28	4	0	0	0	0.511	0.13825	0.37275	RSV	Hyper
chr4	48860127	48860181	54	3	0.000666667	0	0.001	0.819333	0.455333	0.364	RSV	Hyper
chr4	53421749	53421872	123	3	0.005	0	0.01	0.652333	0.919333	-0.267	RSV	Hypo
chr4	53862461	53862521	60	3	0.000333333	0	0.001	0.717333	0.992	-0.274667	RSV	Hypo
chr4	54569496	54569661	165	3	0.00266667	0	0.008	0.610333	0.914	-0.303667	RSV	Hypo
chr4	54930745	54930785	40	3	0.005	0.001	0.007	0	0.0766667	-0.0766667	RSV	Hypo
chr4	55015763	55015814	51	8	0.003125	0.001	0.006	0.428375	0.71975	-0.291375	RSV	Hypo
chr4	55143476	55143557	81	3	0	0	0	0.139667	0.534	-0.394333	RSV	Hypo
chr4	55243336	55243447	111	3	0.00133333	0	0.003	0.634333	0.928667	-0.294333	RSV	Hypo
chr4	55499724	55499772	48	3	0.00166667	0	0.003	0.699667	0.428667	0.271	RSV	Hyper
chr4	55544163	55544232	69	3	0.000333333	0	0.001	0.525333	0.775667	-0.250333	RSV	Hypo
chr4	55762050	55762067	17	3	0.000666667	0	0.002	0.536667	0.910667	-0.374	RSV	Hypo
chr4	56313299	56313525	226	7	0.000714286	0	0.005	0.918429	0.217571	0.700857	RSV	Hyper
chr4	56588475	56588565	90	5	0.001	0	0.003	0.6448	0.9404	-0.2956	RSV	Hypo
chr4	56955467	56955592	125	3	0.00266667	0	0.008	0.830667	0.338667	0.492	RSV	Hyper
chr4	57333643	57333703	60	3	0.00633333	0.004	0.01	0	0.107667	-0.107667	RSV	Hypo
chr4	57334904	57335146	242	3	0	0	0	0.512	0.133667	0.378333	RSV	Hyper
chr4	57547341	57547507	166	4	0.001	0	0.004	0.289	0.607	-0.318	RSV	Hypo
chr4	57737084	57737760	676	6	0.0025	0	0.009	0.136	0.483833	-0.347833	RSV	Hypo
chr4	57843019	57843070	51	4	0.00225	0	0.008	0.00175	0.13975	-0.138	RSV	Hypo
chr4	58060744	58060802	58	3	0.00133333	0	0.004	0.1	0.34	-0.24	RSV	Hypo
chr4	60570481	60570754	273	4	0	0	0	0.1105	0.527	-0.4165	RSV	Hypo
chr4	62383050	62383089	39	4	0.0035	0	0.008	0.12975	0.35825	-0.2285	RSV	Hypo
chr4	62489510	62489930	420	3	0.003	0.001	0.006	0.735	0.954333	-0.219333	RSV	Hypo
chr4	62492210	62492576	366	3	0.00333333	0.002	0.005	0.687333	0.972333	-0.285	RSV	Hypo
chr4	62527785	62527840	55	3	0.00866667	0.007	0.01	0.825	0.987667	-0.162667	RSV	Hypo
chr4	63461170	63461223	53	4	0.0025	0	0.005	0.732	0.9765	-0.2445	RSV	Hypo
chr4	63682387	63682423	36	6	0.0005	0	0.001	0.5755	0.907667	-0.332167	RSV	Hypo
chr4	64973667	64974016	349	3	0.00133333	0	0.004	0.772667	0.980333	-0.207667	RSV	Hypo
chr4	65175223	65175441	218	3	0.00333333	0.002	0.004	0.737333	0.97	-0.232667	RSV	Hypo
chr4	66236527	66236573	46	3	0.002	0	0.004	0.598667	0.93	-0.331333	RSV	Hypo
chr4	68017523	68017716	193	10	0.001	0	0.01	0.6834	0.9683	-0.2849	RSV	Hypo
chr4	68017794	68017833	39	3	0.00433333	0.004	0.005	0.737333	0.985667	-0.248333	RSV	Hypo
chr4	69389067	69389200	133	3	0.000333333	0	0.001	0.185333	0.887	-0.701667	RSV	Hypo
chr4	69730320	69730456	136	3	0	0	0	0.665	0.282	0.383	RSV	Hyper
chr4	70047757	70047813	56	3	0.00333333	0	0.008	0.237	0.522667	-0.285667	RSV	Hypo
chr4	70690682	70690851	169	3	0.000666667	0	0.002	0.511333	0.807	-0.295667	RSV	Hypo
chr4	70691046	70691207	161	3	0.00466667	0	0.007	0.587333	0.827	-0.239667	RSV	Hypo
chr4	71729308	71729602	294	5	0.003	0	0.008	0.6884	0.9322	-0.2438	RSV	Hypo
chr4	71758339	71758387	48	4	0.0055	0.004	0.007	0.18875	0	0.18875	RSV	Hyper
chr4	71812840	71813171	331	3	0.003	0.001	0.007	0.478	0.247333	0.230667	RSV	Hyper
chr4	71820233	71820346	113	5	0.0006	0	0.001	0.2938	0.006	0.2878	RSV	Hyper
chr4	73019537	73019686	149	4	0.00025	0	0.001	0.3505	0.715	-0.3645	RSV	Hypo
chr4	74490440	74490576	136	3	0	0	0	0.288333	0.741667	-0.453333	RSV	Hypo
chr4	74903997	74904240	243	14	0.000785714	0	0.007	0.0233571	0.224429	-0.201071	RSV	Hypo
chr4	74964657	74964728	71	11	0.002	0	0.007	0.00972727	0.146	-0.136273	RSV	Hypo
chr4	75231688	75231807	119	3	0.004	0.001	0.01	0.276667	0.629333	-0.352667	RSV	Hypo
chr4	75264113	75264123	10	3	0.00133333	0	0.004	0.134667	0.369	-0.234333	RSV	Hypo
chr4	75579607	75579773	166	3	0.00333333	0.002	0.004	0.693333	0.923667	-0.230333	RSV	Hypo
chr4	76182394	76182645	251	3	0.00366667	0.003	0.005	0.771667	0.971333	-0.199667	RSV	Hypo
chr4	76213499	76213581	82	4	0.00125	0	0.004	0.3085	0.61225	-0.30375	RSV	Hypo
chr4	76598749	76598765	16	3	0.00666667	0.006	0.007	0.00233333	0.102	-0.0996667	RSV	Hypo
chr4	77173258	77173358	100	4	0.00125	0	0.005	0.7065	0.33975	0.36675	RSV	Hyper
chr4	77356420	77356902	482	4	0.0005	0	0.002	0.17125	0.692	-0.52075	RSV	Hypo
chr4	77901627	77901665	38	3	0.001	0	0.003	0.409	0.720667	-0.311667	RSV	Hypo
chr4	77910358	77910539	181	3	0.00433333	0.001	0.009	0.249	0.503333	-0.254333	RSV	Hypo
chr4	78164334	78164460	126	3	0.00566667	0.003	0.009	0.858333	0.991333	-0.133	RSV	Hypo
chr4	78355595	78355741	146	3	0	0	0	0.370667	0.804333	-0.433667	RSV	Hypo
chr4	78507338	78507584	246	3	0.001	0	0.003	0.532	0.872333	-0.340333	RSV	Hypo
chr4	80435921	80436153	232	5	0.001	0	0.002	0.3754	0.7234	-0.348	RSV	Hypo
chr4	81000588	81000614	26	4	0.00275	0	0.008	0.23425	0.0485	0.18575	RSV	Hyper
chr4	81117537	81117665	128	3	0.00466667	0	0.009	0.586333	0.842667	-0.256333	RSV	Hypo
chr4	81117721	81117846	125	3	0.00333333	0	0.01	0.575333	0.931667	-0.356333	RSV	Hypo
chr4	81118005	81119473	1468	67	1.49254e-05	0	0.001	0.219896	0.891567	-0.671672	RSV	Hypo
chr4	81184701	81184710	9	3	0.00433333	0.003	0.006	0.831	0.608333	0.222667	RSV	Hyper
chr4	82075063	82075356	293	13	0.000769231	0	0.005	0.449308	0.943	-0.493692	RSV	Hypo
chr4	82087642	82087684	42	3	0.003	0	0.007	0.594333	0.891667	-0.297333	RSV	Hypo
chr4	82125807	82126062	255	7	0.000428571	0	0.003	0.461286	0.913571	-0.452286	RSV	Hypo
chr4	82133293	82133632	339	4	0	0	0	0.31025	0.9135	-0.60325	RSV	Hypo
chr4	82134838	82135071	233	4	0.00025	0	0.001	0.47475	0.92175	-0.447	RSV	Hypo
chr4	82135407	82135577	170	3	0.002	0	0.005	0.08	0.406333	-0.326333	RSV	Hypo
chr4	82594655	82594718	63	3	0.000666667	0	0.002	0.991667	0.683333	0.308333	RSV	Hyper
chr4	83244307	83244406	99	3	0.006	0.001	0.01	0.236	0.0396667	0.196333	RSV	Hyper
chr4	83718641	83718684	43	3	0.01	0.01	0.01	0.134667	0	0.134667	RSV	Hyper
chr4	83934640	83934980	340	9	0.000666667	0	0.002	0.436556	0.800222	-0.363667	RSV	Hypo
chr4	85602181	85602208	27	3	0	0	0	0.808	0.357333	0.450667	RSV	Hyper
chr4	86243958	86244167	209	3	0.00333333	0	0.01	0.893333	0.323333	0.57	RSV	Hyper
chr4	86941716	86941726	10	3	0.00566667	0	0.009	0.948333	0.796667	0.151667	RSV	Hyper
chr4	86941792	86941900	108	3	0	0	0	0.824667	0.345667	0.479	RSV	Hyper
chr4	87469331	87469348	17	3	0.00166667	0.001	0.002	0.352	0.0716667	0.280333	RSV	Hyper
chr4	87469438	87469499	61	4	0.00425	0	0.01	0.44825	0.168	0.28025	RSV	Hyper
chr4	88043564	88043729	165	3	0.000666667	0	0.001	0.193	0.0206667	0.172333	RSV	Hyper
chr4	88720375	88720620	245	3	0.002	0.002	0.002	0.711333	0.966667	-0.255333	RSV	Hypo
chr4	88772588	88772792	204	6	0	0	0	0.525333	0.110167	0.415167	RSV	Hyper
chr4	89446367	89446468	101	4	0.00525	0.002	0.008	0.24275	0.03375	0.209	RSV	Hyper
chr4	89459717	89459757	40	3	0	0	0	0.528333	0.139333	0.389	RSV	Hyper
chr4	89618982	89618998	16	3	0.00133333	0.001	0.002	0.332333	0.657	-0.324667	RSV	Hypo
chr4	90224416	90224514	98	4	0.00075	0	0.003	0.52325	0.7935	-0.27025	RSV	Hypo
chr4	90227468	90227740	272	3	0.002	0	0.005	0.606	0.964667	-0.358667	RSV	Hypo
chr4	90359581	90359646	65	3	0	0	0	0.328667	0.800667	-0.472	RSV	Hypo
chr4	90408772	90409082	310	9	0	0	0	0.365444	0.790333	-0.424889	RSV	Hypo
chr4	92712848	92712891	43	3	0.006	0.002	0.01	0.382667	0.108333	0.274333	RSV	Hyper
chr4	92712927	92712980	53	3	0.00133333	0	0.004	0.487667	0.128333	0.359333	RSV	Hyper
chr4	92713051	92713191	140	6	0.0025	0	0.009	0.5395	0.209167	0.330333	RSV	Hyper
chr4	93683022	93683343	321	3	0.002	0	0.005	0.694667	0.938	-0.243333	RSV	Hypo
chr4	94618020	94618074	54	3	0.00466667	0.004	0.006	0.745	0.956667	-0.211667	RSV	Hypo
chr4	95333856	95334135	279	3	0	0	0	0.325333	0.696	-0.370667	RSV	Hypo
chr4	95917477	95917936	459	4	0.003	0	0.008	0.34275	0.67	-0.32725	RSV	Hypo
chr4	96137437	96137526	89	4	0.001	0	0.004	0.29925	0.049	0.25025	RSV	Hyper
chr4	99432388	99432522	134	4	0.00075	0	0.002	0.30625	0.08225	0.224	RSV	Hyper
chr4	99851052	99851156	104	6	0.000333333	0	0.002	0.160667	0.450833	-0.290167	RSV	Hypo
chr4	100273995	100274039	44	3	0.00366667	0.002	0.006	0.715	0.919333	-0.204333	RSV	Hypo
chr4	100351978	100352078	100	3	0.003	0	0.009	0.667667	0.947333	-0.279667	RSV	Hypo
chr4	100440262	100440292	30	3	0.00366667	0	0.008	0.218	0.0263333	0.191667	RSV	Hyper
chr4	102712468	102712523	55	5	0.0018	0	0.005	0.1492	0.0054	0.1438	RSV	Hyper
chr4	103587953	103588021	68	3	0.004	0.003	0.006	0.575	0.311333	0.263667	RSV	Hyper
chr4	103682820	103682947	127	4	0.002	0	0.005	0.19	0.455	-0.265	RSV	Hypo
chr4	103940305	103940372	67	3	0.000333333	0	0.001	0.374	0.797	-0.423	RSV	Hypo
chr4	105825513	105825606	93	3	0.00133333	0	0.004	0.941667	0.539	0.402667	RSV	Hyper
chr4	105978652	105978761	109	3	0.000333333	0	0.001	0.230333	0.007	0.223333	RSV	Hyper
chr4	107601908	107601972	64	3	0.000333333	0	0.001	0.532	0.199333	0.332667	RSV	Hyper
chr4	108792665	108792912	247	4	0.001	0	0.002	0.66475	0.968	-0.30325	RSV	Hypo
chr4	109751781	109752046	265	4	0.00125	0	0.005	0.41725	0.79025	-0.373	RSV	Hypo
chr4	111540365	111540406	41	3	0.002	0	0.006	0.346	0.05	0.296	RSV	Hyper
chr4	112865140	112865228	88	3	0.001	0	0.003	0.106667	0.363	-0.256333	RSV	Hypo
chr4	113069060	113069136	76	3	0	0	0	0.552	0.865667	-0.313667	RSV	Hypo
chr4	113207446	113207500	54	3	0.00166667	0	0.003	0.144333	0.372667	-0.228333	RSV	Hypo
chr4	113207590	113207694	104	3	0.004	0.001	0.01	0.290333	0.501667	-0.211333	RSV	Hypo
chr4	114068274	114068422	148	6	0.000333333	0	0.001	0.421833	0.848167	-0.426333	RSV	Hypo
chr4	114926056	114926090	34	3	0.00133333	0.001	0.002	0.650333	0.401333	0.249	RSV	Hyper
chr4	115768250	115768270	20	4	0.00175	0	0.007	0.92825	0.34575	0.5825	RSV	Hyper
chr4	116222014	116222273	259	3	0.003	0.001	0.006	0.769333	0.968333	-0.199	RSV	Hypo
chr4	119513121	119513396	275	4	0.005	0.005	0.005	0.32825	0.14275	0.1855	RSV	Hyper
chr4	119890056	119890235	179	4	0.003	0	0.01	0.33075	0.03625	0.2945	RSV	Hyper
chr4	120134979	120135003	24	3	0.00133333	0	0.004	0.00733333	0.260333	-0.253	RSV	Hypo
chr4	120235357	120235615	258	3	0.005	0.002	0.007	0.469333	0.722333	-0.253	RSV	Hypo
chr4	120288076	120288190	114	3	0.00466667	0	0.007	0.776333	0.961667	-0.185333	RSV	Hypo
chr4	120607552	120607805	253	3	0.003	0	0.006	0.499333	0.811667	-0.312333	RSV	Hypo
chr4	120784055	120784088	33	3	0.00433333	0.003	0.006	0.830667	0.992667	-0.162	RSV	Hypo
chr4	120984109	120984188	79	3	0.000333333	0	0.001	0.539	0.836667	-0.297667	RSV	Hypo
chr4	121605313	121605482	169	3	0.002	0	0.004	0.150333	0.401667	-0.251333	RSV	Hypo
chr4	121999027	121999269	242	5	0.0012	0	0.006	0.3338	0.078	0.2558	RSV	Hyper
chr4	122619044	122619113	69	4	0.00125	0	0.004	0.74175	0.969	-0.22725	RSV	Hypo
chr4	122685145	122685286	141	4	0.004	0	0.008	0.357	0.1095	0.2475	RSV	Hyper
chr4	122974363	122974513	150	3	0.00366667	0	0.009	0.813	0.981	-0.168	RSV	Hypo
chr4	123553992	123554098	106	3	0.00333333	0.001	0.006	0.777333	0.966667	-0.189333	RSV	Hypo
chr4	123631857	123632010	153	3	0.00233333	0	0.004	0.694333	0.931333	-0.237	RSV	Hypo
chr4	124161498	124161518	20	3	0.001	0.001	0.001	0.420333	0.0963333	0.324	RSV	Hyper
chr4	124469554	124469653	99	3	0.000666667	0	0.002	0.613	0.971	-0.358	RSV	Hypo
chr4	125125367	125125553	186	3	0.00633333	0.005	0.008	0.772667	0.963333	-0.190667	RSV	Hypo
chr4	125429394	125429458	64	5	0.0002	0	0.001	0.5878	0.104	0.4838	RSV	Hyper
chr4	126237642	126237695	53	4	0.00375	0	0.01	0.024	0.1845	-0.1605	RSV	Hypo
chr4	126237702	126237765	63	3	0.006	0.001	0.009	0.013	0.107667	-0.0946667	RSV	Hypo
chr4	128317798	128317982	184	3	0.005	0	0.01	0.825667	0.993667	-0.168	RSV	Hypo
chr4	129474354	129474445	91	3	0.00133333	0	0.003	0.0126667	0.219667	-0.207	RSV	Hypo
chr4	129636964	129637350	386	5	0.0004	0	0.001	0.4632	0.1012	0.362	RSV	Hyper
chr4	130089095	130089138	43	4	0	0	0	0.3155	0.93675	-0.62125	RSV	Hypo
chr4	130089159	130089372	213	4	0.00225	0	0.007	0.52125	0.839	-0.31775	RSV	Hypo
chr4	130168065	130168182	117	3	0	0	0	0.369	0.744	-0.375	RSV	Hypo
chr4	130285024	130285070	46	3	0	0	0	0.637	0.931	-0.294	RSV	Hypo
chr4	130454651	130454937	286	4	0.00225	0	0.005	0.34125	0.08825	0.253	RSV	Hyper
chr4	130467116	130467216	100	4	0	0	0	0.44375	0.0595	0.38425	RSV	Hyper
chr4	131480865	131481009	144	3	0.00366667	0.002	0.005	0.731667	0.947	-0.215333	RSV	Hypo
chr4	132896484	132896552	68	5	0.0022	0	0.006	0.6028	1	-0.3972	RSV	Hypo
chr4	132896916	132897079	163	10	0.0006	0	0.003	0.7305	0.9699	-0.2394	RSV	Hypo
chr4	132897546	132897567	21	3	0.00433333	0.002	0.006	0.734333	0.987333	-0.253	RSV	Hypo
chr4	133050534	133050695	161	4	0.0035	0	0.01	0.4375	0.745	-0.3075	RSV	Hypo
chr4	133149135	133149192	57	3	0.000666667	0	0.002	0.573	0.889333	-0.316333	RSV	Hypo
chr4	133237388	133237546	158	3	0.005	0	0.008	0.733333	0.967	-0.233667	RSV	Hypo
chr4	133563224	133563453	229	3	0.00166667	0	0.003	0.291	0.546667	-0.255667	RSV	Hypo
chr4	134345931	134345980	49	3	0.001	0	0.003	0.218	0.559667	-0.341667	RSV	Hypo
chr4	135122768	135122792	24	3	0.001	0	0.002	0.0526667	0.345667	-0.293	RSV	Hypo
chr4	136320721	136320805	84	3	0.00366667	0	0.01	0.798333	0.984	-0.185667	RSV	Hypo
chr4	136662822	136663075	253	5	0.0022	0.001	0.004	0.4758	0.7332	-0.2574	RSV	Hypo
chr4	137316335	137316401	66	7	0.00514286	0	0.009	0.691143	0.952429	-0.261286	RSV	Hypo
chr4	137316424	137316467	43	4	0.00225	0	0.007	0.71225	0.975	-0.26275	RSV	Hypo
chr4	137316544	137316571	27	4	0.0015	0	0.003	0.59025	0.914	-0.32375	RSV	Hypo
chr4	137316610	137316906	296	13	0.000615385	0	0.004	0.551077	0.964308	-0.413231	RSV	Hypo
chr4	138450806	138450988	182	3	0.00266667	0	0.005	0.636	0.868667	-0.232667	RSV	Hypo
chr4	139851535	139851542	7	3	0.000333333	0	0.001	0.603333	0.137	0.466333	RSV	Hyper
chr4	139920866	139920886	20	3	0.000333333	0	0.001	0.712333	0.4	0.312333	RSV	Hyper
chr4	139938945	139939094	149	3	0.000666667	0	0.001	0.376	0.122333	0.253667	RSV	Hyper
chr4	140199737	140199771	34	3	0.000666667	0	0.002	0.617333	0.262333	0.355	RSV	Hyper
chr4	140199808	140199873	65	3	0.000333333	0	0.001	0.598333	0.230667	0.367667	RSV	Hyper
chr4	140216130	140216273	143	7	0.001	0	0.004	0.0495714	0.314	-0.264429	RSV	Hypo
chr4	140376529	140376602	73	3	0.00133333	0	0.004	0.482667	0.779667	-0.297	RSV	Hypo
chr4	140668063	140668130	67	4	0.00575	0.004	0.007	0.27575	0.061	0.21475	RSV	Hyper
chr4	140737391	140737613	222	8	0.00125	0	0.009	0.483375	0.822125	-0.33875	RSV	Hypo
chr4	140764922	140765035	113	3	0.002	0	0.005	0.228333	0.0113333	0.217	RSV	Hyper
chr4	141011750	141011852	102	3	0	0	0	0.273	0.524667	-0.251667	RSV	Hypo
chr4	141218381	141218397	16	3	0.00166667	0.001	0.003	0.629333	0.933	-0.303667	RSV	Hypo
chr4	141477663	141477718	55	4	0.0025	0	0.006	0.7665	0.96075	-0.19425	RSV	Hypo
chr4	141856541	141856678	137	4	0	0	0	0.44275	0.95875	-0.516	RSV	Hypo
chr4	141890541	141890580	39	3	0.003	0	0.008	0.614667	0.919333	-0.304667	RSV	Hypo
chr4	143487120	143487208	88	4	0	0	0	0.6255	0.93675	-0.31125	RSV	Hypo
chr4	144303956	144304052	96	3	0	0	0	0.592333	0.936	-0.343667	RSV	Hypo
chr4	144620949	144620969	20	3	0.000666667	0	0.001	0.348	0.662667	-0.314667	RSV	Hypo
chr4	144896563	144896615	52	3	0	0	0	0.364	0.826333	-0.462333	RSV	Hypo
chr4	145955938	145956306	368	4	0.00125	0	0.005	0.259	0.0355	0.2235	RSV	Hyper
chr4	146716809	146716895	86	3	0.003	0	0.009	0.260667	0.0243333	0.236333	RSV	Hyper
chr4	147027320	147027463	143	3	0.00133333	0	0.004	0.333667	0.0626667	0.271	RSV	Hyper
chr4	147053748	147053856	108	3	0.002	0.001	0.003	0.767333	1	-0.232667	RSV	Hypo
chr4	147447419	147447430	11	3	0.00333333	0.002	0.004	0.957667	0.775333	0.182333	RSV	Hyper
chr4	148991846	148991974	128	3	0.00666667	0.003	0.009	0.827667	0.565	0.262667	RSV	Hyper
chr4	151749455	151749547	92	3	0.000666667	0	0.002	0.630333	0.901333	-0.271	RSV	Hypo
chr4	152019703	152019780	77	5	0.0006	0	0.003	0.365	0.8706	-0.5056	RSV	Hypo
chr4	153106518	153106852	334	3	0.008	0.007	0.009	0.246333	0.0603333	0.186	RSV	Hyper
chr4	153608023	153608199	176	4	0	0	0	0.89325	0.47725	0.416	RSV	Hyper
chr4	153611493	153611630	137	4	0.00275	0	0.009	0.3185	0.0645	0.254	RSV	Hyper
chr4	153911958	153912016	58	3	0	0	0	0.426	0.831	-0.405	RSV	Hypo
chr4	154125535	154125637	102	3	0.00233333	0	0.006	0.689667	0.331333	0.358333	RSV	Hyper
chr4	154373112	154373291	179	4	0.00175	0	0.007	0.26575	0.031	0.23475	RSV	Hyper
chr4	154410058	154410103	45	3	0.000666667	0	0.002	0.149	0.473	-0.324	RSV	Hypo
chr4	154439777	154439875	98	3	0.001	0	0.002	0.806333	0.985	-0.178667	RSV	Hypo
chr4	154439941	154439989	48	3	0.00333333	0.002	0.006	0.749	0.936333	-0.187333	RSV	Hypo
chr4	154497401	154497407	6	3	0.00366667	0.002	0.007	0.484333	0.854667	-0.370333	RSV	Hypo
chr4	155661727	155662019	292	17	0	0	0	0.782412	0.284588	0.497824	RSV	Hyper
chr4	159091957	159092089	132	9	0.002	0	0.01	0.102111	0.319111	-0.217	RSV	Hypo
chr4	159092163	159092193	30	4	0.0035	0	0.008	0.0905	0.3095	-0.219	RSV	Hypo
chr4	159130769	159130816	47	3	0.008	0.007	0.009	0.267	0	0.267	RSV	Hyper
chr4	164110402	164110428	26	3	0.007	0.006	0.009	0.835	1	-0.165	RSV	Hypo
chr4	165878500	165878742	242	3	0.000333333	0	0.001	0.161	0.578	-0.417	RSV	Hypo
chr4	169402212	169402298	86	3	0.006	0.002	0.01	0.0113333	0.128333	-0.117	RSV	Hypo
chr4	169611776	169611811	35	3	0.002	0.001	0.003	0.858667	0.564333	0.294333	RSV	Hyper
chr4	169663063	169663183	120	3	0.00166667	0	0.005	0.29	0.0483333	0.241667	RSV	Hyper
chr4	169769579	169770709	1130	15	0.000533333	0	0.004	0.327667	0.771133	-0.443467	RSV	Hypo
chr4	170213936	170214112	176	4	0.00425	0	0.01	0.32025	0.612	-0.29175	RSV	Hypo
chr4	170696547	170696675	128	3	0.00166667	0	0.004	0.441	0.794667	-0.353667	RSV	Hypo
chr4	172363029	172363338	309	3	0.00233333	0	0.006	0.648	0.966667	-0.318667	RSV	Hypo
chr4	173684708	173685131	423	4	0.0035	0	0.008	0.68475	0.93475	-0.25	RSV	Hypo
chr4	173699864	173700039	175	5	0.0034	0	0.009	0.2588	0.0624	0.1964	RSV	Hyper
chr4	174280860	174280962	102	3	0.000666667	0	0.002	0.430667	0.120333	0.310333	RSV	Hyper
chr4	174337267	174337340	73	3	0.000333333	0	0.001	0.306667	0.033	0.273667	RSV	Hyper
chr4	176353516	176353852	336	3	0.00233333	0	0.007	0.692	0.983	-0.291	RSV	Hypo
chr4	177198513	177198622	109	3	0.00233333	0	0.005	0.907667	0.66	0.247667	RSV	Hyper
chr4	177448016	177448048	32	4	0	0	0	0.215	0.556	-0.341	RSV	Hypo
chr4	178366364	178366420	56	3	0.000333333	0	0.001	0.977667	0.758667	0.219	RSV	Hyper
chr4	180338460	180338711	251	3	0.002	0	0.006	0.706333	0.408333	0.298	RSV	Hyper
chr4	182186420	182186540	120	3	0.00133333	0	0.003	0.588	0.329333	0.258667	RSV	Hyper
chr4	182437853	182437916	63	3	0.00433333	0	0.008	0.701333	0.942667	-0.241333	RSV	Hypo
chr4	182440910	182441188	278	3	0.00366667	0	0.009	0.578	0.245333	0.332667	RSV	Hyper
chr4	182669742	182669984	242	3	0.00466667	0.001	0.008	0.151667	0.383	-0.231333	RSV	Hypo
chr4	183110556	183110883	327	5	0.003	0	0.01	0.4088	0.7006	-0.2918	RSV	Hypo
chr4	183728965	183729078	113	7	0.000142857	0	0.001	0.586571	0.908286	-0.321714	RSV	Hypo
chr4	183935075	183935104	29	4	0.0035	0	0.01	0.72875	0.9925	-0.26375	RSV	Hypo
chr4	184264330	184264427	97	3	0.000666667	0	0.002	0.048	0.412333	-0.364333	RSV	Hypo
chr4	184642663	184642811	148	3	0.001	0	0.003	0.0703333	0.362	-0.291667	RSV	Hypo
chr4	184642969	184642986	17	4	0	0	0	0.15075	0.56875	-0.418	RSV	Hypo
chr4	184720493	184720746	253	8	0.000125	0	0.001	0.545375	0.18975	0.355625	RSV	Hyper
chr4	184797496	184797885	389	6	0.000166667	0	0.001	0.461	0.874167	-0.413167	RSV	Hypo
chr4	184908985	184909011	26	3	0.00566667	0	0.01	0.784333	0.963	-0.178667	RSV	Hypo
chr4	184961499	184961632	133	3	0.00233333	0	0.007	0.056	0.300333	-0.244333	RSV	Hypo
chr4	185230880	185231087	207	3	0.00333333	0.002	0.004	0.829	1	-0.171	RSV	Hypo
chr4	185249424	185249537	113	3	0.00733333	0.003	0.01	0.644	0.854667	-0.210667	RSV	Hypo
chr4	185361552	185361888	336	7	0.000285714	0	0.002	0.895286	0.499571	0.395714	RSV	Hyper
chr4	185368793	185369164	371	7	0.00228571	0	0.008	0.438143	0.768	-0.329857	RSV	Hypo
chr4	185369928	185370292	364	4	0.00025	0	0.001	0.26025	0.66425	-0.404	RSV	Hypo
chr4	185818619	185818659	40	3	0	0	0	0.744	0.214333	0.529667	RSV	Hyper
chr4	185925942	185925999	57	4	0.00275	0	0.01	0.71975	0.45975	0.26	RSV	Hyper
chr4	186037078	186037229	151	4	0.0005	0	0.001	0.17225	0.466	-0.29375	RSV	Hypo
chr4	186143180	186143433	253	5	0	0	0	0.0488	0.9296	-0.8808	RSV	Hypo
chr4	186522206	186522334	128	3	0.00266667	0.001	0.006	0.782	0.993333	-0.211333	RSV	Hypo
chr4	186616150	186616233	83	3	0.001	0	0.002	0.602	0.954333	-0.352333	RSV	Hypo
chr4	186732745	186733024	279	12	0.000333333	0	0.003	0.26875	0.03425	0.2345	RSV	Hyper
chr4	186920959	186921049	90	3	0.00166667	0	0.003	0.567	0.787	-0.22	RSV	Hypo
chr4	186989523	186989882	359	4	0.00075	0	0.001	0.175	0.4195	-0.2445	RSV	Hypo
chr4	187083943	187084106	163	5	0	0	0	0.8702	0.4066	0.4636	RSV	Hyper
chr4	187124750	187124939	189	7	0.00214286	0	0.008	0.870286	0.581143	0.289143	RSV	Hyper
chr4	187125337	187125696	359	30	0	0	0	0.7095	0.150767	0.558733	RSV	Hyper
chr4	187404119	187404213	94	3	0.001	0	0.003	0.886333	0.541	0.345333	RSV	Hyper
chr4	187574869	187574917	48	3	0.000333333	0	0.001	0.907	0.354667	0.552333	RSV	Hyper
chr4	187985334	187985351	17	3	0.00266667	0.001	0.004	0.762333	0.99	-0.227667	RSV	Hypo
chr4	188204790	188205002	212	3	0.00666667	0	0.01	0.576333	0.832333	-0.256	RSV	Hypo
chr4	188422491	188422617	126	3	0.00333333	0	0.01	0.483333	0.803	-0.319667	RSV	Hypo
chr4	189333006	189333054	48	3	0.004	0.003	0.005	0.914	0.664333	0.249667	RSV	Hyper
chr4	189333536	189333572	36	3	0.00266667	0.002	0.004	0.952667	0.714	0.238667	RSV	Hyper
chr4	189541310	189541436	126	3	0.00133333	0	0.004	0.458667	0.803	-0.344333	RSV	Hypo
chr4	190285376	190285433	57	6	0.00366667	0	0.01	0.784833	0.987833	-0.203	RSV	Hypo
chr4	190390344	190390367	23	3	0.00133333	0	0.004	0.734	0.396333	0.337667	RSV	Hyper
chr4	190690417	190690468	51	3	0.00433333	0	0.008	0.802333	0.992333	-0.19	RSV	Hypo
chr4	190731655	190731709	54	6	0.00216667	0	0.009	0.459833	0.857167	-0.397333	RSV	Hypo
chr4	190731742	190731757	15	3	0.00133333	0	0.002	0.49	0.937333	-0.447333	RSV	Hypo
chr4	190731767	190732130	363	41	0.000780488	0	0.008	0.435146	0.825976	-0.390829	RSV	Hypo
chr4	190790425	190790592	167	3	0	0	0	0.254667	0.970667	-0.716	RSV	Hypo
chr5	165254	165287	33	3	0.00333333	0	0.01	0.548333	0.973667	-0.425333	RSV	Hypo
chr5	448716	448790	74	5	0.0052	0.001	0.007	0.241	0.0542	0.1868	RSV	Hyper
chr5	459155	459201	46	3	0.001	0	0.002	0.765333	0.977333	-0.212	RSV	Hypo
chr5	485855	486113	258	3	0.00366667	0.001	0.009	0.463667	0.764	-0.300333	RSV	Hypo
chr5	530554	530597	43	3	0.00133333	0	0.003	0.663667	0.378333	0.285333	RSV	Hyper
chr5	598838	598846	8	3	0.000666667	0	0.002	0.467	0.131667	0.335333	RSV	Hyper
chr5	607762	607773	11	3	0.001	0	0.003	0.418333	0.084	0.334333	RSV	Hyper
chr5	619906	619990	84	4	0.005	0	0.01	0.623	0.42	0.203	RSV	Hyper
chr5	668393	668401	8	3	0.007	0.005	0.009	0.950333	0.685667	0.264667	RSV	Hyper
chr5	668562	668594	32	3	0.00166667	0	0.005	0.916333	0.439667	0.476667	RSV	Hyper
chr5	763764	763840	76	3	0.001	0	0.003	0.616333	0.293	0.323333	RSV	Hyper
chr5	784075	784087	12	3	0.00566667	0.005	0.007	0.003	0.0986667	-0.0956667	RSV	Hypo
chr5	836390	836516	126	4	0	0	0	0.16125	0.609	-0.44775	RSV	Hypo
chr5	836987	837032	45	3	0	0	0	0.226333	0.801	-0.574667	RSV	Hypo
chr5	846679	846779	100	5	0.001	0	0.003	0.703	0.8938	-0.1908	RSV	Hypo
chr5	846913	847185	272	9	0.000888889	0	0.007	0.666333	0.869889	-0.203556	RSV	Hypo
chr5	969175	969276	101	3	0.00466667	0.003	0.006	0.614667	0.361	0.253667	RSV	Hyper
chr5	1015190	1015321	131	3	0.001	0	0.002	0.457333	0.804667	-0.347333	RSV	Hypo
chr5	1102747	1102823	76	5	0.0002	0	0.001	0.4818	0.1114	0.3704	RSV	Hyper
chr5	1103841	1103918	77	4	0.00125	0	0.002	0.1635	0	0.1635	RSV	Hyper
chr5	1105335	1105432	97	3	0.005	0	0.01	0.361	0.136	0.225	RSV	Hyper
chr5	1108212	1108315	103	4	0.00525	0	0.01	0.2215	0.06425	0.15725	RSV	Hyper
chr5	1127513	1127590	77	3	0.001	0	0.002	0.359	0.069	0.29	RSV	Hyper
chr5	1134684	1134813	129	4	0.004	0	0.01	0.2165	0.503	-0.2865	RSV	Hypo
chr5	1152436	1152597	161	3	0.000666667	0	0.002	0.201667	0.558	-0.356333	RSV	Hypo
chr5	1268850	1268870	20	3	0.000666667	0	0.002	0.697667	0.929333	-0.231667	RSV	Hypo
chr5	1291888	1292035	147	3	0.00533333	0	0.008	0.805667	0.973333	-0.167667	RSV	Hypo
chr5	1316091	1316350	259	10	0.001	0	0.005	0.209	0.5311	-0.3221	RSV	Hypo
chr5	1412540	1412697	157	4	0.001	0	0.003	0.47825	0.16025	0.318	RSV	Hyper
chr5	1413328	1413383	55	3	0.004	0	0.008	0.675	0.927333	-0.252333	RSV	Hypo
chr5	1413873	1413965	92	4	0.002	0	0.007	0.5795	0.8795	-0.3	RSV	Hypo
chr5	1475096	1475293	197	7	0.00171429	0	0.004	0.273429	0.0757143	0.197714	RSV	Hyper
chr5	1477489	1477556	67	7	0.000285714	0	0.001	0.203571	0.00585714	0.197714	RSV	Hyper
chr5	1478347	1478509	162	4	0	0	0	0.288	0.04	0.248	RSV	Hyper
chr5	1485190	1485394	204	3	0.000666667	0	0.002	0.763333	0.990667	-0.227333	RSV	Hypo
chr5	1494927	1495125	198	18	0.00172222	0	0.01	0.37	0.0809444	0.289056	RSV	Hyper
chr5	1503393	1503413	20	3	0.003	0	0.007	0.371333	0.117333	0.254	RSV	Hyper
chr5	1514030	1514150	120	4	0.00425	0.001	0.009	0.227	0	0.227	RSV	Hyper
chr5	1618263	1618431	168	3	0.00233333	0.001	0.005	0.231667	0.054	0.177667	RSV	Hyper
chr5	1635080	1635289	209	5	0.0016	0	0.006	0.704	0.9858	-0.2818	RSV	Hypo
chr5	1653319	1653454	135	5	0.0008	0	0.003	0.192	0.5546	-0.3626	RSV	Hypo
chr5	1653820	1653839	19	3	0	0	0	0.042	0.254667	-0.212667	RSV	Hypo
chr5	1725115	1725285	170	7	0.00314286	0	0.006	0.260286	0.563857	-0.303571	RSV	Hypo
chr5	1726111	1726169	58	3	0.002	0	0.003	0.503	0.824	-0.321	RSV	Hypo
chr5	1800540	1800569	29	4	0.00275	0.001	0.007	0.0405	0.23525	-0.19475	RSV	Hypo
chr5	1807601	1807695	94	3	0.00366667	0	0.01	0.329667	0.062	0.267667	RSV	Hyper
chr5	1839366	1839417	51	3	0.005	0	0.01	0.744333	0.952333	-0.208	RSV	Hypo
chr5	1856728	1856787	59	4	0.0015	0	0.005	0.4965	0.89825	-0.40175	RSV	Hypo
chr5	1857578	1857593	15	3	0.000333333	0	0.001	0.516667	0.909	-0.392333	RSV	Hypo
chr5	1867681	1867965	284	5	0.0024	0	0.006	0.2446	0.512	-0.2674	RSV	Hypo
chr5	2008256	2008270	14	3	0.000666667	0	0.001	0.403333	0.743333	-0.34	RSV	Hypo
chr5	2023607	2023805	198	3	0.00366667	0	0.01	0.702	0.918333	-0.216333	RSV	Hypo
chr5	2068871	2068893	22	3	0.00433333	0.003	0.007	0.566	0.922667	-0.356667	RSV	Hypo
chr5	2129727	2129831	104	3	0.002	0	0.005	0.29	0.629667	-0.339667	RSV	Hypo
chr5	2656407	2656445	38	3	0.000333333	0	0.001	0.614667	0.928	-0.313333	RSV	Hypo
chr5	3002663	3002868	205	3	0	0	0	0.688333	0.958	-0.269667	RSV	Hypo
chr5	3059451	3059623	172	3	0.004	0.003	0.005	0.510667	0.755667	-0.245	RSV	Hypo
chr5	3116608	3116623	15	3	0.00133333	0	0.003	0.429333	0.129667	0.299667	RSV	Hyper
chr5	3182106	3182153	47	4	0.00225	0.001	0.003	0.64975	0.90475	-0.255	RSV	Hypo
chr5	3185458	3185486	28	3	0.006	0.002	0.01	0.737	0.976333	-0.239333	RSV	Hypo
chr5	3216718	3217122	404	3	0.00166667	0	0.003	0.501333	0.824667	-0.323333	RSV	Hypo
chr5	3301621	3301663	42	3	0	0	0	0.210333	0.719667	-0.509333	RSV	Hypo
chr5	3605399	3605610	211	3	0	0	0	0.564	0.0616667	0.502333	RSV	Hyper
chr5	3741368	3741425	57	4	0.001	0	0.002	0.60925	0.905	-0.29575	RSV	Hypo
chr5	3741738	3741769	31	3	0.001	0	0.002	0.671	0.935667	-0.264667	RSV	Hypo
chr5	3819100	3819157	57	3	0.000666667	0	0.001	0.354333	0.0756667	0.278667	RSV	Hyper
chr5	3994442	3994509	67	5	0	0	0	0.3916	0.0736	0.318	RSV	Hyper
chr5	4551120	4551301	181	3	0.00133333	0	0.003	0.700667	0.983333	-0.282667	RSV	Hypo
chr5	4614239	4614396	157	4	0.0035	0	0.009	0.551	0.85275	-0.30175	RSV	Hypo
chr5	5354902	5354935	33	3	0.00266667	0	0.008	0.746	0.993333	-0.247333	RSV	Hypo
chr5	5983649	5983925	276	4	0.002	0.001	0.003	0.674	0.92675	-0.25275	RSV	Hypo
chr5	6405815	6405918	103	3	0.00133333	0	0.003	0.668667	0.923	-0.254333	RSV	Hypo
chr5	6446994	6447289	295	4	0.00275	0	0.008	0.51125	0.77925	-0.268	RSV	Hypo
chr5	6721937	6722123	186	3	0.00133333	0	0.003	0.521	0.246	0.275	RSV	Hyper
chr5	6791303	6791380	77	3	0.00266667	0	0.004	0.314	0.0926667	0.221333	RSV	Hyper
chr5	6823150	6823181	31	3	0.002	0	0.004	0.732333	0.980333	-0.248	RSV	Hypo
chr5	6849846	6850038	192	4	0.003	0	0.01	0.6405	0.91575	-0.27525	RSV	Hypo
chr5	8457492	8457548	56	4	0.0035	0	0.007	0.21	0.4875	-0.2775	RSV	Hypo
chr5	8457844	8457952	108	9	0.00188889	0	0.004	0.217111	0.505222	-0.288111	RSV	Hypo
chr5	8458231	8458272	41	5	0	0	0	0.1648	0.6802	-0.5154	RSV	Hypo
chr5	8505586	8505650	64	3	0	0	0	0.188333	0.850333	-0.662	RSV	Hypo
chr5	10250625	10250659	34	3	0.001	0	0.002	0.00466667	0.114667	-0.11	RSV	Hypo
chr5	10262641	10262662	21	4	0.001	0	0.002	0.9305	0.6855	0.245	RSV	Hyper
chr5	10422178	10422333	155	3	0.000333333	0	0.001	0.214333	0.00666667	0.207667	RSV	Hyper
chr5	10438632	10438900	268	3	0.00366667	0	0.006	0.307	0.0466667	0.260333	RSV	Hyper
chr5	10448909	10449082	173	4	0.00025	0	0.001	0.44125	0.166	0.27525	RSV	Hyper
chr5	10451684	10451727	43	3	0.00133333	0	0.003	0.314667	0.058	0.256667	RSV	Hyper
chr5	10479560	10479699	139	5	0.0006	0	0.001	0.6382	0.9502	-0.312	RSV	Hypo
chr5	10536678	10536842	164	3	0.000333333	0	0.001	0.588667	0.935	-0.346333	RSV	Hypo
chr5	10619389	10619431	42	3	0.000333333	0	0.001	0.358667	0.106667	0.252	RSV	Hyper
chr5	10626305	10626682	377	5	0.0004	0	0.001	0.3492	0.0456	0.3036	RSV	Hyper
chr5	10633362	10633446	84	3	0.00466667	0.002	0.009	0.551667	0.840333	-0.288667	RSV	Hypo
chr5	10762340	10762548	208	4	0.00425	0	0.01	0.2155	0.0185	0.197	RSV	Hyper
chr5	10762607	10762673	66	4	0.0005	0	0.002	0.22975	0.011	0.21875	RSV	Hyper
chr5	11616910	11617010	100	4	0.0025	0	0.009	0.67125	0.98525	-0.314	RSV	Hypo
chr5	13578653	13578670	17	3	0.00666667	0.003	0.009	0.752333	0.986	-0.233667	RSV	Hypo
chr5	13578720	13578729	9	3	0.00366667	0.002	0.005	0.652667	0.943333	-0.290667	RSV	Hypo
chr5	13750337	13750416	79	3	0.000333333	0	0.001	0.287333	0.731333	-0.444	RSV	Hypo
chr5	14217865	14217995	130	4	0.00525	0.001	0.009	0.37325	0.17575	0.1975	RSV	Hyper
chr5	14289684	14289785	101	3	0.00266667	0.001	0.006	0.793	0.974	-0.181	RSV	Hypo
chr5	14387439	14387504	65	3	0.006	0	0.009	0.774667	0.984333	-0.209667	RSV	Hypo
chr5	14564759	14564976	217	3	0.003	0	0.009	0.474667	0.112333	0.362333	RSV	Hyper
chr5	14741987	14742065	78	3	0.00266667	0	0.006	0.78	0.979333	-0.199333	RSV	Hypo
chr5	14758086	14758154	68	4	0.00025	0	0.001	0.2675	0.03725	0.23025	RSV	Hyper
chr5	14839016	14839092	76	4	0.0015	0	0.006	0.678	0.9555	-0.2775	RSV	Hypo
chr5	14922914	14922961	47	4	0.001	0.001	0.001	0.7395	0.484	0.2555	RSV	Hyper
chr5	16713691	16713931	240	6	0.00316667	0	0.01	0.198167	0.490667	-0.2925	RSV	Hypo
chr5	16740799	16740880	81	5	0.0026	0.001	0.008	0.3912	0.6978	-0.3066	RSV	Hypo
chr5	16785399	16785525	126	4	0.0025	0	0.005	0.55775	0.81475	-0.257	RSV	Hypo
chr5	17062248	17062377	129	5	0.002	0	0.006	0.6458	0.9926	-0.3468	RSV	Hypo
chr5	17062393	17062501	108	9	0.00155556	0	0.005	0.611444	0.994444	-0.383	RSV	Hypo
chr5	17070226	17070295	69	3	0.00366667	0	0.01	0.192667	0.507333	-0.314667	RSV	Hypo
chr5	18698358	18698632	274	6	0.000166667	0	0.001	0.3815	0.668333	-0.286833	RSV	Hypo
chr5	18744835	18745129	294	4	0	0	0	0.56975	0.89525	-0.3255	RSV	Hypo
chr5	18745512	18746345	833	12	0	0	0	0.201667	0.602583	-0.400917	RSV	Hypo
chr5	22213074	22213136	62	3	0.001	0	0.002	0.522667	0.813	-0.290333	RSV	Hypo
chr5	24649020	24649107	87	3	0	0	0	0.726667	1	-0.273333	RSV	Hypo
chr5	25407889	25407934	45	3	0.00533333	0	0.009	0.712667	0.961	-0.248333	RSV	Hypo
chr5	25713471	25713491	20	3	0	0	0	0.0926667	0.437667	-0.345	RSV	Hypo
chr5	25829961	25830299	338	3	0.002	0	0.004	0.386333	0.706667	-0.320333	RSV	Hypo
chr5	25839602	25839818	216	3	0.00266667	0	0.006	0.650333	0.975333	-0.325	RSV	Hypo
chr5	26959967	26960321	354	3	0.00466667	0.001	0.01	0.725	0.956333	-0.231333	RSV	Hypo
chr5	27465223	27465485	262	3	0.001	0	0.002	0.668	0.361333	0.306667	RSV	Hyper
chr5	28404333	28404454	121	3	0.00266667	0	0.005	0.716667	0.979667	-0.263	RSV	Hypo
chr5	28927606	28928636	1030	66	0.000106061	0	0.003	0.800924	0.203364	0.597561	RSV	Hyper
chr5	31289781	31290112	331	3	0.00433333	0.001	0.009	0.739	0.946333	-0.207333	RSV	Hypo
chr5	31614635	31614753	118	3	0	0	0	0.204333	0.693	-0.488667	RSV	Hypo
chr5	32027803	32028055	252	3	0.001	0	0.003	0.486333	0.173667	0.312667	RSV	Hyper
chr5	32148323	32148438	115	4	0.00025	0	0.001	0.4225	0.102	0.3205	RSV	Hyper
chr5	32200995	32201165	170	6	0.0055	0.001	0.01	0.5955	0.917667	-0.322167	RSV	Hypo
chr5	33938077	33938146	69	4	0.00075	0	0.003	0.28475	0.678	-0.39325	RSV	Hypo
chr5	34700114	34700184	70	3	0.00433333	0.001	0.009	0.643	0.946	-0.303	RSV	Hypo
chr5	34928559	34928658	99	3	0	0	0	0.7	0.169	0.531	RSV	Hyper
chr5	34929166	34929248	82	3	0	0	0	0.110667	0.493	-0.382333	RSV	Hypo
chr5	35188427	35188526	99	3	0.001	0	0.003	0.517333	0.906667	-0.389333	RSV	Hypo
chr5	35777984	35778081	97	3	0.000666667	0	0.001	0.52	0.737667	-0.217667	RSV	Hypo
chr5	36071145	36071257	112	3	0.001	0	0.003	0.246667	0.0323333	0.214333	RSV	Hyper
chr5	36455342	36455372	30	3	0.00633333	0.005	0.008	0.682333	0.950333	-0.268	RSV	Hypo
chr5	36624665	36624713	48	3	0.00333333	0	0.009	0.480667	0.731333	-0.250667	RSV	Hypo
chr5	36712915	36713048	133	3	0.002	0	0.004	0.151	0.0106667	0.140333	RSV	Hyper
chr5	37209460	37209523	63	3	0.004	0	0.008	0.584	0.874667	-0.290667	RSV	Hypo
chr5	37371047	37371056	9	3	0.00433333	0.003	0.005	0.00466667	0.0866667	-0.082	RSV	Hypo
chr5	37419369	37419394	25	3	0.006	0.004	0.01	0.911667	0.567667	0.344	RSV	Hyper
chr5	38167752	38167823	71	3	0.000333333	0	0.001	0.659	0.375	0.284	RSV	Hyper
chr5	38807809	38808033	224	4	0.00025	0	0.001	0.55975	0.8385	-0.27875	RSV	Hypo
chr5	39187208	39187435	227	3	0.004	0	0.01	0.809333	0.979667	-0.170333	RSV	Hypo
chr5	39224416	39224558	142	4	0.0025	0	0.006	0.4265	0.16075	0.26575	RSV	Hyper
chr5	39672683	39672800	117	3	0.00233333	0	0.004	0.832667	0.502	0.330667	RSV	Hyper
chr5	42720519	42720540	21	3	0.00433333	0.001	0.009	0.138	0.00566667	0.132333	RSV	Hyper
chr5	42751338	42751389	51	3	0.002	0	0.005	0.514	0.805667	-0.291667	RSV	Hypo
chr5	42924329	42924436	107	7	0.00114286	0	0.004	0.829571	0.475286	0.354286	RSV	Hyper
chr5	42944004	42944030	26	3	0.001	0	0.002	0.345667	0.0813333	0.264333	RSV	Hyper
chr5	42951230	42951253	23	3	0.006	0.001	0.01	0.014	0.134667	-0.120667	RSV	Hypo
chr5	42991318	42991402	84	4	0.0035	0	0.006	0.6715	0.908	-0.2365	RSV	Hypo
chr5	42991599	42991757	158	5	0.0004	0	0.002	0.1308	0.4666	-0.3358	RSV	Hypo
chr5	43037191	43037336	145	4	0.0015	0	0.006	0.5915	0.865	-0.2735	RSV	Hypo
chr5	43038390	43038477	87	5	0.002	0	0.01	0.2492	0.5724	-0.3232	RSV	Hypo
chr5	43038703	43038851	148	7	0.000142857	0	0.001	0.220286	0.633857	-0.413571	RSV	Hypo
chr5	49962505	49962509	4	3	0.002	0.002	0.002	0.00566667	0.128333	-0.122667	RSV	Hypo
chr5	50268834	50268878	44	3	0.003	0	0.009	0.824333	0.525667	0.298667	RSV	Hyper
chr5	50694314	50694681	367	3	0.004	0.001	0.007	0.247667	0.029	0.218667	RSV	Hyper
chr5	50783921	50783964	43	3	0.000333333	0	0.001	0.135	0.471667	-0.336667	RSV	Hypo
chr5	51800978	51801102	124	3	0.006	0	0.009	0.510667	0.242667	0.268	RSV	Hyper
chr5	52365565	52365673	108	4	0.00075	0	0.002	0.73825	0.97325	-0.235	RSV	Hypo
chr5	52469074	52469166	92	3	0.000666667	0	0.001	0.68	0.990333	-0.310333	RSV	Hypo
chr5	52542365	52542446	81	3	0.000333333	0	0.001	0.472	0.0893333	0.382667	RSV	Hyper
chr5	52586984	52587194	210	4	0.00225	0	0.004	0.7105	0.96925	-0.25875	RSV	Hypo
chr5	53873414	53873532	118	3	0.00233333	0.001	0.005	0.228333	0.0333333	0.195	RSV	Hyper
chr5	54197273	54197524	251	3	0.00266667	0	0.006	0.606	0.351667	0.254333	RSV	Hyper
chr5	54232399	54232419	20	3	0.00266667	0	0.008	0.659333	0.927667	-0.268333	RSV	Hypo
chr5	54275155	54275275	120	5	0.0008	0	0.003	0.421	0.1176	0.3034	RSV	Hyper
chr5	54358017	54358059	42	3	0.004	0	0.007	0.818333	0.986	-0.167667	RSV	Hypo
chr5	55291838	55291906	68	3	0.00333333	0	0.008	0.635333	0.853333	-0.218	RSV	Hypo
chr5	55623503	55623806	303	3	0.001	0.001	0.001	0.447667	0.179	0.268667	RSV	Hyper
chr5	55750349	55750428	79	5	0.0004	0	0.002	0.6256	0.9202	-0.2946	RSV	Hypo
chr5	55785250	55785325	75	3	0.000666667	0	0.002	0.713667	0.974667	-0.261	RSV	Hypo
chr5	55811678	55811727	49	3	0.006	0	0.01	0.739667	0.972667	-0.233	RSV	Hypo
chr5	55826037	55826099	62	3	0.00433333	0.001	0.008	0.235	0.0286667	0.206333	RSV	Hyper
chr5	55840890	55841043	153	4	0.00325	0.001	0.009	0.3355	0.09425	0.24125	RSV	Hyper
chr5	56059454	56059517	63	3	0.00133333	0	0.004	0.293333	0.00866667	0.284667	RSV	Hyper
chr5	56113070	56113196	126	4	0.00025	0	0.001	0.05325	0.27025	-0.217	RSV	Hypo
chr5	58164771	58164894	123	3	0.000666667	0	0.001	0.580333	0.111	0.469333	RSV	Hyper
chr5	58218364	58218469	105	3	0.000666667	0	0.002	0.535	0.863333	-0.328333	RSV	Hypo
chr5	58218879	58218900	21	3	0.00633333	0	0.01	0.789	0.977	-0.188	RSV	Hypo
chr5	58656075	58656302	227	4	0.0025	0	0.006	0.1605	0.004	0.1565	RSV	Hyper
chr5	58880977	58881089	112	3	0	0	0	0.959333	0.418	0.541333	RSV	Hyper
chr5	58882022	58882299	277	4	0	0	0	0.9655	0.37	0.5955	RSV	Hyper
chr5	58882742	58883143	401	6	0	0	0	0.915167	0.330167	0.585	RSV	Hyper
chr5	58883362	58883392	30	3	0	0	0	0.576667	0.079	0.497667	RSV	Hyper
chr5	58883836	58884031	195	3	0	0	0	0.239667	0	0.239667	RSV	Hyper
chr5	60241756	60242090	334	10	0.0003	0	0.002	0.1147	0.3948	-0.2801	RSV	Hypo
chr5	60599166	60599392	226	4	0.0025	0	0.005	0.3985	0.76925	-0.37075	RSV	Hypo
chr5	60728092	60728291	199	3	0.00433333	0	0.008	0.715333	0.974333	-0.259	RSV	Hypo
chr5	60962040	60962140	100	3	0.002	0	0.005	0.466333	0.802667	-0.336333	RSV	Hypo
chr5	61028303	61028620	317	4	0.002	0	0.006	0.76075	0.39525	0.3655	RSV	Hyper
chr5	61389865	61389960	95	3	0.00133333	0	0.004	0.117333	0.430667	-0.313333	RSV	Hypo
chr5	61629172	61629387	215	7	0.00157143	0	0.008	0.289286	0.0534286	0.235857	RSV	Hyper
chr5	61868787	61868824	37	4	0.003	0	0.006	0.0675	0.28425	-0.21675	RSV	Hypo
chr5	62035423	62035540	117	3	0.004	0.003	0.005	0.823333	0.993667	-0.170333	RSV	Hypo
chr5	64235484	64235843	359	4	0.0035	0	0.01	0.768	0.98925	-0.22125	RSV	Hypo
chr5	64558551	64558687	136	3	0	0	0	0.372667	0.855	-0.482333	RSV	Hypo
chr5	65004051	65004120	69	3	0.006	0.001	0.009	0.398333	0.178	0.220333	RSV	Hyper
chr5	65505157	65505181	24	4	0.0005	0	0.001	0.70625	0.987	-0.28075	RSV	Hypo
chr5	66355716	66355783	67	3	0.00333333	0.002	0.005	0.705333	0.957667	-0.252333	RSV	Hypo
chr5	66462531	66462646	115	6	0	0	0	0.175833	0.580667	-0.404833	RSV	Hypo
chr5	66462913	66462926	13	3	0.00366667	0	0.01	0.774333	0.985667	-0.211333	RSV	Hypo
chr5	66790479	66790517	38	3	0.00166667	0	0.004	0.671	0.927333	-0.256333	RSV	Hypo
chr5	67294854	67294964	110	4	0.00025	0	0.001	0.34925	0.043	0.30625	RSV	Hyper
chr5	67342375	67342457	82	4	0.0025	0	0.006	0.362	0.1065	0.2555	RSV	Hyper
chr5	67437414	67437567	153	3	0	0	0	0.506	0.859	-0.353	RSV	Hypo
chr5	67719173	67719267	94	3	0.00133333	0	0.003	0.775667	0.976667	-0.201	RSV	Hypo
chr5	67753282	67753317	35	3	0.000333333	0	0.001	0.669333	0.972667	-0.303333	RSV	Hypo
chr5	67850924	67850970	46	3	0.000333333	0	0.001	0.495333	0.893667	-0.398333	RSV	Hypo
chr5	68158592	68158646	54	3	0	0	0	0.557	0.195333	0.361667	RSV	Hyper
chr5	68531439	68531549	110	3	0.002	0	0.006	0.405333	0.789	-0.383667	RSV	Hypo
chr5	71069120	71069469	349	3	0.00166667	0	0.003	0.712333	1	-0.287667	RSV	Hypo
chr5	71755431	71755462	31	3	0	0	0	0.590333	0.92	-0.329667	RSV	Hypo
chr5	71852750	71852800	50	4	0.00525	0.001	0.008	0.00975	0.2195	-0.20975	RSV	Hypo
chr5	71852876	71852907	31	3	0.00133333	0.001	0.002	0.005	0.192667	-0.187667	RSV	Hypo
chr5	72415699	72415775	76	3	0.00366667	0	0.009	0.092	0.294	-0.202	RSV	Hypo
chr5	72922785	72922812	27	3	0	0	0	0.849667	0.543333	0.306333	RSV	Hyper
chr5	73478655	73478915	260	3	0	0	0	0.522333	0.964667	-0.442333	RSV	Hypo
chr5	73938529	73938800	271	3	0.00133333	0	0.003	0.544	0.241333	0.302667	RSV	Hyper
chr5	74632982	74633004	22	3	0.000666667	0	0.002	0	0.136	-0.136	RSV	Hypo
chr5	75637676	75637809	133	3	0.00366667	0.002	0.006	0.226333	0.0356667	0.190667	RSV	Hyper
chr5	75765047	75765302	255	3	0.002	0	0.004	0.29	0.0616667	0.228333	RSV	Hyper
chr5	76090702	76090950	248	4	0.0015	0	0.003	0.44325	0.203	0.24025	RSV	Hyper
chr5	76248520	76248711	191	3	0.000666667	0	0.002	0.307333	0.655	-0.347667	RSV	Hypo
chr5	76248890	76249301	411	10	0.0021	0	0.007	0.0644	0.2837	-0.2193	RSV	Hypo
chr5	76250381	76250407	26	3	0.00233333	0.001	0.005	0.0153333	0.134	-0.118667	RSV	Hypo
chr5	76251360	76251731	371	5	0.0002	0	0.001	0.4914	0.9086	-0.4172	RSV	Hypo
chr5	76921040	76921267	227	3	0.004	0.002	0.007	0.542333	0.752333	-0.21	RSV	Hypo
chr5	76924417	76924430	13	3	0.001	0	0.002	0.336333	0.0396667	0.296667	RSV	Hyper
chr5	77157962	77158088	126	3	0	0	0	0.883333	0.446667	0.436667	RSV	Hyper
chr5	77255528	77255708	180	3	0.00233333	0	0.007	0.729	0.397667	0.331333	RSV	Hyper
chr5	77280595	77280627	32	3	0.00466667	0.001	0.008	0.615	0.328	0.287	RSV	Hyper
chr5	77581021	77581051	30	3	0.003	0	0.008	0.934333	0.650333	0.284	RSV	Hyper
chr5	77784601	77784613	12	3	0.000333333	0	0.001	0.232	0.007	0.225	RSV	Hyper
chr5	77805875	77805931	56	9	0	0	0	0.0242222	0.340889	-0.316667	RSV	Hypo
chr5	78985351	78985495	144	6	0	0	0	0.740167	0.133167	0.607	RSV	Hyper
chr5	78985562	78985979	417	23	0.000173913	0	0.002	0.72487	0.183652	0.541217	RSV	Hyper
chr5	79379165	79379237	72	4	0	0	0	0.191	0.50025	-0.30925	RSV	Hypo
chr5	79437071	79437155	84	6	0.00183333	0	0.009	0.226833	0.0168333	0.21	RSV	Hyper
chr5	79476890	79477129	239	3	0.00266667	0.002	0.004	0.250333	0.0263333	0.224	RSV	Hyper
chr5	79494346	79494561	215	4	0.002	0	0.008	0.62875	0.17175	0.457	RSV	Hyper
chr5	79553427	79553493	66	3	0.000333333	0	0.001	0.305	0.02	0.285	RSV	Hyper
chr5	79553499	79553749	250	8	0.00175	0	0.004	0.33075	0.078375	0.252375	RSV	Hyper
chr5	79564746	79564976	230	3	0.004	0.001	0.008	0.407667	0.192667	0.215	RSV	Hyper
chr5	80294526	80294752	226	4	0.00225	0	0.007	0.47525	0.1945	0.28075	RSV	Hyper
chr5	80526415	80526511	96	3	0.001	0	0.002	0.291	0.0506667	0.240333	RSV	Hyper
chr5	84125179	84125258	79	5	0	0	0	0.8952	0.5214	0.3738	RSV	Hyper
chr5	87956763	87956775	12	4	0.00275	0	0.01	0.00575	0.11375	-0.108	RSV	Hypo
chr5	88081495	88081721	226	3	0.004	0	0.007	0.192667	0.436667	-0.244	RSV	Hypo
chr5	88132379	88132480	101	3	0.00166667	0	0.005	0.487	0.811	-0.324	RSV	Hypo
chr5	90397597	90397633	36	3	0.000666667	0	0.001	0.305333	0.630333	-0.325	RSV	Hypo
chr5	92414305	92414509	204	3	0.000666667	0	0.002	0.422333	0.806667	-0.384333	RSV	Hypo
chr5	94422678	94422792	114	3	0.00633333	0.004	0.01	0.125333	0.00466667	0.120667	RSV	Hyper
chr5	94956014	94956030	16	3	0.00366667	0.001	0.005	0	0.108333	-0.108333	RSV	Hypo
chr5	95179856	95180299	443	4	0.0015	0	0.003	0.6165	0.22575	0.39075	RSV	Hyper
chr5	95188168	95188223	55	3	0.00333333	0.001	0.006	0.763	0.508333	0.254667	RSV	Hyper
chr5	95237588	95237740	152	4	0.00325	0	0.007	0.7795	0.9755	-0.196	RSV	Hypo
chr5	95252658	95252702	44	3	0.00233333	0	0.007	0.336	0.06	0.276	RSV	Hyper
chr5	95873173	95873464	291	3	0.00133333	0	0.004	0.618	0.96	-0.342	RSV	Hypo
chr5	97340362	97340589	227	3	0.001	0	0.003	0.897667	0.394	0.503667	RSV	Hyper
chr5	97846075	97846325	250	3	0	0	0	0.271	0.702333	-0.431333	RSV	Hypo
chr5	98111076	98111176	100	3	0.003	0	0.006	0.670667	0.938667	-0.268	RSV	Hypo
chr5	98175268	98175336	68	4	0.00025	0	0.001	0.51175	0.90175	-0.39	RSV	Hypo
chr5	100946754	100946797	43	3	0	0	0	0.618667	0.947667	-0.329	RSV	Hypo
chr5	101490614	101490658	44	3	0.00233333	0.001	0.004	0.715667	0.989333	-0.273667	RSV	Hypo
chr5	101490680	101490703	23	3	0.00266667	0	0.006	0.714667	0.987333	-0.272667	RSV	Hypo
chr5	101490729	101490747	18	3	0.00333333	0.001	0.006	0.703	0.972667	-0.269667	RSV	Hypo
chr5	101490878	101490924	46	3	0.006	0.001	0.009	0.709333	0.963667	-0.254333	RSV	Hypo
chr5	102799818	102799843	25	3	0.003	0	0.008	0.556667	0.181333	0.375333	RSV	Hyper
chr5	102898254	102898262	8	3	0.00466667	0.002	0.007	0.207667	0.025	0.182667	RSV	Hyper
chr5	103961347	103961545	198	3	0.00166667	0	0.005	0.638333	0.923333	-0.285	RSV	Hypo
chr5	104533327	104533388	61	3	0.00366667	0.002	0.006	0.784333	0.979	-0.194667	RSV	Hypo
chr5	105127778	105128142	364	3	0.00233333	0	0.005	0.692	0.948	-0.256	RSV	Hypo
chr5	105752972	105753298	326	9	0.00111111	0	0.01	0.913333	0.500222	0.413111	RSV	Hyper
chr5	106211582	106211706	124	3	0	0	0	0.645333	0.921	-0.275667	RSV	Hypo
chr5	106940412	106940532	120	4	0.00225	0	0.005	0.79325	0.96825	-0.175	RSV	Hypo
chr5	107717310	107717319	9	4	0.0075	0.007	0.009	0.014	0.20575	-0.19175	RSV	Hypo
chr5	108554789	108554983	194	3	0.003	0	0.009	0.491333	0.925333	-0.434	RSV	Hypo
chr5	108820864	108820887	23	3	0.000333333	0	0.001	0.392	0.782667	-0.390667	RSV	Hypo
chr5	109193451	109193633	182	4	0.00025	0	0.001	0.66475	0.92875	-0.264	RSV	Hypo
chr5	110074819	110074830	11	3	0.003	0.002	0.004	0.003	0.105	-0.102	RSV	Hypo
chr5	110182151	110182302	151	3	0.004	0	0.008	0.67	0.889333	-0.219333	RSV	Hypo
chr5	110229890	110230215	325	18	0.00127778	0	0.009	0.394833	0.788333	-0.3935	RSV	Hypo
chr5	110292106	110292256	150	3	0	0	0	0.426	0.946333	-0.520333	RSV	Hypo
chr5	110848969	110849206	237	4	0.00075	0	0.003	0.38625	0.6825	-0.29625	RSV	Hypo
chr5	111033085	111033110	25	3	0	0	0	0.228333	0.659333	-0.431	RSV	Hypo
chr5	111093197	111093270	73	3	0.00633333	0	0.01	0	0.145	-0.145	RSV	Hypo
chr5	111883985	111884116	131	3	0.00166667	0	0.005	0.478667	0.722333	-0.243667	RSV	Hypo
chr5	113802761	113802878	117	3	0.00133333	0	0.002	0.468667	0.770667	-0.302	RSV	Hypo
chr5	114193540	114193653	113	5	0.0008	0	0.002	0.392	0.122	0.27	RSV	Hyper
chr5	114893156	114893311	155	3	0.000666667	0	0.002	0.925	0.505333	0.419667	RSV	Hyper
chr5	115121221	115121401	180	3	0.00166667	0	0.004	0.539667	0.822333	-0.282667	RSV	Hypo
chr5	115988154	115988191	37	3	0.000333333	0	0.001	0.729333	0.961667	-0.232333	RSV	Hypo
chr5	116178579	116178824	245	4	0.00175	0	0.006	0.72	0.949	-0.229	RSV	Hypo
chr5	118664778	118664861	83	3	0.00166667	0	0.005	0.697	0.926333	-0.229333	RSV	Hypo
chr5	118665839	118666176	337	3	0.00266667	0	0.007	0.375	0.678667	-0.303667	RSV	Hypo
chr5	119433203	119433321	118	3	0	0	0	0.736	0.992	-0.256	RSV	Hypo
chr5	119434143	119434314	171	3	0	0	0	0.450667	0.928	-0.477333	RSV	Hypo
chr5	119438909	119439243	334	3	0	0	0	0.596667	0.978	-0.381333	RSV	Hypo
chr5	121519288	121519362	74	3	0.00166667	0	0.003	0.513	0.864333	-0.351333	RSV	Hypo
chr5	122327185	122327279	94	3	0	0	0	0.614667	0.962	-0.347333	RSV	Hypo
chr5	123217487	123217580	93	3	0	0	0	0.574333	0.23	0.344333	RSV	Hyper
chr5	124109212	124109235	23	3	0.00333333	0.002	0.006	0.579	0.865333	-0.286333	RSV	Hypo
chr5	124684183	124684213	30	4	0.00225	0	0.009	0.2625	0.0515	0.211	RSV	Hyper
chr5	125704508	125704558	50	3	0.004	0	0.008	0.743333	0.977333	-0.234	RSV	Hypo
chr5	125771401	125771597	196	3	0.00333333	0	0.006	0.589	0.919667	-0.330667	RSV	Hypo
chr5	126089768	126089907	139	3	0.002	0.001	0.004	0.439667	0.192	0.247667	RSV	Hyper
chr5	126097465	126097595	130	5	0.004	0	0.01	0.6808	0.3352	0.3456	RSV	Hyper
chr5	126184892	126184964	72	3	0.00333333	0.002	0.005	0.243667	0.054	0.189667	RSV	Hyper
chr5	126564606	126564679	73	3	0.003	0.003	0.003	0.446	0.187667	0.258333	RSV	Hyper
chr5	126905197	126905321	124	11	0.000272727	0	0.002	0.644	0.993	-0.349	RSV	Hypo
chr5	126905342	126905499	157	14	0.00257143	0	0.009	0.733786	0.993	-0.259214	RSV	Hypo
chr5	127121226	127121522	296	3	0.00366667	0	0.006	0.731667	0.937333	-0.205667	RSV	Hypo
chr5	130648357	130648408	51	3	0.00233333	0.001	0.005	0.690667	0.367333	0.323333	RSV	Hyper
chr5	130730032	130730115	83	3	0.00233333	0	0.005	0.760667	0.966	-0.205333	RSV	Hypo
chr5	131405367	131405510	143	4	0.0035	0.001	0.008	0.25725	0.0395	0.21775	RSV	Hyper
chr5	131439809	131439834	25	3	0.00166667	0	0.005	0.0556667	0.244667	-0.189	RSV	Hypo
chr5	131545203	131545267	64	4	0.00325	0.002	0.006	0.4805	0.17925	0.30125	RSV	Hyper
chr5	131607359	131607454	95	3	0.004	0	0.01	0.377667	0.732667	-0.355	RSV	Hypo
chr5	131607582	131607599	17	3	0.00333333	0	0.008	0.358	0.64	-0.282	RSV	Hypo
chr5	131632061	131632216	155	4	0.001	0.001	0.001	0.29225	0.085	0.20725	RSV	Hyper
chr5	131783805	131783825	20	4	0.00425	0	0.009	0.707	0.9315	-0.2245	RSV	Hypo
chr5	131863197	131863250	53	3	0.00333333	0.001	0.006	0.251667	0.052	0.199667	RSV	Hyper
chr5	131991576	131991696	120	9	0.000444444	0	0.003	0.446111	0.111	0.335111	RSV	Hyper
chr5	132083545	132083581	36	3	0.00366667	0	0.006	0.244667	0.038	0.206667	RSV	Hyper
chr5	132083897	132084084	187	5	0.0028	0	0.006	0.9214	0.5746	0.3468	RSV	Hyper
chr5	132595265	132595272	7	3	0.00633333	0.004	0.01	0.596	0.840333	-0.244333	RSV	Hypo
chr5	132734576	132734686	110	3	0	0	0	0.728667	0.955	-0.226333	RSV	Hypo
chr5	132855235	132855273	38	3	0.00166667	0	0.005	0.713	0.951	-0.238	RSV	Hypo
chr5	133220371	133220463	92	4	0.0025	0	0.006	0.53525	0.80775	-0.2725	RSV	Hypo
chr5	133436273	133436371	98	5	0.001	0	0.003	0.5752	0.8866	-0.3114	RSV	Hypo
chr5	133439147	133439229	82	3	0.001	0	0.002	0.745	0.960333	-0.215333	RSV	Hypo
chr5	133441091	133441114	23	3	0.002	0	0.005	0.784667	0.98	-0.195333	RSV	Hypo
chr5	133452984	133453214	230	3	0.00266667	0	0.006	0.797667	0.978667	-0.181	RSV	Hypo
chr5	133562662	133562669	7	3	0.000666667	0	0.002	0.014	0.21	-0.196	RSV	Hypo
chr5	133615449	133615623	174	4	0.001	0	0.004	0.6085	0.96075	-0.35225	RSV	Hypo
chr5	133716287	133716370	83	3	0	0	0	0.707	0.984	-0.277	RSV	Hypo
chr5	133857643	133858020	377	3	0.00266667	0.001	0.005	0.442	0.183333	0.258667	RSV	Hyper
chr5	133890125	133890297	172	4	0.004	0	0.008	0.64375	0.87325	-0.2295	RSV	Hypo
chr5	134210909	134210991	82	3	0.003	0	0.009	0.315667	0.672333	-0.356667	RSV	Hypo
chr5	134389919	134389960	41	3	0.001	0	0.002	0.617667	0.321667	0.296	RSV	Hyper
chr5	134490719	134490877	158	5	0.0012	0	0.006	0.6632	0.98	-0.3168	RSV	Hypo
chr5	134818265	134818324	59	4	0.00225	0	0.009	0.30575	0.0445	0.26125	RSV	Hyper
chr5	134881343	134881443	100	3	0.00333333	0	0.009	0.715667	0.343667	0.372	RSV	Hyper
chr5	135415591	135416467	876	34	5.88235e-05	0	0.001	0.0561765	0.391265	-0.335088	RSV	Hypo
chr5	135418206	135418308	102	3	0.00366667	0.002	0.005	0.312333	0.0886667	0.223667	RSV	Hyper
chr5	136933935	136934009	74	3	0	0	0	0.169667	0.572667	-0.403	RSV	Hypo
chr5	137089190	137089212	22	3	0.00466667	0.004	0.006	0.00533333	0.135333	-0.13	RSV	Hypo
chr5	137191290	137191458	168	4	0	0	0	0.63675	0.94	-0.30325	RSV	Hypo
chr5	137674963	137675030	67	4	0.00125	0	0.004	0.1925	0.01825	0.17425	RSV	Hyper
chr5	138288796	138289032	236	4	0.00025	0	0.001	0.3335	0.7125	-0.379	RSV	Hypo
chr5	138542449	138542583	134	3	0.00333333	0	0.01	0.381	0.065	0.316	RSV	Hyper
chr5	138721878	138721984	106	3	0.003	0	0.008	0.172	0	0.172	RSV	Hyper
chr5	138729586	138729652	66	5	0.0034	0	0.01	0.1964	0.4864	-0.29	RSV	Hypo
chr5	139038873	139038885	12	3	0.001	0	0.003	0.594	0.978333	-0.384333	RSV	Hypo
chr5	139283100	139283140	40	4	0.00125	0	0.003	0.27	0.05125	0.21875	RSV	Hyper
chr5	139647240	139647276	36	3	0.00133333	0.001	0.002	0.522667	0.86	-0.337333	RSV	Hypo
chr5	139653012	139653150	138	3	0	0	0	0.343667	0.072	0.271667	RSV	Hyper
chr5	139781681	139781720	39	5	0.0042	0.001	0.006	0.0068	0.1432	-0.1364	RSV	Hypo
chr5	139781738	139781755	17	4	0.0035	0.001	0.006	0.0025	0.13125	-0.12875	RSV	Hypo
chr5	140018627	140018698	71	4	0.00175	0	0.007	0.154	0.4215	-0.2675	RSV	Hypo
chr5	140052236	140052250	14	3	0.00133333	0.001	0.002	0.793333	0.992	-0.198667	RSV	Hypo
chr5	140052378	140052395	17	4	0.0045	0.001	0.006	0.733	0.92825	-0.19525	RSV	Hypo
chr5	140052535	140052561	26	4	0.00275	0	0.006	0.767	0.98475	-0.21775	RSV	Hypo
chr5	140165909	140165959	50	3	0.000666667	0	0.002	0.277333	0.621333	-0.344	RSV	Hypo
chr5	140182274	140182296	22	3	0.00366667	0	0.009	0.378	0.648	-0.27	RSV	Hypo
chr5	140207887	140207952	65	3	0.000333333	0	0.001	0.342	0.628333	-0.286333	RSV	Hypo
chr5	140215401	140215417	16	3	0.00433333	0	0.009	0.744	0.494	0.25	RSV	Hyper
chr5	140221357	140221376	19	4	0.00075	0	0.003	0.042	0.255	-0.213	RSV	Hypo
chr5	140241456	140241624	168	3	0.00233333	0	0.007	0.626667	0.893333	-0.266667	RSV	Hypo
chr5	140248751	140248811	60	4	0.00475	0	0.01	0.14525	0.3265	-0.18125	RSV	Hypo
chr5	140256020	140256124	104	3	0.00333333	0	0.009	0.304	0.564	-0.26	RSV	Hypo
chr5	140389943	140389953	10	3	0	0	0	0.308333	0.749333	-0.441	RSV	Hypo
chr5	140431393	140431412	19	3	0.00333333	0	0.01	0.341	0.0853333	0.255667	RSV	Hyper
chr5	140553865	140553903	38	3	0.002	0	0.006	0.478	0.241333	0.236667	RSV	Hyper
chr5	140573742	140573784	42	3	0.00433333	0.001	0.01	0.478	0.279333	0.198667	RSV	Hyper
chr5	140589928	140589954	26	3	0.00266667	0	0.007	0.3	0.55	-0.25	RSV	Hypo
chr5	140595722	140595773	51	4	0	0	0	0.2655	0.58225	-0.31675	RSV	Hypo
chr5	140627366	140627413	47	3	0.003	0	0.006	0.626333	0.85	-0.223667	RSV	Hypo
chr5	140683399	140683467	68	5	0.0036	0.001	0.005	0.6996	0.935	-0.2354	RSV	Hypo
chr5	140712044	140712092	48	3	0.00166667	0	0.004	0.667333	0.922333	-0.255	RSV	Hypo
chr5	140712258	140712311	53	3	0.00433333	0.003	0.006	0.613667	0.828	-0.214333	RSV	Hypo
chr5	140712490	140712541	51	4	0.00075	0	0.003	0.392	0.7275	-0.3355	RSV	Hypo
chr5	140719033	140719142	109	6	0.000666667	0	0.002	0.547333	0.820833	-0.2735	RSV	Hypo
chr5	140719984	140720013	29	3	0.00433333	0	0.008	0.495	0.774	-0.279	RSV	Hypo
chr5	140720139	140720191	52	3	0.00466667	0	0.01	0.611	0.915667	-0.304667	RSV	Hypo
chr5	140720446	140720464	18	3	0.00166667	0	0.005	0.699333	0.943	-0.243667	RSV	Hypo
chr5	140720545	140720572	27	3	0	0	0	0.667333	0.961333	-0.294	RSV	Hypo
chr5	140720593	140720625	32	3	0.000333333	0	0.001	0.643667	0.963	-0.319333	RSV	Hypo
chr5	140720803	140721146	343	6	0.00433333	0	0.008	0.547833	0.811833	-0.264	RSV	Hypo
chr5	140723769	140723793	24	3	0.000333333	0	0.001	0.372333	0.663333	-0.291	RSV	Hypo
chr5	140724649	140724710	61	3	0.001	0	0.003	0.645	0.940667	-0.295667	RSV	Hypo
chr5	140725274	140725310	36	4	0.0005	0	0.001	0.5615	0.861	-0.2995	RSV	Hypo
chr5	140725706	140725964	258	16	0.0006875	0	0.008	0.487375	0.881938	-0.394563	RSV	Hypo
chr5	140729899	140729928	29	3	0	0	0	0.206667	0.602333	-0.395667	RSV	Hypo
chr5	140730516	140730712	196	4	0.003	0	0.009	0.6025	0.89925	-0.29675	RSV	Hypo
chr5	140731367	140731399	32	5	0.0012	0	0.004	0.4314	0.7356	-0.3042	RSV	Hypo
chr5	140732427	140732479	52	3	0.00166667	0	0.005	0.608	0.928333	-0.320333	RSV	Hypo
chr5	140745835	140745880	45	3	0.00366667	0	0.01	0.604667	0.846	-0.241333	RSV	Hypo
chr5	140746222	140746261	39	3	0.001	0	0.003	0.439667	0.791667	-0.352	RSV	Hypo
chr5	140747090	140747284	194	3	0.00166667	0	0.005	0.411	0.753667	-0.342667	RSV	Hypo
chr5	140751513	140751527	14	3	0.000333333	0	0.001	0.352	0.705667	-0.353667	RSV	Hypo
chr5	140751699	140751746	47	3	0	0	0	0.462667	0.795667	-0.333	RSV	Hypo
chr5	140754085	140754254	169	4	0.001	0	0.004	0.57275	0.9315	-0.35875	RSV	Hypo
chr5	140754322	140754472	150	3	0	0	0	0.590333	0.959333	-0.369	RSV	Hypo
chr5	140755269	140755330	61	3	0.00366667	0	0.008	0.577	0.811667	-0.234667	RSV	Hypo
chr5	140755486	140755522	36	3	0.000333333	0	0.001	0.657333	0.892333	-0.235	RSV	Hypo
chr5	140755558	140755597	39	4	0.001	0	0.002	0.7015	0.91525	-0.21375	RSV	Hypo
chr5	140755626	140755669	43	5	0.0018	0	0.006	0.62	0.8784	-0.2584	RSV	Hypo
chr5	140755710	140755833	123	4	0.002	0	0.006	0.631	0.944	-0.313	RSV	Hypo
chr5	140755915	140755978	63	3	0.000333333	0	0.001	0.585	0.919333	-0.334333	RSV	Hypo
chr5	140756505	140756545	40	4	0.00525	0	0.01	0.605	0.9615	-0.3565	RSV	Hypo
chr5	140763267	140763700	433	4	0.00225	0	0.008	0.3995	0.6915	-0.292	RSV	Hypo
chr5	140764338	140764485	147	9	0.002	0	0.005	0.609556	0.854222	-0.244667	RSV	Hypo
chr5	140773991	140774060	69	4	0.0005	0	0.002	0.434	0.7465	-0.3125	RSV	Hypo
chr5	140779020	140779031	11	3	0.000333333	0	0.001	0.579333	0.280667	0.298667	RSV	Hyper
chr5	140789485	140789494	9	3	0.000333333	0	0.001	0.512	0.215	0.297	RSV	Hyper
chr5	140794394	140794430	36	3	0.00266667	0	0.007	0.423	0.203333	0.219667	RSV	Hyper
chr5	140794464	140794487	23	3	0.00233333	0	0.006	0.497667	0.250333	0.247333	RSV	Hyper
chr5	140794860	140794903	43	4	0.00175	0	0.005	0.36675	0.1105	0.25625	RSV	Hyper
chr5	140798770	140798775	5	3	0.000666667	0	0.002	0.486667	0.202333	0.284333	RSV	Hyper
chr5	140807467	140807542	75	3	0	0	0	0.615667	0.317333	0.298333	RSV	Hyper
chr5	140812422	140812464	42	4	0.00225	0	0.007	0.52025	0.25475	0.2655	RSV	Hyper
chr5	140812530	140812552	22	5	0.0024	0	0.005	0.423	0.146	0.277	RSV	Hyper
chr5	140813130	140813168	38	3	0.003	0	0.009	0.618333	0.991	-0.372667	RSV	Hypo
chr5	140865433	140865448	15	3	0.002	0	0.004	0.766	0.419667	0.346333	RSV	Hyper
chr5	140874398	140874489	91	3	0.00266667	0.001	0.004	0.377333	0.113333	0.264	RSV	Hyper
chr5	141044272	141044522	250	3	0.00233333	0	0.005	0.390667	0.708333	-0.317667	RSV	Hypo
chr5	141245746	141245958	212	4	0.00125	0	0.004	0.60475	0.90075	-0.296	RSV	Hypo
chr5	141614794	141614943	149	5	0.0026	0	0.007	0.463	0.8562	-0.3932	RSV	Hypo
chr5	141737214	141737266	52	3	0.00133333	0	0.003	0.21	0.475	-0.265	RSV	Hypo
chr5	142078494	142078757	263	3	0.00366667	0	0.009	0.427333	0.677667	-0.250333	RSV	Hypo
chr5	142183074	142183136	62	3	0.002	0	0.005	0.242	0.0353333	0.206667	RSV	Hyper
chr5	142260643	142260989	346	5	0.0034	0	0.008	0.2584	0.037	0.2214	RSV	Hyper
chr5	142344807	142345294	487	7	0.000571429	0	0.004	0.430857	0.734143	-0.303286	RSV	Hypo
chr5	142388655	142388877	222	4	0	0	0	0.15475	0.6755	-0.52075	RSV	Hypo
chr5	142473701	142474049	348	6	0.000833333	0	0.005	0.544833	0.12	0.424833	RSV	Hyper
chr5	146689859	146690068	209	3	0.000333333	0	0.001	0.353333	0.667	-0.313667	RSV	Hypo
chr5	147024861	147024975	114	4	0.00425	0.001	0.008	0.80275	0.9675	-0.16475	RSV	Hypo
chr5	147246322	147246493	171	3	0.000333333	0	0.001	0.666	0.982667	-0.316667	RSV	Hypo
chr5	148206747	148206775	28	3	0.009	0.008	0.01	0.856667	0.979333	-0.122667	RSV	Hypo
chr5	148861652	148861666	14	3	0.002	0	0.005	0.389333	0.096	0.293333	RSV	Hyper
chr5	149504012	149504149	137	3	0	0	0	0.515667	0.095	0.420667	RSV	Hyper
chr5	149868155	149868290	135	3	0.00366667	0	0.007	0.203	0.023	0.18	RSV	Hyper
chr5	149999278	149999329	51	4	0.00675	0	0.01	0.7125	0.93025	-0.21775	RSV	Hypo
chr5	150458663	150458756	93	4	0.001	0	0.003	0.6115	0.892	-0.2805	RSV	Hypo
chr5	150466053	150466205	152	3	0.000666667	0	0.002	0.695	0.961333	-0.266333	RSV	Hypo
chr5	150606739	150606865	126	3	0.000333333	0	0.001	0.770333	0.478333	0.292	RSV	Hyper
chr5	150618834	150619133	299	9	0	0	0	0.0677778	0.622667	-0.554889	RSV	Hypo
chr5	150621420	150621479	59	3	0	0	0	0.342	0.785	-0.443	RSV	Hypo
chr5	150677762	150677907	145	3	0.00133333	0	0.004	0.623667	0.922667	-0.299	RSV	Hypo
chr5	150688580	150688646	66	4	0.004	0	0.008	0.83075	0.53125	0.2995	RSV	Hyper
chr5	150688815	150688991	176	9	0	0	0	0.909444	0.415889	0.493556	RSV	Hyper
chr5	150689003	150689080	77	4	0.002	0	0.004	0.95	0.731	0.219	RSV	Hyper
chr5	150863292	150863402	110	3	0.00133333	0.001	0.002	0.191333	0	0.191333	RSV	Hyper
chr5	150879198	150879503	305	4	0.00075	0	0.002	0.27	0	0.27	RSV	Hyper
chr5	151002479	151002525	46	4	0.00275	0	0.01	0.65275	0.966	-0.31325	RSV	Hypo
chr5	152870921	152871167	246	4	0.001	0	0.003	0.4725	0.754	-0.2815	RSV	Hypo
chr5	152871571	152871618	47	3	0.00333333	0	0.01	0.394333	0.677	-0.282667	RSV	Hypo
chr5	153004999	153005042	43	3	0	0	0	0.239667	0.809667	-0.57	RSV	Hypo
chr5	153872843	153873021	178	7	0.00157143	0	0.008	0.374143	0.668143	-0.294	RSV	Hypo
chr5	154034162	154034201	39	3	0	0	0	0.571333	0.876667	-0.305333	RSV	Hypo
chr5	154070946	154071049	103	9	0.000777778	0	0.004	0.263556	0.724444	-0.460889	RSV	Hypo
chr5	154088558	154088674	116	4	0.0015	0	0.006	0.46	0.07825	0.38175	RSV	Hyper
chr5	154569276	154569315	39	3	0.00433333	0.001	0.009	0.640333	0.955667	-0.315333	RSV	Hypo
chr5	155927586	155927700	114	3	0.00333333	0	0.009	0.661	0.92	-0.259	RSV	Hypo
chr5	156608059	156608118	59	3	0.000666667	0	0.001	0.799	0.994333	-0.195333	RSV	Hypo
chr5	156620811	156621035	224	4	0.003	0	0.008	0.75575	0.96975	-0.214	RSV	Hypo
chr5	156690649	156690770	121	3	0.009	0.009	0.009	0.193	0.0166667	0.176333	RSV	Hyper
chr5	156755182	156755369	187	3	0.00133333	0	0.004	0.330667	0.0926667	0.238	RSV	Hyper
chr5	156911959	156912142	183	5	0.0006	0	0.003	0.2958	0.033	0.2628	RSV	Hyper
chr5	156938829	156938848	19	3	0	0	0	0.628	0.953667	-0.325667	RSV	Hypo
chr5	156971632	156971735	103	3	0.00633333	0.001	0.01	0.733	0.960667	-0.227667	RSV	Hypo
chr5	157025140	157025448	308	3	0.000333333	0	0.001	0.755333	0.991333	-0.236	RSV	Hypo
chr5	157078891	157079030	139	6	0.00183333	0	0.008	0.0608333	0.282667	-0.221833	RSV	Hypo
chr5	157288416	157288610	194	3	0.000666667	0	0.002	0.752333	0.986	-0.233667	RSV	Hypo
chr5	158152804	158152872	68	3	0.002	0	0.005	0.481333	0.782667	-0.301333	RSV	Hypo
chr5	158381244	158381268	24	3	0.003	0.002	0.004	0.449333	0.204	0.245333	RSV	Hyper
chr5	158407260	158407428	168	3	0.00333333	0	0.007	0.247667	0.505333	-0.257667	RSV	Hypo
chr5	158448957	158448992	35	3	0.000333333	0	0.001	0.250667	0.0266667	0.224	RSV	Hyper
chr5	159292220	159292727	507	7	0.00142857	0	0.01	0.212429	0.69	-0.477571	RSV	Hypo
chr5	159577794	159577884	90	4	0.00075	0	0.003	0.7005	0.9695	-0.269	RSV	Hypo
chr5	159592551	159592837	286	6	0.000333333	0	0.002	0.4245	0.0418333	0.382667	RSV	Hyper
chr5	159721232	159721432	200	7	0.001	0	0.003	0.283571	0.0127143	0.270857	RSV	Hyper
chr5	159849432	159849505	73	4	0.0015	0	0.006	0.32525	0.63325	-0.308	RSV	Hypo
chr5	159866008	159866060	52	3	0.000666667	0	0.002	0.0236667	0.175667	-0.152	RSV	Hypo
chr5	159896518	159896886	368	4	0.00075	0	0.003	0.374	0.681	-0.307	RSV	Hypo
chr5	163187066	163187355	289	3	0.006	0	0.01	0.596	0.865	-0.269	RSV	Hypo
chr5	164136000	164136111	111	3	0.000666667	0	0.002	0.483667	0.863667	-0.38	RSV	Hypo
chr5	165522038	165522064	26	3	0.002	0	0.005	0.699333	0.957333	-0.258	RSV	Hypo
chr5	166420233	166420317	84	3	0.000333333	0	0.001	0.418	0.819333	-0.401333	RSV	Hypo
chr5	166514309	166514371	62	3	0.000666667	0	0.002	0.491667	0.872333	-0.380667	RSV	Hypo
chr5	167116040	167116055	15	3	0.00333333	0.001	0.005	0.775333	0.970667	-0.195333	RSV	Hypo
chr5	167285675	167285739	64	7	0.00257143	0	0.005	0.628714	0.956143	-0.327429	RSV	Hypo
chr5	167447613	167447845	232	4	0.00025	0	0.001	0.256	0.5545	-0.2985	RSV	Hypo
chr5	167512965	167513225	260	5	0.0014	0	0.007	0.5174	0.9244	-0.407	RSV	Hypo
chr5	167836723	167836929	206	6	0.001	0	0.004	0.3335	0.678667	-0.345167	RSV	Hypo
chr5	168218017	168218071	54	6	0.000166667	0	0.001	0.308833	0.0496667	0.259167	RSV	Hyper
chr5	168440697	168441028	331	3	0.00466667	0	0.009	0.593667	0.899667	-0.306	RSV	Hypo
chr5	169300784	169300845	61	3	0.004	0.001	0.01	0.269667	0.0593333	0.210333	RSV	Hyper
chr5	169302441	169302588	147	3	0.000333333	0	0.001	0.239333	0.0126667	0.226667	RSV	Hyper
chr5	169769454	169769591	137	4	0.00325	0	0.007	0.28475	0.06325	0.2215	RSV	Hyper
chr5	169789267	169789421	154	3	0.00333333	0	0.005	0.426333	0.193667	0.232667	RSV	Hyper
chr5	169820536	169820723	187	3	0.00333333	0.002	0.006	0.563	0.787333	-0.224333	RSV	Hypo
chr5	169821226	169821393	167	6	0	0	0	0.439167	0.875833	-0.436667	RSV	Hypo
chr5	169821420	169821462	42	3	0	0	0	0.549667	0.955333	-0.405667	RSV	Hypo
chr5	170343109	170343352	243	5	0	0	0	0.0918	0.9782	-0.8864	RSV	Hypo
chr5	170652726	170652921	195	3	0.003	0.001	0.006	0.320667	0.106333	0.214333	RSV	Hyper
chr5	171072204	171072240	36	3	0.002	0.001	0.003	0.990333	0.738	0.252333	RSV	Hyper
chr5	171269012	171269175	163	3	0.001	0	0.002	0.594	0.944667	-0.350667	RSV	Hypo
chr5	171279536	171279604	68	3	0.00433333	0	0.009	0.282667	0.0716667	0.211	RSV	Hyper
chr5	171531198	171531294	96	3	0.002	0	0.004	0.357333	0.0923333	0.265	RSV	Hyper
chr5	171587064	171587118	54	4	0.004	0.001	0.009	0.252	0.03125	0.22075	RSV	Hyper
chr5	171807791	171807835	44	4	0.00225	0	0.008	0.24075	0.04775	0.193	RSV	Hyper
chr5	172064219	172064440	221	5	0.0004	0	0.002	0.3842	0.8226	-0.4384	RSV	Hypo
chr5	172069212	172069232	20	3	0	0	0	0.242333	0.643	-0.400667	RSV	Hypo
chr5	172069721	172070044	323	5	0.0006	0	0.002	0.3904	0.6998	-0.3094	RSV	Hypo
chr5	172071517	172071796	279	3	0.000666667	0	0.002	0.388	0.683667	-0.295667	RSV	Hypo
chr5	172087242	172087305	63	3	0	0	0	0.461	0.870333	-0.409333	RSV	Hypo
chr5	172124123	172124219	96	3	0.006	0	0.009	0.568667	0.841667	-0.273	RSV	Hypo
chr5	172178699	172178918	219	3	0.00133333	0	0.003	0.324333	0.0836667	0.240667	RSV	Hyper
chr5	172193318	172193365	47	3	0	0	0	0.613333	0.904	-0.290667	RSV	Hypo
chr5	172193487	172193599	112	4	0.0015	0	0.005	0.44	0.75975	-0.31975	RSV	Hypo
chr5	172197563	172197578	15	3	0.00133333	0	0.003	0.00466667	0.119667	-0.115	RSV	Hypo
chr5	172281511	172281586	75	3	0.00133333	0	0.003	0.618667	0.874667	-0.256	RSV	Hypo
chr5	172314133	172314317	184	9	0	0	0	0.282889	0.0251111	0.257778	RSV	Hyper
chr5	172370421	172370549	128	5	0.0008	0	0.003	0.5794	0.1082	0.4712	RSV	Hyper
chr5	172381757	172381987	230	3	0.003	0	0.009	0.615333	0.25	0.365333	RSV	Hyper
chr5	172428614	172428636	22	3	0.000666667	0	0.002	0.608667	0.911333	-0.302667	RSV	Hypo
chr5	173280563	173280733	170	3	0.00166667	0	0.005	0.490333	0.934	-0.443667	RSV	Hypo
chr5	173293483	173293733	250	7	0.000714286	0	0.004	0.318286	0.0401429	0.278143	RSV	Hyper
chr5	173300241	173300418	177	3	0.00466667	0.004	0.006	0.279667	0.093	0.186667	RSV	Hyper
chr5	173605378	173605442	64	3	0.003	0	0.009	0.404333	0.72	-0.315667	RSV	Hypo
chr5	173954952	173954958	6	3	0.00333333	0	0.006	0.332	0.083	0.249	RSV	Hyper
chr5	174036163	174036320	157	3	0.000666667	0	0.002	0.506	0.818667	-0.312667	RSV	Hypo
chr5	174164541	174164719	178	4	0.002	0	0.005	0.4635	0.19875	0.26475	RSV	Hyper
chr5	174367839	174367996	157	4	0.00225	0	0.006	0.83275	0.49025	0.3425	RSV	Hyper
chr5	175003210	175003433	223	5	0.0006	0	0.002	0.116	0.3556	-0.2396	RSV	Hypo
chr5	175104517	175104529	12	3	0.002	0.001	0.003	0.244667	0.544	-0.299333	RSV	Hypo
chr5	175123150	175123325	175	3	0.000333333	0	0.001	0.349667	0.0706667	0.279	RSV	Hyper
chr5	175264064	175264260	196	3	0.001	0	0.003	0.581667	0.236667	0.345	RSV	Hyper
chr5	175274642	175274901	259	4	0.00125	0	0.005	0.52175	0.17325	0.3485	RSV	Hyper
chr5	175792104	175792135	31	3	0.00266667	0	0.006	0.014	0.168667	-0.154667	RSV	Hypo
chr5	175819180	175819304	124	3	0.00366667	0.002	0.006	0.27	0.052	0.218	RSV	Hyper
chr5	175975616	175975859	243	3	0.00233333	0	0.005	0.487333	0.189667	0.297667	RSV	Hyper
chr5	175976034	175976072	38	3	0	0	0	0.581667	0.170333	0.411333	RSV	Hyper
chr5	176046672	176046750	78	5	0.0016	0	0.005	0.1444	0.4528	-0.3084	RSV	Hypo
chr5	176052138	176052294	156	3	0.00133333	0	0.004	0.451667	0.76	-0.308333	RSV	Hypo
chr5	176080865	176080909	44	3	0.00333333	0.001	0.005	0.802333	0.989667	-0.187333	RSV	Hypo
chr5	176092017	176092041	24	3	0.003	0	0.006	0.444667	0.069	0.375667	RSV	Hyper
chr5	176148371	176148435	64	3	0.00166667	0	0.003	0.42	0.785333	-0.365333	RSV	Hypo
chr5	176167225	176167269	44	3	0	0	0	0.876	0.554333	0.321667	RSV	Hyper
chr5	176207188	176207383	195	3	0.002	0	0.004	0.757667	0.449333	0.308333	RSV	Hyper
chr5	176543945	176543962	17	3	0.00233333	0	0.006	0.0423333	0.193	-0.150667	RSV	Hypo
chr5	176543981	176543996	15	3	0.000666667	0	0.002	0.038	0.237333	-0.199333	RSV	Hypo
chr5	176731445	176731690	245	5	0	0	0	0.227	0.5928	-0.3658	RSV	Hypo
chr5	176748043	176748254	211	4	0.0015	0	0.005	0.23025	0.03	0.20025	RSV	Hyper
chr5	176829562	176829598	36	5	0.0016	0	0.005	0.0394	0.2492	-0.2098	RSV	Hypo
chr5	176829703	176829755	52	6	0.00216667	0	0.007	0.008	0.150667	-0.142667	RSV	Hypo
chr5	176859090	176859253	163	3	0.000333333	0	0.001	0.437667	0.766667	-0.329	RSV	Hypo
chr5	176859289	176859356	67	3	0.000666667	0	0.001	0.724	0.95	-0.226	RSV	Hypo
chr5	176922496	176922673	177	3	0.002	0.001	0.004	0.443667	0.168	0.275667	RSV	Hyper
chr5	176935771	176935842	71	3	0.00433333	0	0.009	0.189333	0.00633333	0.183	RSV	Hyper
chr5	176937720	176937743	23	3	0.000333333	0	0.001	0.160333	0.005	0.155333	RSV	Hyper
chr5	176943708	176943714	6	3	0.004	0.001	0.006	0.00433333	0.186	-0.181667	RSV	Hypo
chr5	176943809	176943824	15	3	0.005	0.001	0.007	0	0.132333	-0.132333	RSV	Hypo
chr5	176943894	176943898	4	3	0.004	0.001	0.009	0.01	0.162333	-0.152333	RSV	Hypo
chr5	176967704	176967905	201	3	0.000666667	0	0.001	0.359	0.0923333	0.266667	RSV	Hyper
chr5	177432923	177432990	67	3	0.00266667	0	0.008	0.832667	0.591333	0.241333	RSV	Hyper
chr5	177548246	177548288	42	4	0	0	0	0.0825	0.418	-0.3355	RSV	Hypo
chr5	177592425	177592439	14	4	0.00275	0.002	0.004	0.7015	0.9295	-0.228	RSV	Hypo
chr5	177676561	177676670	109	5	0.0002	0	0.001	0.4174	0.8128	-0.3954	RSV	Hypo
chr5	177729333	177729392	59	3	0	0	0	0.891667	0.449667	0.442	RSV	Hyper
chr5	177758553	177758574	21	4	0.00175	0	0.004	0.51625	0.944	-0.42775	RSV	Hypo
chr5	177761997	177762085	88	3	0.003	0.001	0.007	0.282667	0.0426667	0.24	RSV	Hyper
chr5	177783727	177783766	39	3	0.00266667	0	0.007	0.211667	0.578333	-0.366667	RSV	Hypo
chr5	177791142	177791213	71	3	0.001	0	0.003	0.452333	0.141	0.311333	RSV	Hyper
chr5	177819954	177820084	130	3	0.002	0.001	0.003	0.247333	0.0583333	0.189	RSV	Hyper
chr5	177869686	177869776	90	4	0.00175	0	0.007	0.60425	0.266	0.33825	RSV	Hyper
chr5	177877387	177877545	158	5	0.0018	0	0.003	0.262	0.0504	0.2116	RSV	Hyper
chr5	177894544	177894925	381	7	0.00285714	0	0.007	0.206429	0	0.206429	RSV	Hyper
chr5	177895001	177895146	145	6	0.0015	0	0.005	0.290167	0.0748333	0.215333	RSV	Hyper
chr5	177902545	177902693	148	3	0.000333333	0	0.001	0.373333	0.087	0.286333	RSV	Hyper
chr5	177905554	177905606	52	3	0.002	0	0.006	0.248667	0.0413333	0.207333	RSV	Hyper
chr5	177949386	177949565	179	3	0.00366667	0	0.007	0.852667	0.514	0.338667	RSV	Hyper
chr5	177966220	177966285	65	3	0	0	0	0.253333	0	0.253333	RSV	Hyper
chr5	178094956	178095004	48	4	0.00125	0	0.003	0.4305	0.09275	0.33775	RSV	Hyper
chr5	178156267	178156505	238	17	0.00117647	0	0.01	0.49	0.908588	-0.418588	RSV	Hypo
chr5	178156827	178156888	61	4	0	0	0	0.353	0.8185	-0.4655	RSV	Hypo
chr5	178158756	178158786	30	3	0.00266667	0	0.008	0.497	0.056	0.441	RSV	Hyper
chr5	178421287	178421391	104	3	0.000666667	0	0.002	0.326	0.717333	-0.391333	RSV	Hypo
chr5	178422244	178422497	253	10	0.0012	0	0.007	0.0743	0.4052	-0.3309	RSV	Hypo
chr5	178548354	178548365	11	3	0.00233333	0	0.006	0.702667	1	-0.297333	RSV	Hypo
chr5	178619585	178619916	331	7	0.000428571	0	0.003	0.0888571	0.436571	-0.347714	RSV	Hypo
chr5	178776197	178776257	60	3	0.003	0	0.009	0.218	0.497333	-0.279333	RSV	Hypo
chr5	178902256	178902319	63	3	0.002	0	0.006	0.216333	0.521667	-0.305333	RSV	Hypo
chr5	179121619	179121667	48	3	0.00433333	0.003	0.005	0.321	0.0696667	0.251333	RSV	Hyper
chr5	179186098	179186196	98	5	0.001	0	0.003	0.2328	0.025	0.2078	RSV	Hyper
chr5	179205129	179205193	64	3	0.005	0.002	0.01	0.166333	0.0256667	0.140667	RSV	Hyper
chr5	179207533	179207565	32	3	0.00433333	0.003	0.005	0.177	0	0.177	RSV	Hyper
chr5	179228811	179228967	156	8	0.002	0	0.009	0.15325	0.490125	-0.336875	RSV	Hypo
chr5	179263829	179263881	52	4	0.005	0	0.009	0.56275	0.82925	-0.2665	RSV	Hypo
chr5	179332262	179332308	46	4	0	0	0	0.61275	0.9265	-0.31375	RSV	Hypo
chr5	179495523	179495668	145	3	0.00133333	0	0.004	0.464	0.744	-0.28	RSV	Hypo
chr5	179509955	179510035	80	3	0.004	0.001	0.01	0.634667	0.943667	-0.309	RSV	Hypo
chr5	179537725	179537760	35	3	0.00366667	0	0.009	0.5	0.278667	0.221333	RSV	Hyper
chr5	179553922	179554080	158	3	0.00233333	0	0.007	0.126667	0.395333	-0.268667	RSV	Hypo
chr5	179554151	179554396	245	9	0.00133333	0	0.008	0.118667	0.43	-0.311333	RSV	Hypo
chr5	179628338	179628464	126	3	0.00433333	0	0.008	0.761667	0.424	0.337667	RSV	Hyper
chr5	179920739	179920755	16	3	0.003	0.002	0.004	0.579667	0.968333	-0.388667	RSV	Hypo
chr5	180035251	180035398	147	3	0	0	0	0.375667	0.846333	-0.470667	RSV	Hypo
chr5	180242559	180242636	77	3	0.000333333	0	0.001	0.222	0.0126667	0.209333	RSV	Hyper
chr5	180257491	180257597	106	3	0	0	0	0.542333	0.836	-0.293667	RSV	Hypo
chr5	180328526	180328783	257	3	0	0	0	0.743	0.375333	0.367667	RSV	Hyper
chr5	180497058	180497117	59	3	0.000333333	0	0.001	0.242	0.657667	-0.415667	RSV	Hypo
chr5	180597676	180597711	35	3	0.00233333	0	0.007	0.325667	0.096	0.229667	RSV	Hyper
chr6	387635	387706	71	3	0.00266667	0	0.006	0.640333	0.907333	-0.267	RSV	Hypo
chr6	400049	400090	41	3	0.005	0.003	0.008	0.756667	0.954	-0.197333	RSV	Hypo
chr6	403474	403603	129	5	0.0044	0	0.01	0.5974	0.916	-0.3186	RSV	Hypo
chr6	432173	432202	29	3	0.00266667	0	0.007	0.69	0.957667	-0.267667	RSV	Hypo
chr6	502440	502494	54	3	0	0	0	0.758667	0.955667	-0.197	RSV	Hypo
chr6	802527	802642	115	3	0.00166667	0	0.004	0.541667	0.984	-0.442333	RSV	Hypo
chr6	962028	962103	75	3	0.004	0.001	0.01	0.764333	0.969333	-0.205	RSV	Hypo
chr6	1059387	1059419	32	3	0.001	0	0.003	0.969	0.332	0.637	RSV	Hyper
chr6	1103467	1103578	111	4	0.00375	0	0.007	0.69025	0.947	-0.25675	RSV	Hypo
chr6	1393921	1393931	10	3	0.00566667	0	0.01	0.015	0.146333	-0.131333	RSV	Hypo
chr6	1524532	1524751	219	10	0.0011	0	0.009	0.3816	0.725	-0.3434	RSV	Hypo
chr6	1536901	1536972	71	4	0.00125	0	0.004	0.8375	0.48925	0.34825	RSV	Hyper
chr6	1537154	1537503	349	5	0.0002	0	0.001	0.6456	0.1714	0.4742	RSV	Hyper
chr6	1629812	1629853	41	3	0.00433333	0	0.008	0.605333	0.356333	0.249	RSV	Hyper
chr6	1770723	1770793	70	4	0.00025	0	0.001	0.6815	0.351	0.3305	RSV	Hyper
chr6	2141794	2141806	12	3	0.000333333	0	0.001	0.288667	0.058	0.230667	RSV	Hyper
chr6	2377428	2377542	114	3	0.007	0.001	0.01	0.976	0.780333	0.195667	RSV	Hyper
chr6	2435403	2435634	231	3	0.000333333	0	0.001	0.725333	0.992	-0.266667	RSV	Hypo
chr6	2503033	2503115	82	3	0.002	0	0.006	0.269333	0.0356667	0.233667	RSV	Hyper
chr6	2563962	2564218	256	5	0.0016	0	0.008	0.5084	0.8744	-0.366	RSV	Hypo
chr6	2688152	2688246	94	4	0.0025	0	0.009	0.27775	0.0195	0.25825	RSV	Hyper
chr6	2762884	2763257	373	4	0	0	0	0.58275	0.1075	0.47525	RSV	Hyper
chr6	2770510	2770536	26	3	0	0	0	0.622333	0.197333	0.425	RSV	Hyper
chr6	2770716	2770751	35	3	0	0	0	0.358667	0.0596667	0.299	RSV	Hyper
chr6	2794691	2794779	88	3	0.003	0.001	0.005	0.226667	0.0366667	0.19	RSV	Hyper
chr6	2796383	2796473	90	6	0.000833333	0	0.003	0.237333	0.0321667	0.205167	RSV	Hyper
chr6	2836102	2836181	79	5	0.0006	0	0.002	0.3182	0.0878	0.2304	RSV	Hyper
chr6	2837951	2838219	268	6	0.002	0	0.008	0.353667	0.0931667	0.2605	RSV	Hyper
chr6	2901412	2901475	63	4	0.002	0	0.004	0.807	0.9855	-0.1785	RSV	Hypo
chr6	2970645	2970764	119	3	0	0	0	0.256	0.579	-0.323	RSV	Hypo
chr6	3055881	3056034	153	3	0.00266667	0	0.006	0.185	0.021	0.164	RSV	Hyper
chr6	3063712	3063775	63	3	0.00266667	0.001	0.005	0.0753333	0.225	-0.149667	RSV	Hypo
chr6	3195072	3195365	293	5	0.0044	0	0.01	0.7502	0.4868	0.2634	RSV	Hyper
chr6	3427811	3428233	422	7	0	0	0	0.271	0.810571	-0.539571	RSV	Hypo
chr6	3501511	3501661	150	6	0.000666667	0	0.003	0.585167	0.967167	-0.382	RSV	Hypo
chr6	3596891	3597038	147	4	0.0025	0	0.01	0.348	0.7445	-0.3965	RSV	Hypo
chr6	3665168	3665224	56	5	0.0014	0	0.005	0.7338	0.992	-0.2582	RSV	Hypo
chr6	3743542	3743691	149	4	0	0	0	0.2295	0.57425	-0.34475	RSV	Hypo
chr6	3771858	3771939	81	9	0.000444444	0	0.003	0.557889	0.915667	-0.357778	RSV	Hypo
chr6	3771962	3772041	79	6	0.0015	0	0.003	0.700667	0.952333	-0.251667	RSV	Hypo
chr6	3849775	3849806	31	3	0.00366667	0.001	0.007	0.480333	0.218333	0.262	RSV	Hyper
chr6	3890253	3890346	93	3	0.00133333	0	0.003	0.840667	0.517667	0.323	RSV	Hyper
chr6	3940266	3940399	133	3	0	0	0	0.431667	0.808	-0.376333	RSV	Hypo
chr6	4603475	4603607	132	3	0	0	0	0.573333	0.058	0.515333	RSV	Hyper
chr6	4733268	4733355	87	4	0	0	0	0.1615	0.63475	-0.47325	RSV	Hypo
chr6	4890278	4890465	187	3	0.000666667	0	0.002	0.431333	0.113333	0.318	RSV	Hyper
chr6	4935846	4936037	191	4	0.00225	0.001	0.005	0.503	0.792	-0.289	RSV	Hypo
chr6	5087511	5087703	192	8	0.001375	0	0.008	0.653	0.22375	0.42925	RSV	Hyper
chr6	5177816	5177984	168	3	0.004	0	0.008	0.504667	0.942667	-0.438	RSV	Hypo
chr6	5525584	5525721	137	3	0.000666667	0	0.002	0.328667	0.03	0.298667	RSV	Hyper
chr6	5665472	5665765	293	5	0.0022	0	0.006	0.7948	0.9732	-0.1784	RSV	Hypo
chr6	5707110	5707207	97	3	0.000333333	0	0.001	0.736667	0.967	-0.230333	RSV	Hypo
chr6	5773372	5773417	45	3	0.000666667	0	0.002	0.991333	0.694	0.297333	RSV	Hyper
chr6	5828637	5828679	42	3	0	0	0	0.450333	0.086	0.364333	RSV	Hyper
chr6	5828725	5828738	13	3	0.003	0	0.006	0.243	0.0313333	0.211667	RSV	Hyper
chr6	6001827	6001980	153	4	0.00075	0	0.003	0.16425	0.50375	-0.3395	RSV	Hypo
chr6	6174834	6174865	31	3	0.00133333	0	0.004	0.970667	0.701333	0.269333	RSV	Hyper
chr6	6614419	6614605	186	7	0.00271429	0	0.009	0.774571	0.971286	-0.196714	RSV	Hypo
chr6	6679222	6679293	71	5	0.001	0	0.003	0.6436	0.897	-0.2534	RSV	Hypo
chr6	6684639	6685028	389	9	0.000777778	0	0.004	0.596	0.929222	-0.333222	RSV	Hypo
chr6	6687500	6687888	388	8	0.00225	0	0.007	0.6105	0.2555	0.355	RSV	Hyper
chr6	6724485	6724560	75	3	0.004	0.001	0.01	0.256333	0.0523333	0.204	RSV	Hyper
chr6	6726109	6726259	150	3	0.00266667	0	0.008	0.279667	0.0393333	0.240333	RSV	Hyper
chr6	6885747	6885868	121	6	0.0035	0	0.007	0.266333	0.0453333	0.221	RSV	Hyper
chr6	6943013	6943076	63	3	0.00333333	0.001	0.007	0.167	0.0123333	0.154667	RSV	Hyper
chr6	7266515	7266784	269	3	0.00166667	0	0.004	0.629667	0.326333	0.303333	RSV	Hyper
chr6	7271449	7271502	53	3	0.004	0.002	0.005	0.283667	0.0673333	0.216333	RSV	Hyper
chr6	7344492	7344599	107	5	0.003	0	0.009	0.7264	0.9706	-0.2442	RSV	Hypo
chr6	7344646	7344666	20	3	0.004	0.001	0.009	0.721	0.985	-0.264	RSV	Hypo
chr6	8100784	8100884	100	3	0	0	0	0.622667	0.326	0.296667	RSV	Hyper
chr6	8182328	8182492	164	5	0	0	0	0.3892	0.9074	-0.5182	RSV	Hypo
chr6	8436010	8436091	81	6	0.00133333	0	0.003	0.0776667	0.3045	-0.226833	RSV	Hypo
chr6	9025434	9025639	205	8	0.00025	0	0.002	0.50025	0.091875	0.408375	RSV	Hyper
chr6	9141424	9141494	70	3	0.00466667	0	0.008	0.618333	0.882667	-0.264333	RSV	Hypo
chr6	10488179	10488258	79	5	0.0058	0.001	0.01	0.6366	0.9052	-0.2686	RSV	Hypo
chr6	10532401	10532518	117	3	0.000666667	0	0.001	0.227333	0.535333	-0.308	RSV	Hypo
chr6	10595731	10595761	30	3	0.003	0	0.008	0.622	0.909333	-0.287333	RSV	Hypo
chr6	10660089	10660469	380	17	0.00123529	0	0.008	0.502118	0.920765	-0.418647	RSV	Hypo
chr6	10720237	10720342	105	3	0.000666667	0	0.002	0.136667	0.646	-0.509333	RSV	Hypo
chr6	10720370	10720513	143	9	0.00133333	0	0.008	0.116778	0.631333	-0.514556	RSV	Hypo
chr6	10720835	10720912	77	12	0	0	0	0.108	0.505583	-0.397583	RSV	Hypo
chr6	10720927	10721113	186	11	0	0	0	0.123909	0.518545	-0.394636	RSV	Hypo
chr6	11044861	11044873	12	3	0.002	0.001	0.004	0.416667	0.05	0.366667	RSV	Hyper
chr6	11044877	11044894	17	3	0.00366667	0	0.006	0.466	0.0786667	0.387333	RSV	Hyper
chr6	11224766	11224992	226	3	0.00233333	0.001	0.005	0.703667	0.909333	-0.205667	RSV	Hypo
chr6	11323645	11324069	424	6	0.00166667	0	0.006	0.427167	0.161833	0.265333	RSV	Hyper
chr6	11393478	11393520	42	3	0.001	0	0.003	0.245333	0.006	0.239333	RSV	Hyper
chr6	11405031	11405198	167	3	0.006	0	0.01	0.237333	0.0646667	0.172667	RSV	Hyper
chr6	11785994	11786262	268	4	0.003	0	0.009	0.756	0.98725	-0.23125	RSV	Hypo
chr6	12232829	12232999	170	3	0.00133333	0	0.002	0.220667	0.463	-0.242333	RSV	Hypo
chr6	13397789	13398149	360	3	0.001	0	0.002	0.501667	0.774	-0.272333	RSV	Hypo
chr6	13406447	13406650	203	4	0.00025	0	0.001	0.30925	0.0275	0.28175	RSV	Hyper
chr6	13412704	13412884	180	3	0.008	0.005	0.01	0.237	0.0753333	0.161667	RSV	Hyper
chr6	13743292	13743746	454	32	0.0004375	0	0.007	0.476812	0.966594	-0.489781	RSV	Hypo
chr6	13743801	13743829	28	4	0.00475	0.001	0.008	0.65825	1	-0.34175	RSV	Hypo
chr6	13743866	13744108	242	3	0.00266667	0.001	0.005	0.758	1	-0.242	RSV	Hypo
chr6	13761384	13761425	41	3	0.000333333	0	0.001	0.331	0.042	0.289	RSV	Hyper
chr6	13860335	13860351	16	3	0.002	0	0.005	0.0476667	0.386333	-0.338667	RSV	Hypo
chr6	14037614	14037878	264	3	0.007	0.005	0.01	0.363333	0.614333	-0.251	RSV	Hypo
chr6	14075396	14075665	269	4	0.00425	0.001	0.008	0.23625	0.4275	-0.19125	RSV	Hypo
chr6	14117344	14117423	79	3	0.000333333	0	0.001	0.308	0.668333	-0.360333	RSV	Hypo
chr6	14228961	14229086	125	4	0.0025	0	0.01	0.43925	0.80275	-0.3635	RSV	Hypo
chr6	14477353	14477563	210	3	0.001	0	0.003	0.385333	0.752333	-0.367	RSV	Hypo
chr6	14706730	14706766	36	3	0.00433333	0.001	0.01	0.746333	0.946667	-0.200333	RSV	Hypo
chr6	14733282	14733391	109	5	0.0012	0	0.003	0.5716	0.8372	-0.2656	RSV	Hypo
chr6	14922484	14922559	75	3	0	0	0	0.241333	0.018	0.223333	RSV	Hyper
chr6	14986598	14986878	280	3	0.00266667	0	0.004	0.495	0.763333	-0.268333	RSV	Hypo
chr6	15017652	15017754	102	5	0.002	0	0.005	0.5396	0.8554	-0.3158	RSV	Hypo
chr6	15062886	15062904	18	3	0.00333333	0	0.009	0.46	0.203333	0.256667	RSV	Hyper
chr6	15067182	15067295	113	4	0.0015	0	0.006	0.31025	0.047	0.26325	RSV	Hyper
chr6	15097456	15097537	81	3	0.000333333	0	0.001	0.694667	0.933	-0.238333	RSV	Hypo
chr6	15193887	15193921	34	3	0.00366667	0.001	0.006	0.308667	0.0556667	0.253	RSV	Hyper
chr6	15400684	15400747	63	3	0.000666667	0	0.002	0.395333	0.837333	-0.442	RSV	Hypo
chr6	15502313	15502536	223	6	0.00283333	0	0.01	0.322	0.0513333	0.270667	RSV	Hyper
chr6	15595588	15595787	199	3	0.001	0	0.003	0.360667	0.088	0.272667	RSV	Hyper
chr6	15997558	15997588	30	3	0.000333333	0	0.001	0.33	0.061	0.269	RSV	Hyper
chr6	16198353	16198618	265	15	0.00166667	0	0.01	0.8984	0.500333	0.398067	RSV	Hyper
chr6	16198777	16198825	48	6	0.00166667	0	0.007	0.943167	0.644	0.299167	RSV	Hyper
chr6	16220387	16220462	75	7	0.00128571	0	0.009	0.665571	0.973286	-0.307714	RSV	Hypo
chr6	16404794	16404926	132	5	0.0006	0	0.002	0.9562	0.5786	0.3776	RSV	Hyper
chr6	16564019	16564032	13	3	0.003	0.001	0.004	0.29	0.0653333	0.224667	RSV	Hyper
chr6	16657919	16658035	116	3	0.000333333	0	0.001	0.759	0.975667	-0.216667	RSV	Hypo
chr6	16681591	16681682	91	3	0.00533333	0.002	0.01	0.357	0.142333	0.214667	RSV	Hyper
chr6	16849810	16850138	328	4	0	0	0	0.369	0.7115	-0.3425	RSV	Hypo
chr6	17881859	17881905	46	3	0.001	0	0.003	0.240333	0.007	0.233333	RSV	Hyper
chr6	17972832	17972886	54	4	0.00025	0	0.001	0.49	0.0875	0.4025	RSV	Hyper
chr6	17988881	17988947	66	4	0.00025	0	0.001	0.21725	0.56275	-0.3455	RSV	Hypo
chr6	17988980	17989052	72	4	0	0	0	0.3055	0.755	-0.4495	RSV	Hypo
chr6	18019925	18019969	44	6	0.00133333	0	0.003	0.688833	0.966	-0.277167	RSV	Hypo
chr6	18019985	18020091	106	7	0.00171429	0	0.006	0.605857	0.932	-0.326143	RSV	Hypo
chr6	18020102	18020124	22	3	0.004	0.001	0.008	0.630333	0.9	-0.269667	RSV	Hypo
chr6	19433361	19433463	102	3	0.003	0	0.009	0.623333	0.963	-0.339667	RSV	Hypo
chr6	19700246	19700509	263	3	0.00333333	0	0.007	0.62	0.892	-0.272	RSV	Hypo
chr6	19853728	19853826	98	4	0.00075	0	0.002	0.72325	0.42725	0.296	RSV	Hyper
chr6	20278642	20278666	24	3	0.004	0.001	0.007	0.724333	0.935667	-0.211333	RSV	Hypo
chr6	21386911	21387085	174	3	0.001	0	0.003	0.613333	0.956	-0.342667	RSV	Hypo
chr6	21479744	21479759	15	3	0.004	0.001	0.008	0.826	0.992667	-0.166667	RSV	Hypo
chr6	21914223	21914525	302	6	0.00183333	0	0.006	0.384333	0.800333	-0.416	RSV	Hypo
chr6	22789765	22789808	43	3	0.00233333	0.002	0.003	0.681333	0.923667	-0.242333	RSV	Hypo
chr6	22887718	22887931	213	3	0.000666667	0	0.002	0.728	0.983	-0.255	RSV	Hypo
chr6	24681104	24681263	159	4	0.0005	0	0.002	0.2405	0.016	0.2245	RSV	Hyper
chr6	24774781	24774933	152	3	0.00166667	0	0.005	0.179	0.431667	-0.252667	RSV	Hypo
chr6	24776189	24776394	205	5	0.0008	0	0.003	0.2466	0.5036	-0.257	RSV	Hypo
chr6	24935051	24935273	222	3	0.00266667	0.001	0.004	0.783667	0.992	-0.208333	RSV	Hypo
chr6	25181352	25181411	59	3	0	0	0	0.440333	0.0706667	0.369667	RSV	Hyper
chr6	25219113	25219217	104	3	0.003	0	0.005	0.768	0.992667	-0.224667	RSV	Hypo
chr6	25538131	25538210	79	4	0.0015	0	0.006	0.425	0.79425	-0.36925	RSV	Hypo
chr6	25749119	25749131	12	3	0	0	0	0.268333	0.897333	-0.629	RSV	Hypo
chr6	25882427	25882599	172	8	0.001375	0	0.006	0.524875	0.18725	0.337625	RSV	Hyper
chr6	26033564	26033582	18	3	0.00333333	0	0.006	0.009	0.096	-0.087	RSV	Hypo
chr6	26033638	26033650	12	3	0.00566667	0.001	0.009	0.019	0.115	-0.096	RSV	Hypo
chr6	26033667	26033735	68	7	0.000428571	0	0.002	0.0107143	0.152714	-0.142	RSV	Hypo
chr6	26042776	26043184	408	10	0	0	0	0.4107	0.965	-0.5543	RSV	Hypo
chr6	26043626	26043791	165	7	0	0	0	0.0437143	0.308	-0.264286	RSV	Hypo
chr6	26044697	26044765	68	5	0.0006	0	0.003	0.0296	0.2606	-0.231	RSV	Hypo
chr6	26045688	26045717	29	3	0.00233333	0	0.007	0.0116667	0.114667	-0.103	RSV	Hypo
chr6	26060771	26060889	118	3	0	0	0	0.282	0.023	0.259	RSV	Hyper
chr6	26123778	26123908	130	7	0.001	0	0.003	0.0162857	0.141	-0.124714	RSV	Hypo
chr6	26123915	26124100	185	9	0.00233333	0	0.009	0.0184444	0.129222	-0.110778	RSV	Hypo
chr6	26124603	26124643	40	6	0.004	0.001	0.007	0.0145	0.114667	-0.100167	RSV	Hypo
chr6	26128210	26128313	103	3	0.00266667	0	0.005	0.73	0.958	-0.228	RSV	Hypo
chr6	26158610	26158708	98	11	0.000818182	0	0.006	0.0138182	0.145273	-0.131455	RSV	Hypo
chr6	26160028	26160318	290	3	0	0	0	0.264333	0.618	-0.353667	RSV	Hypo
chr6	26184251	26184377	126	9	0.000444444	0	0.003	0.013	0.128778	-0.115778	RSV	Hypo
chr6	26194887	26195234	347	4	0.00075	0	0.002	0.4865	0.8155	-0.329	RSV	Hypo
chr6	26195623	26195725	102	5	0.0002	0	0.001	0.012	0.169	-0.157	RSV	Hypo
chr6	26195873	26196546	673	20	0.00015	0	0.003	0.08085	0.4155	-0.33465	RSV	Hypo
chr6	26196580	26196794	214	6	0.0035	0	0.009	0.430167	0.736333	-0.306167	RSV	Hypo
chr6	26199770	26200174	404	24	0.000333333	0	0.006	0.0188333	0.20275	-0.183917	RSV	Hypo
chr6	26215561	26215650	89	3	0.00466667	0.002	0.009	0.0523333	0.266333	-0.214	RSV	Hypo
chr6	26217308	26217334	26	4	0.00275	0	0.01	0.0075	0.1135	-0.106	RSV	Hypo
chr6	26217409	26217446	37	7	0.003	0	0.006	0.0278571	0.155286	-0.127429	RSV	Hypo
chr6	26217472	26217511	39	5	0.0004	0	0.001	0.018	0.157	-0.139	RSV	Hypo
chr6	26252106	26252232	126	10	0.0015	0	0.01	0.0103	0.0906	-0.0803	RSV	Hypo
chr6	26271346	26271404	58	6	0.00283333	0	0.006	0.012	0.127667	-0.115667	RSV	Hypo
chr6	26271462	26271480	18	4	0.00225	0	0.007	0.016	0.122	-0.106	RSV	Hypo
chr6	26273320	26273362	42	4	0.00075	0	0.001	0.0125	0.103	-0.0905	RSV	Hypo
chr6	26273515	26273535	20	3	0.001	0	0.003	0.005	0.0876667	-0.0826667	RSV	Hypo
chr6	26319377	26319390	13	4	0.0005	0	0.001	0.8515	0.54725	0.30425	RSV	Hyper
chr6	26383862	26383904	42	3	0.00133333	0	0.003	0.136	0.428333	-0.292333	RSV	Hypo
chr6	26608017	26608285	268	3	0.002	0	0.004	0.620667	0.923667	-0.303	RSV	Hypo
chr6	27100157	27100270	113	10	0.0007	0	0.007	0.0122	0.133	-0.1208	RSV	Hypo
chr6	27100362	27100429	67	3	0.000666667	0	0.001	0.016	0.126667	-0.110667	RSV	Hypo
chr6	27100451	27100515	64	6	0.002	0	0.006	0.016	0.156	-0.14	RSV	Hypo
chr6	27101168	27101230	62	3	0.004	0	0.007	0.023	0.135667	-0.112667	RSV	Hypo
chr6	27107145	27107193	48	4	0.0015	0	0.003	0.00625	0.1075	-0.10125	RSV	Hypo
chr6	27107205	27107216	11	3	0.00266667	0.001	0.006	0.00633333	0.0913333	-0.085	RSV	Hypo
chr6	27107289	27107297	8	3	0.00266667	0.002	0.004	0.00933333	0.0873333	-0.078	RSV	Hypo
chr6	27107315	27107364	49	8	0.002625	0	0.008	0.015625	0.119875	-0.10425	RSV	Hypo
chr6	27114181	27114379	198	18	0	0	0	0.0279444	0.246333	-0.218389	RSV	Hypo
chr6	27114499	27114604	105	8	0.001875	0	0.009	0.053625	0.235125	-0.1815	RSV	Hypo
chr6	27114941	27114968	27	4	0.00475	0	0.009	0.0075	0.104	-0.0965	RSV	Hypo
chr6	27186163	27186201	38	3	0.00233333	0.001	0.005	0.690667	0.413333	0.277333	RSV	Hyper
chr6	27270046	27270204	158	3	0.000666667	0	0.002	0.766	0.391667	0.374333	RSV	Hyper
chr6	27391972	27391995	23	3	0.00166667	0	0.004	0.975667	0.782667	0.193	RSV	Hyper
chr6	27473663	27473688	25	3	0.00166667	0	0.005	0.385	0.112333	0.272667	RSV	Hyper
chr6	27689608	27689862	254	4	0.00275	0	0.008	0.6675	0.32	0.3475	RSV	Hyper
chr6	27729795	27730694	899	38	0	0	0	0.900605	0.0981842	0.802421	RSV	Hyper
chr6	27775346	27775354	8	3	0.000333333	0	0.001	0.003	0.0916667	-0.0886667	RSV	Hypo
chr6	27775386	27775421	35	4	0.001	0	0.002	0.00375	0.087	-0.08325	RSV	Hypo
chr6	27775439	27775486	47	8	0.000875	0	0.004	0.012	0.119125	-0.107125	RSV	Hypo
chr6	27776194	27776252	58	4	0	0	0	0.013	0.2355	-0.2225	RSV	Hypo
chr6	27777862	27777938	76	9	0.000444444	0	0.001	0.006	0.138111	-0.132111	RSV	Hypo
chr6	27782176	27782209	33	3	0.000333333	0	0.001	0.021	0.179333	-0.158333	RSV	Hypo
chr6	27782974	27783115	141	15	0.0004	0	0.002	0.0637333	0.258733	-0.195	RSV	Hypo
chr6	27783151	27783268	117	7	0.000571429	0	0.002	0.148857	0.398143	-0.249286	RSV	Hypo
chr6	27805852	27805908	56	7	0.00342857	0	0.007	0.0128571	0.108	-0.0951429	RSV	Hypo
chr6	27806234	27806297	63	3	0.000666667	0	0.002	0.0176667	0.166667	-0.149	RSV	Hypo
chr6	27806445	27806556	111	7	0	0	0	0.0222857	0.233286	-0.211	RSV	Hypo
chr6	27806656	27806793	137	14	0.00185714	0	0.006	0.0186429	0.132429	-0.113786	RSV	Hypo
chr6	27833166	27833229	63	8	0.001625	0	0.004	0.016	0.136	-0.12	RSV	Hypo
chr6	27841267	27841278	11	3	0.00266667	0	0.005	0.00533333	0.104667	-0.0993333	RSV	Hypo
chr6	27860654	27860789	135	9	0.00133333	0	0.005	0.0147778	0.124	-0.109222	RSV	Hypo
chr6	27860891	27860935	44	5	0.0024	0	0.01	0.0072	0.1024	-0.0952	RSV	Hypo
chr6	27861237	27861328	91	6	0.0035	0	0.008	0.011	0.133	-0.122	RSV	Hypo
chr6	27861393	27861669	276	16	6.25e-05	0	0.001	0.013	0.173	-0.16	RSV	Hypo
chr6	28059145	28059201	56	3	0.00133333	0	0.002	0.314	0.645667	-0.331667	RSV	Hypo
chr6	28129664	28129722	58	3	0.003	0	0.009	0.344667	0.0393333	0.305333	RSV	Hyper
chr6	28227011	28227026	15	4	0.00125	0	0.005	0.11275	0.438	-0.32525	RSV	Hypo
chr6	28324508	28324572	64	3	0.001	0	0.003	0.550667	0.918667	-0.368	RSV	Hypo
chr6	28364542	28364598	56	3	0.00133333	0	0.002	0.713667	0.96	-0.246333	RSV	Hypo
chr6	28443677	28443689	12	3	0.00233333	0	0.006	0.591333	0.975	-0.383667	RSV	Hypo
chr6	28459180	28459188	8	3	0.00433333	0.003	0.005	0.560667	0.346	0.214667	RSV	Hyper
chr6	28499375	28499391	16	3	0.00433333	0.002	0.006	0.849333	0.654667	0.194667	RSV	Hyper
chr6	28522099	28522272	173	3	0.00233333	0	0.004	0.196667	0.571333	-0.374667	RSV	Hypo
chr6	28660408	28660546	138	3	0.00366667	0	0.009	0.634	0.385667	0.248333	RSV	Hyper
chr6	28661308	28661327	19	3	0.00333333	0	0.009	0.346	0.113333	0.232667	RSV	Hyper
chr6	28663131	28663267	136	3	0	0	0	0.440667	0.0703333	0.370333	RSV	Hyper
chr6	28663540	28663596	56	4	0.003	0	0.01	0.59325	0.275	0.31825	RSV	Hyper
chr6	28708641	28708662	21	3	0	0	0	0.541667	0.2	0.341667	RSV	Hyper
chr6	28725398	28725408	10	3	0.00133333	0	0.002	0.573333	0.955667	-0.382333	RSV	Hypo
chr6	28735774	28735945	171	3	0.000666667	0	0.002	0.618667	0.345333	0.273333	RSV	Hyper
chr6	28791133	28791251	118	4	0.003	0	0.007	0.6175	0.369	0.2485	RSV	Hyper
chr6	28863051	28863141	90	4	0.002	0	0.005	0.32375	0.53975	-0.216	RSV	Hypo
chr6	28863626	28863896	270	14	0.00121429	0	0.004	0.0923571	0.341929	-0.249571	RSV	Hypo
chr6	28874479	28874754	275	4	0.001	0	0.002	0.42375	0.14525	0.2785	RSV	Hyper
chr6	28945189	28945209	20	3	0.003	0.001	0.005	0.0456667	0.221333	-0.175667	RSV	Hypo
chr6	28945290	28945366	76	10	0.0006	0	0.006	0.0619	0.333	-0.2711	RSV	Hypo
chr6	28952621	28952661	40	3	0.000333333	0	0.001	0.543333	0.874333	-0.331	RSV	Hypo
chr6	28953914	28953935	21	3	0.00166667	0	0.004	0.414667	0.686333	-0.271667	RSV	Hypo
chr6	28956136	28956266	130	7	0.000857143	0	0.004	0.104143	0.306286	-0.202143	RSV	Hypo
chr6	28956320	28956387	67	9	0.000333333	0	0.002	0.036	0.204444	-0.168444	RSV	Hypo
chr6	28956426	28956453	27	3	0.005	0.002	0.01	0.0136667	0.108	-0.0943333	RSV	Hypo
chr6	28956510	28956543	33	3	0.000333333	0	0.001	0.00966667	0.199	-0.189333	RSV	Hypo
chr6	28982900	28982939	39	3	0.003	0	0.007	0.348333	0.673	-0.324667	RSV	Hypo
chr6	29629187	29629325	138	3	0	0	0	0.366333	0.772667	-0.406333	RSV	Hypo
chr6	29629524	29629758	234	3	0.002	0.001	0.003	0.337667	0.643333	-0.305667	RSV	Hypo
chr6	29648275	29649135	860	38	2.63158e-05	0	0.001	0.836737	0.206184	0.630553	RSV	Hyper
chr6	29676602	29676792	190	3	0	0	0	0.059	0.313333	-0.254333	RSV	Hypo
chr6	29692000	29692092	92	8	0.0015	0	0.008	0.117125	0.528	-0.410875	RSV	Hypo
chr6	29723231	29723257	26	3	0	0	0	0.872333	0.501	0.371333	RSV	Hyper
chr6	29760096	29760142	46	3	0.00133333	0	0.004	0.0303333	0.259333	-0.229	RSV	Hypo
chr6	29857503	29857569	66	3	0	0	0	0.472667	0.969667	-0.497	RSV	Hypo
chr6	29893605	29893659	54	3	0.00233333	0	0.005	0.627	0.932	-0.305	RSV	Hypo
chr6	29893999	29894168	169	7	0.00114286	0	0.004	0.439143	0.838143	-0.399	RSV	Hypo
chr6	29894468	29894479	11	3	0.000666667	0	0.001	0.00566667	0.0976667	-0.092	RSV	Hypo
chr6	29894543	29894552	9	3	0.00666667	0.003	0.009	0.008	0.076	-0.068	RSV	Hypo
chr6	29895090	29895327	237	9	0.000222222	0	0.002	0.0961111	0.670778	-0.574667	RSV	Hypo
chr6	29910601	29910654	53	10	0.0011	0	0.004	0.0078	0.1274	-0.1196	RSV	Hypo
chr6	29911127	29911983	856	25	0.00076	0	0.009	0.31112	0.69524	-0.38412	RSV	Hypo
chr6	29974605	29974626	21	4	0.0015	0	0.004	0.01025	0.107	-0.09675	RSV	Hypo
chr6	30079155	30079194	39	3	0.00366667	0	0.01	0.391333	0.131667	0.259667	RSV	Hyper
chr6	30140138	30140153	15	4	0	0	0	0.323	0.06625	0.25675	RSV	Hyper
chr6	30227001	30227145	144	3	0.00166667	0	0.004	0.240333	0.458333	-0.218	RSV	Hypo
chr6	30297302	30297320	18	3	0.002	0	0.003	0.309667	0.0493333	0.260333	RSV	Hyper
chr6	30374186	30374327	141	3	0.000666667	0	0.002	0.307	0.566667	-0.259667	RSV	Hypo
chr6	30382554	30382675	121	3	0.00466667	0	0.01	0.565333	0.908333	-0.343	RSV	Hypo
chr6	30457745	30457771	26	3	0.000666667	0	0.001	0.003	0.110333	-0.107333	RSV	Hypo
chr6	30457968	30458060	92	4	0.001	0	0.003	0.007	0.14175	-0.13475	RSV	Hypo
chr6	30458067	30458078	11	3	0.00166667	0	0.004	0.00833333	0.127	-0.118667	RSV	Hypo
chr6	30458161	30458278	117	4	0.00025	0	0.001	0.0415	0.246	-0.2045	RSV	Hypo
chr6	30458586	30459173	587	7	0.000285714	0	0.002	0.413571	0.841429	-0.427857	RSV	Hypo
chr6	30459255	30459595	340	5	0.0016	0	0.007	0.5506	0.8462	-0.2956	RSV	Hypo
chr6	30459877	30460047	170	3	0.001	0	0.002	0.448667	0.737333	-0.288667	RSV	Hypo
chr6	30460226	30460322	96	3	0.00266667	0	0.007	0.814667	1	-0.185333	RSV	Hypo
chr6	30594837	30594930	93	3	0.002	0	0.003	0.011	0.153	-0.142	RSV	Hypo
chr6	30653167	30653568	401	6	0	0	0	0.291	0.697667	-0.406667	RSV	Hypo
chr6	30711022	30711040	18	4	0.00025	0	0.001	0.0145	0.17275	-0.15825	RSV	Hypo
chr6	30782998	30783293	295	5	0.0002	0	0.001	0.912	0.619	0.293	RSV	Hyper
chr6	30849929	30849948	19	3	0	0	0	0.748667	0.111333	0.637333	RSV	Hyper
chr6	30853073	30853258	185	3	0.00233333	0	0.007	0.608667	0.293	0.315667	RSV	Hyper
chr6	30853861	30854233	372	12	0.00025	0	0.002	0.683167	0.252333	0.430833	RSV	Hyper
chr6	30860175	30860300	125	8	0.00225	0	0.009	0.591	0.175375	0.415625	RSV	Hyper
chr6	30881464	30881560	96	3	0.00166667	0	0.004	0.665667	0.900333	-0.234667	RSV	Hypo
chr6	30882402	30882761	359	3	0.00133333	0	0.002	0.248	0.526667	-0.278667	RSV	Hypo
chr6	30883167	30883203	36	3	0.000666667	0	0.002	0.611667	0.939667	-0.328	RSV	Hypo
chr6	30883636	30883768	132	4	0	0	0	0.3635	0.82875	-0.46525	RSV	Hypo
chr6	30932757	30932881	124	3	0.000333333	0	0.001	0.671	0.96	-0.289	RSV	Hypo
chr6	31054969	31055078	109	4	0.002	0	0.006	0.27225	0.66225	-0.39	RSV	Hypo
chr6	31093165	31093312	147	3	0.002	0.001	0.003	0.745333	0.963	-0.217667	RSV	Hypo
chr6	31126864	31126981	117	4	0.001	0	0.004	0.06025	0.33525	-0.275	RSV	Hypo
chr6	31238751	31239048	297	11	9.09091e-05	0	0.001	0.158909	0.492182	-0.333273	RSV	Hypo
chr6	31239217	31239266	49	3	0.005	0	0.01	0.00633333	0.115	-0.108667	RSV	Hypo
chr6	31239750	31239788	38	3	0.005	0.003	0.007	0.0126667	0.116667	-0.104	RSV	Hypo
chr6	31239834	31239875	41	4	0.00575	0	0.01	0.00375	0.081	-0.07725	RSV	Hypo
chr6	31240651	31241000	349	6	0.000166667	0	0.001	0.397833	0.765167	-0.367333	RSV	Hypo
chr6	31261110	31261260	150	3	0.000333333	0	0.001	0.704	0.345667	0.358333	RSV	Hyper
chr6	31304290	31304394	104	3	0	0	0	0.799333	0.0503333	0.749	RSV	Hyper
chr6	31315032	31315289	257	3	0	0	0	0.857	0.168667	0.688333	RSV	Hyper
chr6	31323845	31323949	104	4	0	0	0	0.165	0.7325	-0.5675	RSV	Hypo
chr6	31324321	31324360	39	6	0.00466667	0.002	0.01	0.00433333	0.0823333	-0.078	RSV	Hypo
chr6	31324442	31324465	23	4	0.00125	0	0.003	0.011	0.139	-0.128	RSV	Hypo
chr6	31324613	31324621	8	3	0.00233333	0	0.004	0.009	0.0956667	-0.0866667	RSV	Hypo
chr6	31324776	31324810	34	5	0.0022	0	0.01	0.0142	0.1494	-0.1352	RSV	Hypo
chr6	31334598	31334648	50	4	0.001	0	0.002	0.0705	0.27175	-0.20125	RSV	Hypo
chr6	31367899	31367934	35	3	0.005	0.001	0.009	0.016	0.09	-0.074	RSV	Hypo
chr6	31368085	31368138	53	5	0.0064	0.002	0.009	0.0092	0.0814	-0.0722	RSV	Hypo
chr6	31431407	31431744	337	3	0.000333333	0	0.001	0.37	0.831333	-0.461333	RSV	Hypo
chr6	31526036	31526128	92	4	0.003	0	0.006	0.465	0.75425	-0.28925	RSV	Hypo
chr6	31544555	31544799	244	4	0.00675	0.002	0.009	0.7095	0.93575	-0.22625	RSV	Hypo
chr6	31631762	31631936	174	6	0.0005	0	0.002	0.493833	0.816167	-0.322333	RSV	Hypo
chr6	31680144	31680204	60	3	0.00233333	0	0.006	0.609667	0.900667	-0.291	RSV	Hypo
chr6	31691383	31691426	43	3	0.00566667	0.004	0.009	0.410333	0.674667	-0.264333	RSV	Hypo
chr6	32055253	32055294	41	3	0.00133333	0	0.003	0.421333	0.135333	0.286	RSV	Hyper
chr6	32063962	32064032	70	7	0.001	0	0.005	0.250143	0.602571	-0.352429	RSV	Hypo
chr6	32118499	32118621	122	3	0.002	0	0.005	0.543333	0.0416667	0.501667	RSV	Hyper
chr6	32122845	32122966	121	3	0.00466667	0	0.008	0.297	0.561	-0.264	RSV	Hypo
chr6	32157558	32157605	47	5	0.0026	0	0.008	0.0186	0.3546	-0.336	RSV	Hypo
chr6	32489838	32489907	69	4	0	0	0	0.70475	0.145	0.55975	RSV	Hyper
chr6	32526334	32526669	335	5	0.0004	0	0.001	0.6644	0.2646	0.3998	RSV	Hyper
chr6	32552022	32552187	165	9	0.000333333	0	0.001	0.281222	0.642778	-0.361556	RSV	Hypo
chr6	32552350	32552460	110	4	0	0	0	0.339	0.759	-0.42	RSV	Hypo
chr6	32570796	32571042	246	3	0	0	0	0.535333	0.007	0.528333	RSV	Hyper
chr6	32728786	32729055	269	9	0	0	0	0.845556	0.492889	0.352667	RSV	Hyper
chr6	32904074	32904317	243	3	0.000666667	0	0.001	0.262333	0.024	0.238333	RSV	Hyper
chr6	32977631	32977708	77	3	0.00266667	0	0.005	0.342667	0.152333	0.190333	RSV	Hyper
chr6	33040610	33040914	304	4	0.0005	0	0.001	0.1635	0.46325	-0.29975	RSV	Hypo
chr6	33043841	33044012	171	5	0.0008	0	0.003	0.1122	0.4568	-0.3446	RSV	Hypo
chr6	33084888	33084963	75	5	0.0002	0	0.001	0.2758	0.0156	0.2602	RSV	Hyper
chr6	33085326	33085470	144	3	0.000333333	0	0.001	0.527333	0.099	0.428333	RSV	Hyper
chr6	33130014	33130034	20	3	0	0	0	0.379667	0.837333	-0.457667	RSV	Hypo
chr6	33161290	33161309	19	3	0.004	0.002	0.005	0.103	0.487333	-0.384333	RSV	Hypo
chr6	33245664	33245721	57	3	0	0	0	0.388	0.797667	-0.409667	RSV	Hypo
chr6	33282867	33282893	26	3	0	0	0	0.220333	0.533333	-0.313	RSV	Hypo
chr6	33282914	33282997	83	6	0.00183333	0	0.004	0.557333	0.8365	-0.279167	RSV	Hypo
chr6	33567547	33567602	55	3	0.002	0.002	0.002	0.675333	0.949667	-0.274333	RSV	Hypo
chr6	33608889	33608928	39	3	0.00233333	0.002	0.003	0.690333	0.956333	-0.266	RSV	Hypo
chr6	33708109	33708185	76	3	0.001	0	0.003	0.298	0.0466667	0.251333	RSV	Hyper
chr6	33822700	33822739	39	3	0.002	0.001	0.003	0.203	0.0196667	0.183333	RSV	Hyper
chr6	33873079	33873167	88	3	0.00133333	0	0.003	0.0453333	0.244667	-0.199333	RSV	Hypo
chr6	34239986	34240065	79	3	0.003	0	0.007	0.235667	0.0363333	0.199333	RSV	Hyper
chr6	34300476	34300673	197	3	0.001	0	0.002	0.478667	0.140667	0.338	RSV	Hyper
chr6	35272985	35273159	174	3	0.00366667	0	0.007	0.705333	0.953333	-0.248	RSV	Hypo
chr6	35454207	35454219	12	3	0.00266667	0.001	0.006	0.711333	1	-0.288667	RSV	Hypo
chr6	35460836	35460934	98	4	0.00125	0	0.005	0.211	0.008	0.203	RSV	Hyper
chr6	35490925	35491016	91	4	0.0005	0	0.002	0.04325	0.347	-0.30375	RSV	Hypo
chr6	35491219	35491235	16	3	0	0	0	0.462	0.934667	-0.472667	RSV	Hypo
chr6	35659313	35659405	92	3	0.00233333	0	0.004	0.167333	0.006	0.161333	RSV	Hyper
chr6	35732480	35732523	43	3	0	0	0	0.265333	0.026	0.239333	RSV	Hyper
chr6	35732621	35732659	38	3	0	0	0	0.481667	0.0516667	0.43	RSV	Hyper
chr6	35732680	35732825	145	4	0.001	0	0.004	0.67375	0.25375	0.42	RSV	Hyper
chr6	35733754	35733798	44	6	0.00216667	0	0.01	0.961	0.626333	0.334667	RSV	Hyper
chr6	35801424	35801652	228	4	0.0045	0	0.009	0.18775	0.0155	0.17225	RSV	Hyper
chr6	36214441	36214483	42	3	0.004	0.001	0.01	0.213	0.0143333	0.198667	RSV	Hyper
chr6	36407533	36407621	88	4	0.00075	0	0.003	0.32325	0.06	0.26325	RSV	Hyper
chr6	36653413	36653482	69	3	0.00366667	0.002	0.007	0.269	0.0603333	0.208667	RSV	Hyper
chr6	36973892	36974237	345	5	0.0024	0	0.01	0.3978	0.6892	-0.2914	RSV	Hypo
chr6	36975552	36975705	153	3	0.002	0	0.006	0.457333	0.149667	0.307667	RSV	Hyper
chr6	37051369	37051616	247	4	0.00275	0	0.006	0.17775	0.009	0.16875	RSV	Hyper
chr6	37142220	37142327	107	3	0.001	0	0.003	0.436667	0.796	-0.359333	RSV	Hypo
chr6	37247156	37247322	166	4	0.00025	0	0.001	0.2795	0.04075	0.23875	RSV	Hyper
chr6	37321149	37321238	89	4	0	0	0	0.72975	0.19325	0.5365	RSV	Hyper
chr6	37488697	37488845	148	4	0.001	0	0.003	0.3545	0.07125	0.28325	RSV	Hyper
chr6	37519789	37519853	64	3	0.000333333	0	0.001	0.615333	0.277	0.338333	RSV	Hyper
chr6	37588551	37588605	54	3	0.000666667	0	0.001	0.499667	0.135	0.364667	RSV	Hyper
chr6	37598264	37598485	221	3	0.001	0	0.003	0.565333	0.867667	-0.302333	RSV	Hypo
chr6	37617437	37617891	454	5	0.0038	0.001	0.01	0.4874	0.2494	0.238	RSV	Hyper
chr6	37617995	37618009	14	3	0.003	0.001	0.005	0.257667	0.0416667	0.216	RSV	Hyper
chr6	37953262	37953396	134	3	0.003	0	0.006	0.530667	0.21	0.320667	RSV	Hyper
chr6	38656709	38657030	321	6	0.001	0	0.005	0.402167	0.805833	-0.403667	RSV	Hypo
chr6	38764432	38764466	34	3	0.00466667	0.002	0.008	0.488	0.752333	-0.264333	RSV	Hypo
chr6	39020676	39020815	139	3	0.00166667	0	0.004	0.955333	0.594	0.361333	RSV	Hyper
chr6	39178279	39178506	227	3	0.00433333	0	0.008	0.274	0.0246667	0.249333	RSV	Hyper
chr6	39196102	39196143	41	3	0.00666667	0	0.01	0.118	0.388667	-0.270667	RSV	Hypo
chr6	39196473	39196502	29	3	0.00266667	0	0.005	0.451	0.737667	-0.286667	RSV	Hypo
chr6	39280622	39280743	121	6	0.002	0	0.009	0.343667	0.629667	-0.286	RSV	Hypo
chr6	39310691	39310724	33	3	0.000666667	0	0.002	0.290667	0.582	-0.291333	RSV	Hypo
chr6	40387794	40387917	123	4	0	0	0	0.89375	0.4455	0.44825	RSV	Hyper
chr6	40756524	40756676	152	3	0.00133333	0	0.002	0.644	0.893	-0.249	RSV	Hypo
chr6	41153858	41153974	116	3	0.00533333	0.003	0.007	0.333333	0.0873333	0.246	RSV	Hyper
chr6	41286407	41286521	114	3	0.00233333	0.001	0.005	0.233667	0.466	-0.232333	RSV	Hypo
chr6	41286969	41286985	16	3	0.00233333	0	0.005	0.508667	0.813333	-0.304667	RSV	Hypo
chr6	41338823	41338940	117	3	0.005	0.003	0.009	0.855	0.595333	0.259667	RSV	Hyper
chr6	41374757	41374970	213	9	0.00133333	0	0.006	0.725222	0.438111	0.287111	RSV	Hyper
chr6	41840106	41840162	56	5	0.0022	0	0.009	0.4416	0.0656	0.376	RSV	Hyper
chr6	41908171	41908181	10	3	0.000666667	0	0.001	0.076	0.422333	-0.346333	RSV	Hypo
chr6	41942359	41942477	118	3	0	0	0	0.696333	0.277	0.419333	RSV	Hyper
chr6	42009953	42010120	167	6	0.000833333	0	0.005	0.564833	0.876667	-0.311833	RSV	Hypo
chr6	42011704	42011784	80	3	0.00266667	0	0.004	0.664	0.923333	-0.259333	RSV	Hypo
chr6	42332503	42332640	137	4	0.001	0	0.003	0.27425	0.022	0.25225	RSV	Hyper
chr6	42340601	42340656	55	3	0.000666667	0	0.001	0.767333	0.490667	0.276667	RSV	Hyper
chr6	42533253	42533391	138	6	0.0015	0	0.008	0.4425	0.746833	-0.304333	RSV	Hypo
chr6	42594201	42594457	256	3	0.00333333	0	0.01	0.739333	0.419	0.320333	RSV	Hyper
chr6	43027056	43027062	6	3	0.00366667	0.002	0.007	0.011	0.184	-0.173	RSV	Hypo
chr6	43604152	43604208	56	3	0.000333333	0	0.001	0.110667	0.359	-0.248333	RSV	Hypo
chr6	43769661	43769704	43	4	0.00225	0	0.004	0.163	0.01175	0.15125	RSV	Hyper
chr6	43795088	43795300	212	3	0.00533333	0	0.01	0.705	0.991	-0.286	RSV	Hypo
chr6	44243952	44244039	87	3	0.002	0	0.006	0.032	0.328667	-0.296667	RSV	Hypo
chr6	44284388	44284452	64	5	0.001	0	0.005	0.2918	0	0.2918	RSV	Hyper
chr6	44301792	44301930	138	3	0.005	0.001	0.01	0.276667	0.0806667	0.196	RSV	Hyper
chr6	44310098	44310231	133	4	0.0015	0	0.004	0.11125	0.38	-0.26875	RSV	Hypo
chr6	44310331	44310386	55	5	0.001	0	0.003	0.0068	0.1828	-0.176	RSV	Hypo
chr6	44310459	44310469	10	4	0.00425	0.002	0.007	0.02	0.1495	-0.1295	RSV	Hypo
chr6	44354771	44354822	51	3	0.002	0.001	0.003	0.140333	0.325333	-0.185	RSV	Hypo
chr6	44900385	44900595	210	6	0	0	0	0.604	0.9865	-0.3825	RSV	Hypo
chr6	47220529	47220712	183	3	0.003	0.001	0.007	0.781333	0.978333	-0.197	RSV	Hypo
chr6	47468282	47468505	223	3	0.00366667	0	0.009	0.628667	0.353667	0.275	RSV	Hyper
chr6	48765525	48765623	98	4	0.0055	0	0.01	0.75575	0.96975	-0.214	RSV	Hypo
chr6	49110140	49110612	472	4	0.00075	0	0.003	0.2865	0.6785	-0.392	RSV	Hypo
chr6	50688877	50688907	30	3	0.000333333	0	0.001	0.281667	0.048	0.233667	RSV	Hyper
chr6	50803340	50803566	226	3	0.00433333	0.001	0.008	0.504	0.281	0.223	RSV	Hyper
chr6	51590450	51590547	97	3	0.00366667	0.002	0.005	0.656667	0.902667	-0.246	RSV	Hypo
chr6	51882152	51882287	135	3	0.002	0.001	0.003	0.854667	0.550333	0.304333	RSV	Hyper
chr6	51884039	51884106	67	3	0	0	0	0.649	0.174	0.475	RSV	Hyper
chr6	52197548	52197693	145	3	0.00166667	0	0.005	0.492	0.0966667	0.395333	RSV	Hyper
chr6	52369769	52369826	57	5	0.0022	0	0.01	0.3208	0.0564	0.2644	RSV	Hyper
chr6	52505116	52505191	75	4	0	0	0	0.4755	0.8445	-0.369	RSV	Hypo
chr6	53096552	53096685	133	3	0.002	0	0.005	0.761	0.962333	-0.201333	RSV	Hypo
chr6	53275427	53275607	180	3	0.001	0.001	0.001	0.411667	0.685333	-0.273667	RSV	Hypo
chr6	53480585	53480727	142	3	0	0	0	0.329	0.878667	-0.549667	RSV	Hypo
chr6	53551514	53551657	143	3	0.00533333	0	0.008	0.761667	0.965	-0.203333	RSV	Hypo
chr6	54712200	54712385	185	3	0.00366667	0	0.009	0.301333	0.521333	-0.22	RSV	Hypo
chr6	57037673	57037684	11	3	0.00533333	0.003	0.009	0.00366667	0.0733333	-0.0696667	RSV	Hypo
chr6	64151502	64151681	179	4	0	0	0	0.89225	0.44	0.45225	RSV	Hyper
chr6	65665527	65665751	224	7	0.00114286	0	0.007	0.218286	0.602286	-0.384	RSV	Hypo
chr6	66337577	66337629	52	3	0.00433333	0	0.008	0.64	0.979333	-0.339333	RSV	Hypo
chr6	71666213	71666257	44	3	0.00366667	0	0.009	0.0113333	0.146333	-0.135	RSV	Hypo
chr6	71666282	71666321	39	4	0.004	0.002	0.006	0.02125	0.156	-0.13475	RSV	Hypo
chr6	71817563	71817773	210	5	0.0004	0	0.001	0.358	0.6948	-0.3368	RSV	Hypo
chr6	71996871	71996887	16	3	0.000666667	0	0.002	0.687333	0.980333	-0.293	RSV	Hypo
chr6	72298338	72298344	6	3	0.00566667	0	0.009	0.263667	0.545333	-0.281667	RSV	Hypo
chr6	73792151	73792374	223	3	0.00366667	0.001	0.007	0.807333	0.987	-0.179667	RSV	Hypo
chr6	74009062	74009091	29	4	0.005	0.002	0.009	0.7435	0.4445	0.299	RSV	Hyper
chr6	74161761	74161781	20	3	0	0	0	0.00533333	0.243333	-0.238	RSV	Hypo
chr6	74161799	74161835	36	5	0	0	0	0.0126	0.2654	-0.2528	RSV	Hypo
chr6	74161865	74161925	60	3	0.00333333	0	0.01	0.016	0.227333	-0.211333	RSV	Hypo
chr6	74172608	74172815	207	3	0.003	0.001	0.006	0.610667	0.285	0.325667	RSV	Hyper
chr6	74184500	74184564	64	3	0.00433333	0.001	0.008	0.510333	0.166667	0.343667	RSV	Hyper
chr6	74355275	74355507	232	11	0.00118182	0	0.006	0.120182	0.496273	-0.376091	RSV	Hypo
chr6	74435292	74435300	8	3	0	0	0	0.122667	0.620667	-0.498	RSV	Hypo
chr6	74965507	74965618	111	3	0.00166667	0.001	0.003	0.619667	0.949	-0.329333	RSV	Hypo
chr6	75998641	75998715	74	3	0.000333333	0	0.001	0.508333	0.178	0.330333	RSV	Hyper
chr6	76852238	76852260	22	3	0.00433333	0.001	0.009	0.804667	1	-0.195333	RSV	Hypo
chr6	79339021	79339179	158	6	0.000166667	0	0.001	0.181333	0.6625	-0.481167	RSV	Hypo
chr6	79339195	79339461	266	6	0.00116667	0	0.006	0.214333	0.631333	-0.417	RSV	Hypo
chr6	80447162	80447227	65	3	0.002	0	0.006	0.645333	0.938	-0.292667	RSV	Hypo
chr6	81233423	81233434	11	3	0.000666667	0	0.002	0.625333	0.895	-0.269667	RSV	Hypo
chr6	81233516	81233763	247	5	0.0018	0	0.004	0.6754	0.9346	-0.2592	RSV	Hypo
chr6	82651638	82651733	95	4	0.00025	0	0.001	0.306	0.0295	0.2765	RSV	Hyper
chr6	83075227	83075263	36	4	0.0005	0	0.001	0.3125	0.06325	0.24925	RSV	Hyper
chr6	83152673	83152864	191	3	0.00133333	0	0.003	0.497	0.774333	-0.277333	RSV	Hypo
chr6	83676091	83676097	6	3	0	0	0	1	0.632	0.368	RSV	Hyper
chr6	84154115	84154247	132	3	0.000666667	0	0.001	0.603	0.857	-0.254	RSV	Hypo
chr6	84577498	84577581	83	3	0.000666667	0	0.002	0.485	0.834333	-0.349333	RSV	Hypo
chr6	85202488	85202670	182	3	0.00333333	0	0.01	0.584667	0.895667	-0.311	RSV	Hypo
chr6	85298261	85298265	4	3	0.00566667	0.001	0.01	0.297667	0.074	0.223667	RSV	Hyper
chr6	85298366	85298604	238	4	0.00075	0	0.002	0.2965	0.0685	0.228	RSV	Hyper
chr6	87797846	87797921	75	3	0	0	0	0.966333	0.656333	0.31	RSV	Hyper
chr6	87832578	87832666	88	3	0.00233333	0	0.007	0.311	0.697333	-0.386333	RSV	Hypo
chr6	88182947	88183089	142	11	0.00254545	0	0.006	0.00936364	0.160545	-0.151182	RSV	Hypo
chr6	88193896	88193992	96	4	0.003	0	0.01	0.628	0.89425	-0.26625	RSV	Hypo
chr6	88635139	88635586	447	5	0.0008	0	0.002	0.4122	0.6624	-0.2502	RSV	Hypo
chr6	89296752	89296829	77	6	0.00233333	0	0.005	0.647333	0.931667	-0.284333	RSV	Hypo
chr6	90071381	90071445	64	3	0.001	0	0.002	0.581333	0.965667	-0.384333	RSV	Hypo
chr6	90087961	90088016	55	3	0	0	0	0.665	0.364667	0.300333	RSV	Hyper
chr6	90597652	90597762	110	4	0	0	0	0.1695	0.53425	-0.36475	RSV	Hypo
chr6	90651190	90651255	65	3	0.00333333	0.001	0.005	0.787333	0.973333	-0.186	RSV	Hypo
chr6	90943839	90943984	145	4	0.0015	0	0.004	0.7955	0.9805	-0.185	RSV	Hypo
chr6	91113506	91113629	123	3	0.000666667	0	0.001	0.209667	0.0183333	0.191333	RSV	Hyper
chr6	91168157	91168345	188	3	0.003	0.001	0.007	0.64	0.864333	-0.224333	RSV	Hypo
chr6	91582901	91583120	219	3	0.005	0	0.009	0.744333	0.95	-0.205667	RSV	Hypo
chr6	91644266	91644591	325	5	0.0004	0	0.002	0.2656	0.7296	-0.464	RSV	Hypo
chr6	91644892	91644981	89	3	0	0	0	0.191667	0.919	-0.727333	RSV	Hypo
chr6	92757754	92757775	21	3	0.00266667	0	0.006	0.718333	0.963	-0.244667	RSV	Hypo
chr6	93639920	93640176	256	3	0.001	0	0.002	0.526	0.919333	-0.393333	RSV	Hypo
chr6	93798415	93798568	153	3	0.00166667	0	0.005	0.201667	0.539667	-0.338	RSV	Hypo
chr6	95258075	95258196	121	3	0	0	0	0.205333	0.807667	-0.602333	RSV	Hypo
chr6	97371698	97371962	264	6	0.000166667	0	0.001	0.2305	0.643333	-0.412833	RSV	Hypo
chr6	98117365	98117404	39	3	0.000333333	0	0.001	0.035	0.270333	-0.235333	RSV	Hypo
chr6	99236133	99236349	216	5	0.0002	0	0.001	0.4446	0.7788	-0.3342	RSV	Hypo
chr6	99295404	99295470	66	4	0.00075	0	0.003	0.31625	0.0675	0.24875	RSV	Hyper
chr6	101276509	101276554	45	3	0.004	0.003	0.005	0.813333	0.558333	0.255	RSV	Hyper
chr6	101329791	101329932	141	3	0.000333333	0	0.001	0.248	0.601667	-0.353667	RSV	Hypo
chr6	103448685	103448865	180	3	0.00133333	0	0.004	0.478667	0.804667	-0.326	RSV	Hypo
chr6	104124392	104124425	33	3	0.00433333	0.001	0.009	0.830333	0.987333	-0.157	RSV	Hypo
chr6	104662880	104663210	330	3	0.00533333	0.002	0.009	0.752	0.961	-0.209	RSV	Hypo
chr6	104783322	104783454	132	3	0.00133333	0	0.003	0.548667	0.874	-0.325333	RSV	Hypo
chr6	105401306	105401559	253	3	0.00166667	0	0.004	0.290667	0.046	0.244667	RSV	Hyper
chr6	105528361	105528456	95	3	0.003	0.001	0.004	0.361333	0.131333	0.23	RSV	Hyper
chr6	105907006	105907265	259	7	0.003	0	0.008	0.746286	0.942857	-0.196571	RSV	Hypo
chr6	106231566	106231705	139	3	0.00133333	0	0.003	0.257	0.0463333	0.210667	RSV	Hyper
chr6	106429941	106430070	129	5	0.0034	0.002	0.005	0.756	0.5476	0.2084	RSV	Hyper
chr6	106546824	106546948	124	4	0.0005	0	0.002	0.6045	0.906	-0.3015	RSV	Hypo
chr6	106551273	106551628	355	4	0.00025	0	0.001	0.377	0.78875	-0.41175	RSV	Hypo
chr6	106551825	106551916	91	5	0	0	0	0.3752	0.874	-0.4988	RSV	Hypo
chr6	106563050	106563370	320	5	0	0	0	0.8788	0.4592	0.4196	RSV	Hyper
chr6	106615378	106615476	98	3	0.00333333	0	0.009	0.750333	0.960667	-0.210333	RSV	Hypo
chr6	107143233	107143445	212	3	0.00166667	0	0.005	0.598333	0.923667	-0.325333	RSV	Hypo
chr6	107150686	107150846	160	4	0.002	0	0.006	0.549	0.76875	-0.21975	RSV	Hypo
chr6	107206237	107206290	53	3	0.001	0	0.003	0.727667	0.991667	-0.264	RSV	Hypo
chr6	107392403	107392570	167	5	0	0	0	0.3218	0.9448	-0.623	RSV	Hypo
chr6	107562809	107562845	36	4	0.0045	0.002	0.009	0.806	0.99525	-0.18925	RSV	Hypo
chr6	107979414	107979533	119	5	0.0006	0	0.001	0.2916	0.6606	-0.369	RSV	Hypo
chr6	107979602	107979746	144	4	0.003	0	0.007	0.344	0.602	-0.258	RSV	Hypo
chr6	108144423	108144717	294	5	0	0	0	0.2864	0.6972	-0.4108	RSV	Hypo
chr6	108882086	108882092	6	3	0.006	0.001	0.01	0.021	0.309667	-0.288667	RSV	Hypo
chr6	108882625	108882644	19	4	0	0	0	0.0805	0.3745	-0.294	RSV	Hypo
chr6	108882654	108882681	27	6	0.000333333	0	0.001	0.107	0.403333	-0.296333	RSV	Hypo
chr6	108882824	108882866	42	4	0.00175	0	0.007	0.10975	0.3845	-0.27475	RSV	Hypo
chr6	108882981	108883065	84	3	0.00166667	0	0.005	0.153667	0.497	-0.343333	RSV	Hypo
chr6	108883079	108883086	7	3	0.000666667	0	0.002	0.139667	0.513667	-0.374	RSV	Hypo
chr6	108883093	108883189	96	5	0.0016	0	0.008	0.1286	0.5092	-0.3806	RSV	Hypo
chr6	108883298	108883403	105	3	0.000666667	0	0.001	0.407667	0.8	-0.392333	RSV	Hypo
chr6	108883715	108883822	107	6	0.00166667	0	0.006	0.3505	0.679	-0.3285	RSV	Hypo
chr6	109006292	109006326	34	3	0.000666667	0	0.002	0.704333	0.936667	-0.232333	RSV	Hypo
chr6	109169011	109169150	139	6	0.00216667	0	0.008	0.361333	0.113833	0.2475	RSV	Hyper
chr6	110298928	110298958	30	3	0.003	0	0.009	0.689	0.935667	-0.246667	RSV	Hypo
chr6	110576711	110576779	68	4	0	0	0	0.68825	0.08525	0.603	RSV	Hyper
chr6	110617926	110618168	242	7	0.000285714	0	0.002	0.434143	0.925286	-0.491143	RSV	Hypo
chr6	110680085	110680256	171	3	0.001	0	0.002	0.475333	0.773	-0.297667	RSV	Hypo
chr6	110736632	110736958	326	6	0	0	0	0.289333	0.802667	-0.513333	RSV	Hypo
chr6	110740914	110741034	120	3	0.00433333	0.002	0.006	0.333667	0.143333	0.190333	RSV	Hyper
chr6	110842544	110842601	57	3	0.00266667	0.001	0.006	0.321667	0.108	0.213667	RSV	Hyper
chr6	111409384	111409460	76	3	0.003	0	0.008	0.005	0.149667	-0.144667	RSV	Hypo
chr6	111968319	111968389	70	4	0.00125	0	0.003	0.7595	0.9735	-0.214	RSV	Hypo
chr6	112164274	112164419	145	3	0	0	0	0.226667	0.897333	-0.670667	RSV	Hypo
chr6	112165053	112165136	83	4	0	0	0	0.14975	0.59075	-0.441	RSV	Hypo
chr6	112191479	112191604	125	3	0.00133333	0	0.003	0.761333	0.965	-0.203667	RSV	Hypo
chr6	113808244	113808306	62	3	0.00433333	0	0.009	0.262	0.036	0.226	RSV	Hyper
chr6	113886228	113886279	51	3	0.000666667	0	0.002	0.288	0.637667	-0.349667	RSV	Hypo
chr6	113953646	113953679	33	3	0	0	0	0.647333	0.931333	-0.284	RSV	Hypo
chr6	114009819	114009924	105	3	0.000666667	0	0.002	0.816	0.363667	0.452333	RSV	Hyper
chr6	114225023	114225306	283	5	0.0028	0	0.009	0.6056	0.856	-0.2504	RSV	Hypo
chr6	114291964	114291980	16	3	0.00166667	0.001	0.002	0	0.181333	-0.181333	RSV	Hypo
chr6	114291988	114292024	36	6	0.004	0.001	0.009	0.0136667	0.214	-0.200333	RSV	Hypo
chr6	116783109	116783172	63	5	0.0022	0.001	0.005	0.2314	0.0284	0.203	RSV	Hyper
chr6	116783639	116783697	58	5	0.0026	0	0.008	0.2138	0.0168	0.197	RSV	Hyper
chr6	116783788	116783815	27	3	0.00266667	0	0.006	0.233667	0.0466667	0.187	RSV	Hyper
chr6	116783891	116783956	65	3	0.001	0.001	0.001	0.388333	0.135	0.253333	RSV	Hyper
chr6	117584995	117585207	212	4	0.005	0	0.01	0.39475	0.14175	0.253	RSV	Hyper
chr6	117870463	117870606	143	3	0.006	0.001	0.009	0.763	0.938	-0.175	RSV	Hypo
chr6	118571100	118571166	66	3	0.00266667	0	0.008	0.139667	0.383333	-0.243667	RSV	Hypo
chr6	118939810	118940074	264	3	0.000666667	0	0.001	0.357667	0.647667	-0.29	RSV	Hypo
chr6	119215234	119215266	32	4	0.00625	0.002	0.009	0	0.1565	-0.1565	RSV	Hypo
chr6	119398669	119398908	239	4	0.001	0	0.002	0.51775	0.763	-0.24525	RSV	Hypo
chr6	119400641	119400820	179	4	0	0	0	0.17325	0.50275	-0.3295	RSV	Hypo
chr6	121656457	121656567	110	4	0.00425	0	0.009	0.37175	0.647	-0.27525	RSV	Hypo
chr6	122714448	122714480	32	3	0.002	0	0.005	0.652667	0.945	-0.292333	RSV	Hypo
chr6	123111794	123111930	136	3	0.000333333	0	0.001	0.282	0.649667	-0.367667	RSV	Hypo
chr6	124348716	124348813	97	3	0.00533333	0	0.01	0.941333	0.684333	0.257	RSV	Hyper
chr6	125698841	125699002	161	4	0.0015	0	0.005	0.63575	0.37925	0.2565	RSV	Hyper
chr6	126661744	126661749	5	3	0.00633333	0.002	0.009	0.00233333	0.097	-0.0946667	RSV	Hypo
chr6	127797118	127797192	74	5	0.0024	0	0.005	0.9234	0.5954	0.328	RSV	Hyper
chr6	128293985	128294226	241	3	0.002	0	0.005	0.788667	0.983	-0.194333	RSV	Hypo
chr6	128396601	128396856	255	3	0.000666667	0	0.001	0.669667	0.950667	-0.281	RSV	Hypo
chr6	128839793	128839939	146	4	0.0025	0	0.009	0.2785	0.564	-0.2855	RSV	Hypo
chr6	129493965	129494088	123	3	0.005	0.001	0.007	0.316333	0.708	-0.391667	RSV	Hypo
chr6	129737374	129737384	10	4	0	0	0	0.1065	0.701	-0.5945	RSV	Hypo
chr6	130096384	130096447	63	3	0	0	0	0.468	0.786667	-0.318667	RSV	Hypo
chr6	131252933	131253096	163	4	0	0	0	0.5625	0.20325	0.35925	RSV	Hyper
chr6	131345453	131345602	149	3	0.001	0	0.002	0.753	0.362	0.391	RSV	Hyper
chr6	131457396	131457417	21	3	0.005	0.002	0.008	0.189667	0.43	-0.240333	RSV	Hypo
chr6	131781754	131781904	150	4	0.002	0	0.004	0.6335	0.9045	-0.271	RSV	Hypo
chr6	132451795	132451927	132	4	0.002	0.001	0.005	0.403	0.14975	0.25325	RSV	Hyper
chr6	132811305	132811428	123	3	0.000333333	0	0.001	0.226667	0.007	0.219667	RSV	Hyper
chr6	134757461	134757740	279	5	0.003	0	0.006	0.6456	0.8822	-0.2366	RSV	Hypo
chr6	134953110	134953274	164	4	0.001	0	0.004	0.44425	0.0395	0.40475	RSV	Hyper
chr6	135035794	135036036	242	3	0.00566667	0.001	0.008	0.655667	0.900667	-0.245	RSV	Hypo
chr6	135513502	135513513	11	3	0.000333333	0	0.001	0.428667	0.146667	0.282	RSV	Hyper
chr6	135517013	135517168	155	5	0.0008	0	0.004	0.2954	0.0244	0.271	RSV	Hyper
chr6	135761445	135761690	245	4	0.0015	0	0.006	0.54425	0.90575	-0.3615	RSV	Hypo
chr6	136372479	136372523	44	5	0.001	0	0.005	0.233	0.574	-0.341	RSV	Hypo
chr6	137059369	137059539	170	5	0	0	0	0.2684	0.7056	-0.4372	RSV	Hypo
chr6	137114671	137114710	39	4	0.001	0	0.002	0.4615	0.8435	-0.382	RSV	Hypo
chr6	137144340	137144444	104	7	0.000285714	0	0.001	0.427143	0.827	-0.399857	RSV	Hypo
chr6	137539301	137539341	40	3	0	0	0	0.204667	0.565333	-0.360667	RSV	Hypo
chr6	137664007	137664080	73	3	0.002	0	0.004	0.375333	0.636333	-0.261	RSV	Hypo
chr6	138041667	138041714	47	3	0.001	0	0.003	0.339	0.0776667	0.261333	RSV	Hyper
chr6	138192632	138192658	26	4	0.00075	0	0.002	0.72825	0.956	-0.22775	RSV	Hypo
chr6	138776378	138776878	500	8	0	0	0	0.268625	0.778	-0.509375	RSV	Hypo
chr6	138898730	138898925	195	3	0.001	0	0.002	0.602667	0.866333	-0.263667	RSV	Hypo
chr6	139001412	139001475	63	3	0	0	0	0.753333	0.983333	-0.23	RSV	Hypo
chr6	139012773	139013177	404	14	0.00157143	0	0.01	0.365357	0.0915714	0.273786	RSV	Hyper
chr6	139660038	139660101	63	4	0.00275	0.001	0.005	0.2475	0.0525	0.195	RSV	Hyper
chr6	139691694	139691704	10	3	0.00433333	0.001	0.01	0.179667	0.00766667	0.172	RSV	Hyper
chr6	139694568	139694580	12	3	0.005	0.002	0.009	0.00933333	0.112667	-0.103333	RSV	Hypo
chr6	139959721	139959870	149	4	0.00075	0	0.003	0.4315	0.14075	0.29075	RSV	Hyper
chr6	142621875	142622236	361	4	0	0	0	0.561	0.905	-0.344	RSV	Hypo
chr6	142623843	142623889	46	3	0.002	0	0.005	0.773667	0.975667	-0.202	RSV	Hypo
chr6	143234184	143234426	242	5	0.0014	0	0.003	0.7044	0.9356	-0.2312	RSV	Hypo
chr6	143888139	143888400	261	4	0.0025	0.001	0.006	0.661	0.92225	-0.26125	RSV	Hypo
chr6	144344999	144345102	103	3	0.000666667	0	0.001	0.662333	0.979667	-0.317333	RSV	Hypo
chr6	144417485	144417537	52	4	0.00125	0	0.003	0.1205	0.364	-0.2435	RSV	Hypo
chr6	145096635	145096687	52	3	0.000666667	0	0.002	0.251667	0.033	0.218667	RSV	Hyper
chr6	146134405	146134482	77	3	0	0	0	0.230667	0.700333	-0.469667	RSV	Hypo
chr6	147202407	147202712	305	5	0.0032	0	0.009	0.6502	0.8816	-0.2314	RSV	Hypo
chr6	147769375	147769494	119	3	0.001	0	0.003	0.550667	0.82	-0.269333	RSV	Hypo
chr6	148215687	148216073	386	3	0.00433333	0	0.008	0.641	0.928	-0.287	RSV	Hypo
chr6	148730930	148731007	77	4	0.001	0	0.002	0.62925	0.97375	-0.3445	RSV	Hypo
chr6	148762289	148762381	92	3	0.001	0	0.003	0.345	0.799	-0.454	RSV	Hypo
chr6	148769694	148769852	158	3	0	0	0	0.693667	0.235667	0.458	RSV	Hyper
chr6	148881259	148881323	64	3	0	0	0	0.123333	0.411	-0.287667	RSV	Hypo
chr6	149157230	149157327	97	3	0.00133333	0	0.003	0.705	0.979667	-0.274667	RSV	Hypo
chr6	149207697	149207862	165	3	0.005	0	0.01	0.691333	0.928	-0.236667	RSV	Hypo
chr6	149572049	149572100	51	3	0.000666667	0	0.002	0.768	0.994667	-0.226667	RSV	Hypo
chr6	149641011	149641149	138	3	0.003	0	0.009	0.463333	0.751333	-0.288	RSV	Hypo
chr6	149775578	149775662	84	3	0	0	0	0.238667	0.017	0.221667	RSV	Hyper
chr6	149794753	149794812	59	3	0.00433333	0.001	0.009	0.812667	0.98	-0.167333	RSV	Hypo
chr6	149805903	149806131	228	6	0	0	0	0.2485	0.591	-0.3425	RSV	Hypo
chr6	149806331	149806744	413	7	0.000142857	0	0.001	0.388857	0.855571	-0.466714	RSV	Hypo
chr6	150072174	150072250	76	4	0.00325	0.001	0.006	0.35875	0.0635	0.29525	RSV	Hyper
chr6	150302540	150302865	325	5	0	0	0	0.8548	0.095	0.7598	RSV	Hyper
chr6	150303263	150303459	196	3	0.001	0	0.003	0.668333	0.147333	0.521	RSV	Hyper
chr6	150585197	150585297	100	9	0.00133333	0	0.008	0.458889	0.803444	-0.344556	RSV	Hypo
chr6	150593866	150593887	21	3	0.00566667	0	0.009	0.720333	0.960667	-0.240333	RSV	Hypo
chr6	150632247	150632325	78	3	0.004	0.001	0.006	0.763667	0.962667	-0.199	RSV	Hypo
chr6	150768343	150768396	53	3	0.002	0	0.005	0.483333	0.797333	-0.314	RSV	Hypo
chr6	150998439	150998445	6	4	0	0	0	0.99475	0.07025	0.9245	RSV	Hyper
chr6	151170727	151170763	36	4	0.00175	0	0.004	0.86925	0.602	0.26725	RSV	Hyper
chr6	151176618	151176658	40	3	0.000333333	0	0.001	0.306667	0.00966667	0.297	RSV	Hyper
chr6	151216471	151216610	139	3	0.00166667	0	0.005	0.596333	0.948333	-0.352	RSV	Hypo
chr6	151260700	151260741	41	3	0.001	0	0.003	0.734667	0.986333	-0.251667	RSV	Hypo
chr6	151412313	151412338	25	3	0.00366667	0	0.006	0.585667	0.907	-0.321333	RSV	Hypo
chr6	151646875	151646940	65	7	0.00214286	0	0.009	0.007	0.185714	-0.178714	RSV	Hypo
chr6	152432561	152432682	121	4	0.0025	0	0.006	0.4695	0.2135	0.256	RSV	Hyper
chr6	152451109	152451266	157	8	0.000625	0	0.002	0.60925	0.914375	-0.305125	RSV	Hypo
chr6	152470653	152470676	23	3	0.001	0	0.002	0.578667	0.885333	-0.306667	RSV	Hypo
chr6	152473212	152473244	32	3	0.00266667	0.001	0.005	0.240667	0.0273333	0.213333	RSV	Hyper
chr6	153026238	153026459	221	3	0.00366667	0.001	0.006	0.350333	0.590667	-0.240333	RSV	Hypo
chr6	154551038	154551187	149	3	0.00166667	0	0.003	0.765333	0.969333	-0.204	RSV	Hypo
chr6	154832596	154832722	126	3	0.000333333	0	0.001	0.363	0.732	-0.369	RSV	Hypo
chr6	154937038	154937081	43	4	0.0015	0	0.004	0.91625	0.61225	0.304	RSV	Hyper
chr6	154970009	154970218	209	3	0.00433333	0	0.009	0.558333	0.794333	-0.236	RSV	Hypo
chr6	155324562	155324907	345	5	0.0008	0	0.004	0.3566	0.9296	-0.573	RSV	Hypo
chr6	155401809	155402078	269	4	0.004	0	0.009	0.58225	0.3295	0.25275	RSV	Hyper
chr6	155402398	155402626	228	3	0.001	0	0.002	0.419333	0.158	0.261333	RSV	Hyper
chr6	155492281	155492543	262	4	0.0015	0	0.004	0.5215	0.84	-0.3185	RSV	Hypo
chr6	155492864	155492985	121	3	0.00366667	0	0.006	0.584667	0.844	-0.259333	RSV	Hypo
chr6	155507343	155507517	174	3	0.00366667	0	0.01	0.684	0.925333	-0.241333	RSV	Hypo
chr6	156601650	156601970	320	3	0	0	0	0.753333	0.260333	0.493	RSV	Hyper
chr6	156716364	156716415	51	3	0.00333333	0	0.009	0.718333	0.982	-0.263667	RSV	Hypo
chr6	156717946	156718072	126	3	0.00333333	0.001	0.007	0.673667	0.908	-0.234333	RSV	Hypo
chr6	156869112	156869189	77	4	0.00075	0	0.002	0.6345	0.3875	0.247	RSV	Hyper
chr6	157466368	157466569	201	4	0.00325	0	0.008	0.2435	0.0505	0.193	RSV	Hyper
chr6	157469779	157469822	43	3	0.008	0.006	0.01	0.966333	0.857333	0.109	RSV	Hyper
chr6	157548927	157548970	43	3	0.003	0	0.009	0.415667	0.706667	-0.291	RSV	Hypo
chr6	157550101	157550115	14	3	0.00133333	0	0.003	0.680667	0.968333	-0.287667	RSV	Hypo
chr6	157638807	157639126	319	10	0.0001	0	0.001	0.2636	0.6972	-0.4336	RSV	Hypo
chr6	157759090	157759189	99	3	0.005	0	0.009	0.513	0.877333	-0.364333	RSV	Hypo
chr6	157882112	157882207	95	3	0.00266667	0.001	0.005	0.439	0.718333	-0.279333	RSV	Hypo
chr6	157911229	157911299	70	3	0.003	0	0.007	0.476	0.198333	0.277667	RSV	Hyper
chr6	157931813	157931907	94	5	0.001	0	0.004	0.3912	0.0514	0.3398	RSV	Hyper
chr6	158060794	158061105	311	7	0.000285714	0	0.002	0.451857	0.0567143	0.395143	RSV	Hyper
chr6	158066587	158066618	31	3	0.00166667	0	0.005	0.268333	0.536	-0.267667	RSV	Hypo
chr6	158066685	158066730	45	4	0	0	0	0.504	0.8455	-0.3415	RSV	Hypo
chr6	158071398	158071469	71	3	0.00766667	0.005	0.01	0.762333	0.939333	-0.177	RSV	Hypo
chr6	158090844	158090915	71	5	0.0002	0	0.001	0.115	0.3514	-0.2364	RSV	Hypo
chr6	158136929	158137008	79	3	0	0	0	0.382333	0.0996667	0.282667	RSV	Hyper
chr6	158182470	158182673	203	3	0.00233333	0	0.005	0.726	0.958	-0.232	RSV	Hypo
chr6	158184428	158184542	114	4	0.0025	0	0.005	0.381	0.69825	-0.31725	RSV	Hypo
chr6	158269842	158269879	37	3	0.002	0.001	0.004	0.727	0.964333	-0.237333	RSV	Hypo
chr6	158384009	158384080	71	4	0	0	0	0.3025	0.916	-0.6135	RSV	Hypo
chr6	158394796	158394828	32	3	0.004	0.002	0.008	0.299333	0.0446667	0.254667	RSV	Hyper
chr6	158411020	158411164	144	4	0.0005	0	0.002	0.504	0.91575	-0.41175	RSV	Hypo
chr6	158461903	158462005	102	5	0.0036	0.001	0.008	0.6958	0.9526	-0.2568	RSV	Hypo
chr6	158478248	158478404	156	7	0.000285714	0	0.002	0.445286	0.932571	-0.487286	RSV	Hypo
chr6	158478756	158478872	116	3	0	0	0	0.317667	0.890333	-0.572667	RSV	Hypo
chr6	158481110	158481189	79	4	0.0005	0	0.001	0.46725	0.8935	-0.42625	RSV	Hypo
chr6	158507753	158507836	83	4	0.00225	0	0.007	0.30775	0.0565	0.25125	RSV	Hyper
chr6	158711906	158711952	46	3	0	0	0	0.632333	0.938667	-0.306333	RSV	Hypo
chr6	158735202	158735488	286	5	0.0012	0	0.003	0.4044	0.175	0.2294	RSV	Hyper
chr6	158873172	158873336	164	5	0.003	0	0.008	0.7476	0.9448	-0.1972	RSV	Hypo
chr6	159087923	159087954	31	4	0.004	0	0.007	0.68225	0.932	-0.24975	RSV	Hypo
chr6	159138776	159138883	107	3	0.002	0	0.006	0.784	1	-0.216	RSV	Hypo
chr6	159193875	159194086	211	3	0.00333333	0.001	0.008	0.672	0.935333	-0.263333	RSV	Hypo
chr6	159257934	159258016	82	3	0.00233333	0	0.006	0.690333	0.969333	-0.279	RSV	Hypo
chr6	159274453	159274717	264	3	0.003	0	0.009	0.411333	0.682333	-0.271	RSV	Hypo
chr6	159527589	159527629	40	3	0.004	0	0.007	0.643667	0.878333	-0.234667	RSV	Hypo
chr6	159828006	159828034	28	3	0.00266667	0	0.007	0.981667	0.678333	0.303333	RSV	Hyper
chr6	160023894	160023931	37	3	0.00433333	0.002	0.007	0.711	0.950667	-0.239667	RSV	Hypo
chr6	160222980	160222996	16	3	0.00233333	0	0.005	0.931333	0.66	0.271333	RSV	Hyper
chr6	160241357	160241396	39	3	0.004	0.001	0.007	0.242	0.0623333	0.179667	RSV	Hyper
chr6	160426530	160426558	28	3	0.001	0	0.002	0.328667	0.763667	-0.435	RSV	Hypo
chr6	160558145	160558251	106	3	0.004	0.001	0.006	0.672	0.920333	-0.248333	RSV	Hypo
chr6	160680869	160681087	218	3	0.000333333	0	0.001	0.450667	0.852667	-0.402	RSV	Hypo
chr6	160799456	160799644	188	4	0.00225	0	0.009	0.5765	0.91875	-0.34225	RSV	Hypo
chr6	161530101	161530187	86	3	0.000333333	0	0.001	0.259333	0.00866667	0.250667	RSV	Hyper
chr6	161557451	161557497	46	4	0.00325	0	0.007	0.36575	0.15325	0.2125	RSV	Hyper
chr6	161561138	161561182	44	3	0.00466667	0.003	0.006	0.753333	0.979333	-0.226	RSV	Hypo
chr6	161607447	161607514	67	7	0.00157143	0	0.01	0.348286	0.690571	-0.342286	RSV	Hypo
chr6	162194939	162194991	52	3	0	0	0	0.515333	0.863	-0.347667	RSV	Hypo
chr6	162312201	162312244	43	4	0.0015	0	0.005	0.2855	0.58325	-0.29775	RSV	Hypo
chr6	163765690	163765796	106	6	0.00183333	0	0.008	0.3575	0.0548333	0.302667	RSV	Hyper
chr6	163826043	163826172	129	3	0.004	0.001	0.007	0.190667	0.0266667	0.164	RSV	Hyper
chr6	163826272	163826445	173	3	0.004	0	0.008	0.261667	0.0766667	0.185	RSV	Hyper
chr6	164029640	164029705	65	3	0.00133333	0	0.004	0.651	0.868333	-0.217333	RSV	Hypo
chr6	164171506	164171672	166	3	0	0	0	0.423	0.873	-0.45	RSV	Hypo
chr6	164172127	164172382	255	4	0.00425	0	0.01	0.1385	0.3695	-0.231	RSV	Hypo
chr6	164366936	164366941	5	3	0.00133333	0	0.002	0.761	0.98	-0.219	RSV	Hypo
chr6	164458152	164458391	239	3	0	0	0	0.416	0.775	-0.359	RSV	Hypo
chr6	164527623	164527718	95	4	0	0	0	0.29575	0.6565	-0.36075	RSV	Hypo
chr6	164530430	164530653	223	7	0.000142857	0	0.001	0.297	0.780429	-0.483429	RSV	Hypo
chr6	164992026	164992156	130	4	0	0	0	0.54525	0.887	-0.34175	RSV	Hypo
chr6	166029612	166029695	83	5	0.0024	0	0.008	0.5022	0.8092	-0.307	RSV	Hypo
chr6	166178125	166178173	48	3	0	0	0	0.896333	0.542	0.354333	RSV	Hyper
chr6	166217890	166217965	75	3	0.00266667	0	0.007	0.360667	0.628667	-0.268	RSV	Hypo
chr6	166232637	166233001	364	4	0.00175	0	0.007	0.30925	0.604	-0.29475	RSV	Hypo
chr6	166672904	166673080	176	6	0.00116667	0	0.005	0.429333	0.785333	-0.356	RSV	Hypo
chr6	166676402	166676519	117	3	0.003	0.001	0.007	0.283667	0.042	0.241667	RSV	Hyper
chr6	166773913	166773990	77	4	0.0005	0	0.002	0.288	0.067	0.221	RSV	Hyper
chr6	166883552	166883689	137	4	0.00225	0	0.008	0.63575	0.9945	-0.35875	RSV	Hypo
chr6	166947906	166947954	48	3	0.00366667	0.001	0.008	0.223	0.573333	-0.350333	RSV	Hypo
chr6	166970766	166970844	78	4	0.0015	0	0.005	0.38975	0.71375	-0.324	RSV	Hypo
chr6	166992525	166992571	46	3	0.004	0	0.006	0.815333	0.994667	-0.179333	RSV	Hypo
chr6	166998712	166998731	19	3	0.000666667	0	0.001	0.349	0.100667	0.248333	RSV	Hyper
chr6	167070135	167070197	62	3	0	0	0	0.504333	0.0983333	0.406	RSV	Hyper
chr6	167120688	167120741	53	3	0.00166667	0.001	0.003	0.190667	0.0266667	0.164	RSV	Hyper
chr6	167120788	167120855	67	3	0	0	0	0.286	0.0346667	0.251333	RSV	Hyper
chr6	167178205	167178233	28	3	0	0	0	0.831	0.435	0.396	RSV	Hyper
chr6	167183604	167183671	67	5	0	0	0	0.4708	0.0714	0.3994	RSV	Hyper
chr6	167189391	167189592	201	4	0	0	0	0.549	0.15425	0.39475	RSV	Hyper
chr6	167364516	167364683	167	6	0.001	0	0.002	0.690833	0.947833	-0.257	RSV	Hypo
chr6	167365308	167365386	78	3	0.00366667	0	0.008	0.754667	0.954333	-0.199667	RSV	Hypo
chr6	167410025	167410085	60	4	0.0015	0	0.005	0.48375	0.21325	0.2705	RSV	Hyper
chr6	167411791	167411803	12	3	0.000333333	0	0.001	0.00333333	0.217	-0.213667	RSV	Hypo
chr6	167493612	167493651	39	4	0.00225	0.002	0.003	0.751	0.96275	-0.21175	RSV	Hypo
chr6	167528178	167528271	93	3	0.00233333	0.001	0.005	0.686	0.960333	-0.274333	RSV	Hypo
chr6	167559835	167559881	46	4	0.0025	0	0.006	0.48425	0.83825	-0.354	RSV	Hypo
chr6	167571557	167571630	73	3	0.00333333	0.001	0.007	0.286667	0.0616667	0.225	RSV	Hyper
chr6	167926187	167926227	40	3	0.00166667	0.001	0.002	0.0996667	0.381333	-0.281667	RSV	Hypo
chr6	168099538	168099832	294	9	0.000777778	0	0.004	0.608778	0.226444	0.382333	RSV	Hyper
chr6	168103288	168103347	59	3	0.00166667	0	0.003	0.443667	0.165667	0.278	RSV	Hyper
chr6	168197796	168197837	41	5	0.0002	0	0.001	0.2262	0.6016	-0.3754	RSV	Hypo
chr6	168388643	168388664	21	3	0.007	0.005	0.009	0.851	0.983667	-0.132667	RSV	Hypo
chr6	168436436	168436532	96	5	0.0008	0	0.002	0.4486	0.143	0.3056	RSV	Hyper
chr6	168472481	168472641	160	3	0.00166667	0	0.004	0.520667	0.892333	-0.371667	RSV	Hypo
chr6	168491758	168491931	173	4	0.00075	0	0.002	0.595	0.9135	-0.3185	RSV	Hypo
chr6	168502789	168502888	99	3	0	0	0	0.138333	0.545667	-0.407333	RSV	Hypo
chr6	168534498	168534538	40	3	0.001	0	0.003	0.635667	0.873	-0.237333	RSV	Hypo
chr6	168726834	168726953	119	3	0	0	0	0.406667	0.980667	-0.574	RSV	Hypo
chr6	168743574	168743659	85	5	0.0018	0	0.006	0.592	0.8874	-0.2954	RSV	Hypo
chr6	168744212	168744365	153	4	0.002	0	0.004	0.5335	0.931	-0.3975	RSV	Hypo
chr6	168991099	168991198	99	3	0.00466667	0	0.008	0.672667	0.963667	-0.291	RSV	Hypo
chr6	169012896	169012943	47	3	0	0	0	0.556667	0.976333	-0.419667	RSV	Hypo
chr6	169104159	169104228	69	3	0.002	0	0.006	0.793333	0.964	-0.170667	RSV	Hypo
chr6	169274032	169274155	123	3	0.001	0	0.002	0.916667	0.546333	0.370333	RSV	Hyper
chr6	169558507	169558638	131	4	0.003	0	0.008	0.506	0.8245	-0.3185	RSV	Hypo
chr6	169561238	169561272	34	4	0.00225	0	0.009	0.61175	0.89375	-0.282	RSV	Hypo
chr6	169689846	169689892	46	3	0.002	0	0.006	0.652333	0.915667	-0.263333	RSV	Hypo
chr6	169977652	169977710	58	4	0.0055	0.002	0.009	0.7555	0.992	-0.2365	RSV	Hypo
chr6	170122772	170122800	28	3	0.001	0	0.003	0.172	0.462333	-0.290333	RSV	Hypo
chr6	170268448	170268648	200	3	0.002	0.001	0.004	0.61	0.874667	-0.264667	RSV	Hypo
chr6	170338460	170338483	23	4	0.0045	0	0.009	0.211	0.51275	-0.30175	RSV	Hypo
chr6	170338518	170338561	43	4	0.0045	0.001	0.009	0.09125	0.33775	-0.2465	RSV	Hypo
chr6	170365111	170365275	164	6	0.00133333	0	0.005	0.2375	0.016	0.2215	RSV	Hyper
chr6	170418568	170418708	140	4	0.003	0	0.009	0.74225	0.447	0.29525	RSV	Hyper
chr6	170532655	170532722	67	4	0.00325	0.001	0.007	0.1995	0.021	0.1785	RSV	Hyper
chr6	170532969	170532983	14	3	0.00166667	0	0.003	0.494	0.216667	0.277333	RSV	Hyper
chr6	170537651	170537719	68	3	0.001	0.001	0.001	0.615	0.97	-0.355	RSV	Hypo
chr6	170557260	170557388	128	3	0.00233333	0	0.006	0.513	0.754	-0.241	RSV	Hypo
chr6	170580921	170580966	45	3	0	0	0	0.253	0.813	-0.56	RSV	Hypo
chr6	170683532	170683624	92	3	0.001	0	0.003	0.354667	0.0866667	0.268	RSV	Hyper
chr7	96859	96962	103	3	0	0	0	0.497667	0.824333	-0.326667	RSV	Hypo
chr7	102932	103027	95	7	0.000714286	0	0.004	0.747429	0.961286	-0.213857	RSV	Hypo
chr7	103310	103362	52	4	0.00475	0	0.009	0.72325	0.967	-0.24375	RSV	Hypo
chr7	304840	304975	135	5	0.003	0	0.007	0.4188	0.7396	-0.3208	RSV	Hypo
chr7	313972	314026	54	3	0.00333333	0	0.008	0.946	0.551333	0.394667	RSV	Hyper
chr7	358963	359115	152	5	0.0028	0	0.008	0.6898	0.9534	-0.2636	RSV	Hypo
chr7	371676	371829	153	3	0.006	0.003	0.009	0.758333	0.952667	-0.194333	RSV	Hypo
chr7	391017	391157	140	3	0.000666667	0	0.002	0.541	0.814667	-0.273667	RSV	Hypo
chr7	391689	391780	91	5	0.0026	0	0.008	0.4034	0.6888	-0.2854	RSV	Hypo
chr7	399399	399436	37	4	0	0	0	0.5285	0.162	0.3665	RSV	Hyper
chr7	403790	403828	38	3	0.00466667	0	0.01	0.232333	0.531	-0.298667	RSV	Hypo
chr7	409174	409256	82	9	0.00233333	0	0.007	0.635778	0.295	0.340778	RSV	Hyper
chr7	413014	413183	169	5	0	0	0	0.6402	0.1952	0.445	RSV	Hyper
chr7	449199	449264	65	4	0.0005	0	0.001	0.58975	0.953	-0.36325	RSV	Hypo
chr7	461140	461176	36	4	0.0005	0	0.002	0.63175	0.96175	-0.33	RSV	Hypo
chr7	461195	461401	206	12	0.000583333	0	0.003	0.47325	0.84525	-0.372	RSV	Hypo
chr7	475160	475349	189	4	0.00325	0	0.007	0.29275	0.58625	-0.2935	RSV	Hypo
chr7	493022	493169	147	3	0	0	0	0.544333	0.962667	-0.418333	RSV	Hypo
chr7	495242	495293	51	3	0.000666667	0	0.002	0.481333	0.958333	-0.477	RSV	Hypo
chr7	630561	630581	20	4	0.0005	0	0.002	0.29075	0.7025	-0.41175	RSV	Hypo
chr7	645780	645850	70	5	0.0004	0	0.002	0.394	0.0702	0.3238	RSV	Hyper
chr7	691276	691353	77	4	0.0045	0.002	0.009	0.754	0.982	-0.228	RSV	Hypo
chr7	765859	766119	260	7	0.00285714	0	0.01	0.212857	0.558857	-0.346	RSV	Hypo
chr7	799736	799746	10	3	0.00433333	0.001	0.01	0.959667	0.729667	0.23	RSV	Hyper
chr7	813857	813989	132	8	0.002625	0	0.01	0.840125	0.466625	0.3735	RSV	Hyper
chr7	814011	814218	207	14	0.000714286	0	0.004	0.681	0.275643	0.405357	RSV	Hyper
chr7	854982	855137	155	9	0.000555556	0	0.005	0.663222	0.119444	0.543778	RSV	Hyper
chr7	872053	872174	121	4	0.00125	0	0.003	0.38825	0.11025	0.278	RSV	Hyper
chr7	947151	947220	69	5	0.0002	0	0.001	0.3738	0.832	-0.4582	RSV	Hypo
chr7	948583	948631	48	4	0.004	0.001	0.006	0.02325	0.152	-0.12875	RSV	Hypo
chr7	948667	948678	11	4	0	0	0	0.018	0.202	-0.184	RSV	Hypo
chr7	948710	949039	329	36	0.000194444	0	0.007	0.193361	0.688222	-0.494861	RSV	Hypo
chr7	961782	961841	59	3	0	0	0	0.061	0.493	-0.432	RSV	Hypo
chr7	963353	963471	118	3	0.00133333	0	0.002	0.316333	0.698333	-0.382	RSV	Hypo
chr7	998808	998971	163	3	0.000333333	0	0.001	0.530333	0.898	-0.367667	RSV	Hypo
chr7	1003258	1003407	149	3	0.00433333	0.001	0.006	0.151667	0.402333	-0.250667	RSV	Hypo
chr7	1015501	1015730	229	3	0.00166667	0	0.005	0.614	0.904667	-0.290667	RSV	Hypo
chr7	1016964	1017061	97	3	0.001	0	0.002	0.449333	0.155	0.294333	RSV	Hyper
chr7	1036475	1036516	41	3	0.00166667	0.001	0.003	0.581	0.298	0.283	RSV	Hyper
chr7	1141814	1142033	219	9	0.00144444	0	0.008	0.954444	0.619667	0.334778	RSV	Hyper
chr7	1165296	1165372	76	4	0	0	0	0.971	0.6815	0.2895	RSV	Hyper
chr7	1198966	1198977	11	3	0	0	0	0.391333	0.0216667	0.369667	RSV	Hyper
chr7	1209371	1209503	132	5	0.0016	0	0.007	0.2964	0.5884	-0.292	RSV	Hypo
chr7	1227073	1227132	59	3	0.006	0.004	0.01	0.288	0.0576667	0.230333	RSV	Hyper
chr7	1250084	1250126	42	4	0.00025	0	0.001	0.1875	0.60975	-0.42225	RSV	Hypo
chr7	1266177	1266260	83	3	0.000333333	0	0.001	0.576333	0.224667	0.351667	RSV	Hyper
chr7	1409445	1409508	63	3	0.000666667	0	0.001	0.297333	0.608667	-0.311333	RSV	Hypo
chr7	1486539	1486602	63	3	0.00833333	0.005	0.01	0.621333	0.914667	-0.293333	RSV	Hypo
chr7	1506564	1506588	24	3	0	0	0	0.407	0.849667	-0.442667	RSV	Hypo
chr7	1514785	1514891	106	3	0.002	0	0.004	0.747333	0.983333	-0.236	RSV	Hypo
chr7	1545843	1545864	21	4	0.00175	0	0.003	0.241	0.01325	0.22775	RSV	Hyper
chr7	1615079	1615218	139	5	0.0006	0	0.002	0.7914	0.9882	-0.1968	RSV	Hypo
chr7	1782950	1783150	200	3	0.00233333	0	0.005	0.363333	0.670667	-0.307333	RSV	Hypo
chr7	1787911	1788038	127	4	0.00025	0	0.001	0.5385	0.85475	-0.31625	RSV	Hypo
chr7	1807364	1807379	15	3	0.000333333	0	0.001	0.281667	0.671667	-0.39	RSV	Hypo
chr7	1864377	1864451	74	3	0.000666667	0	0.001	0.655	0.937333	-0.282333	RSV	Hypo
chr7	1883693	1883859	166	5	0.0036	0	0.006	0.4826	0.1872	0.2954	RSV	Hyper
chr7	1894760	1894800	40	3	0.00266667	0	0.005	0.927333	0.623667	0.303667	RSV	Hyper
chr7	1961897	1961938	41	3	0.00133333	0	0.004	0.665333	0.942	-0.276667	RSV	Hypo
chr7	1979097	1979396	299	5	0.0018	0	0.005	0.5546	0.8214	-0.2668	RSV	Hypo
chr7	2088498	2088547	49	3	0.00433333	0.002	0.007	0.779333	0.984	-0.204667	RSV	Hypo
chr7	2103329	2103370	41	4	0.00075	0	0.003	0.2485	0.5805	-0.332	RSV	Hypo
chr7	2149982	2150053	71	6	0.00233333	0	0.01	0.7075	0.957167	-0.249667	RSV	Hypo
chr7	2155424	2155603	179	8	0.001625	0	0.007	0.320875	0.06375	0.257125	RSV	Hyper
chr7	2178180	2178259	79	4	0.00075	0	0.003	0.21025	0	0.21025	RSV	Hyper
chr7	2264676	2264983	307	4	0.002	0	0.005	0.55375	0.9615	-0.40775	RSV	Hypo
chr7	2286184	2286226	42	3	0.00366667	0.001	0.007	0.267333	0.0753333	0.192	RSV	Hyper
chr7	2322337	2322527	190	4	0.00175	0	0.004	0.5745	0.93075	-0.35625	RSV	Hypo
chr7	2397332	2397459	127	4	0.002	0	0.005	0.233	0.00675	0.22625	RSV	Hyper
chr7	2427725	2427753	28	3	0.001	0	0.003	0.793333	0.393667	0.399667	RSV	Hyper
chr7	2444074	2444129	55	3	0.000333333	0	0.001	0.0293333	0.275	-0.245667	RSV	Hypo
chr7	2489923	2489972	49	3	0.002	0	0.005	0.322667	0.0686667	0.254	RSV	Hyper
chr7	2506486	2506551	65	3	0.001	0	0.002	0.286333	0.622667	-0.336333	RSV	Hypo
chr7	2534211	2534260	49	3	0.001	0	0.002	0.600667	0.931333	-0.330667	RSV	Hypo
chr7	2548147	2548163	16	3	0	0	0	0.026	0.234333	-0.208333	RSV	Hypo
chr7	2548183	2548211	28	5	0.0028	0	0.007	0.0436	0.2192	-0.1756	RSV	Hypo
chr7	2606716	2606820	104	4	0.00375	0.002	0.007	0.79675	0.99325	-0.1965	RSV	Hypo
chr7	2607338	2607400	62	4	0.00425	0	0.01	0.29425	0.0505	0.24375	RSV	Hyper
chr7	2640127	2640379	252	4	0.0035	0	0.01	0.723	0.38475	0.33825	RSV	Hyper
chr7	2646821	2647003	182	4	0.001	0	0.004	0.43025	0.795	-0.36475	RSV	Hypo
chr7	2720525	2720577	52	3	0.00333333	0.001	0.006	0.600333	0.811667	-0.211333	RSV	Hypo
chr7	2727168	2727276	108	4	0.001	0	0.002	0.51	0.86225	-0.35225	RSV	Hypo
chr7	2749754	2749929	175	4	0.00175	0	0.007	0.61325	0.941	-0.32775	RSV	Hypo
chr7	2797185	2797231	46	3	0.003	0	0.009	0.601	0.959667	-0.358667	RSV	Hypo
chr7	2802908	2802976	68	6	0.00266667	0	0.009	0.678167	0.938667	-0.2605	RSV	Hypo
chr7	2847575	2847621	46	3	0.00166667	0	0.005	0.434	0.762	-0.328	RSV	Hypo
chr7	2851272	2851406	134	5	0.0014	0	0.004	0.2702	0.0302	0.24	RSV	Hyper
chr7	2878679	2878706	27	3	0.00133333	0	0.004	0.561333	0.858333	-0.297	RSV	Hypo
chr7	2883674	2883686	12	3	0.00133333	0	0.004	0.00233333	0.135333	-0.133	RSV	Hypo
chr7	2902295	2902513	218	4	0.0025	0.001	0.004	0.565	0.25275	0.31225	RSV	Hyper
chr7	2902566	2902604	38	3	0.003	0	0.007	0.516	0.193333	0.322667	RSV	Hyper
chr7	2980975	2981245	270	3	0.00166667	0	0.004	0.139	0.455667	-0.316667	RSV	Hypo
chr7	2993779	2993854	75	5	0.0002	0	0.001	0.5422	0.8692	-0.327	RSV	Hypo
chr7	2994099	2994435	336	5	0.0012	0	0.004	0.4622	0.7476	-0.2854	RSV	Hypo
chr7	3143438	3143454	16	3	0.00166667	0	0.003	0.759333	0.964333	-0.205	RSV	Hypo
chr7	3186788	3186828	40	3	0	0	0	0.131333	0.635333	-0.504	RSV	Hypo
chr7	3197435	3197466	31	4	0.00125	0	0.003	0.25475	0.548	-0.29325	RSV	Hypo
chr7	3701434	3701587	153	3	0	0	0	0.647	0.228	0.419	RSV	Hyper
chr7	3901643	3901843	200	4	0.0015	0	0.004	0.25675	0.59175	-0.335	RSV	Hypo
chr7	3919221	3919538	317	5	0.0012	0	0.006	0.6914	0.9484	-0.257	RSV	Hypo
chr7	3996030	3996275	245	4	0.003	0	0.01	0.643	0.93825	-0.29525	RSV	Hypo
chr7	4141671	4141771	100	3	0.004	0	0.009	0.597333	0.374333	0.223	RSV	Hyper
chr7	4183923	4183970	47	3	0	0	0	0.508333	0.865667	-0.357333	RSV	Hypo
chr7	4456291	4456317	26	3	0.00133333	0	0.004	0.892333	0.626	0.266333	RSV	Hyper
chr7	4501397	4501417	20	3	0.00333333	0	0.01	0.251	0	0.251	RSV	Hyper
chr7	4752856	4752983	127	6	0.001	0	0.003	0.265333	0.0255	0.239833	RSV	Hyper
chr7	4754502	4754652	150	5	0.0022	0	0.01	0.3702	0.153	0.2172	RSV	Hyper
chr7	4754808	4754841	33	5	0.0012	0	0.006	0.2296	0.0258	0.2038	RSV	Hyper
chr7	4755045	4755137	92	6	0.001	0	0.004	0.187333	0.00866667	0.178667	RSV	Hyper
chr7	4764685	4764729	44	5	0.001	0	0.002	0.0944	0.3614	-0.267	RSV	Hypo
chr7	4764770	4764917	147	10	0	0	0	0.149	0.5061	-0.3571	RSV	Hypo
chr7	4765846	4765888	42	3	0.004	0.002	0.005	0.225333	0.0276667	0.197667	RSV	Hyper
chr7	4773716	4773856	140	6	0.00216667	0	0.005	0.565167	0.290167	0.275	RSV	Hyper
chr7	4787889	4788057	168	3	0.00133333	0	0.003	0.275	0.0243333	0.250667	RSV	Hyper
chr7	4831749	4832671	922	39	0.000128205	0	0.002	0.126897	0.629205	-0.502308	RSV	Hypo
chr7	4834173	4834246	73	4	0.00225	0.001	0.006	0.57125	0.849	-0.27775	RSV	Hypo
chr7	4854239	4854441	202	9	0.00155556	0	0.006	0.0814444	0.346444	-0.265	RSV	Hypo
chr7	4885784	4885823	39	3	0.003	0	0.009	0.393667	0.782667	-0.389	RSV	Hypo
chr7	4992587	4992716	129	3	0.00466667	0.003	0.006	0.763	0.983333	-0.220333	RSV	Hypo
chr7	5112557	5112604	47	3	0.001	0	0.003	0.358667	0.732667	-0.374	RSV	Hypo
chr7	5112704	5112717	13	3	0.000333333	0	0.001	0.499	0.822	-0.323	RSV	Hypo
chr7	5117388	5117517	129	3	0.000666667	0	0.002	0.101	0.346333	-0.245333	RSV	Hypo
chr7	5117573	5117710	137	5	0	0	0	0.3932	0.8316	-0.4384	RSV	Hypo
chr7	5123088	5123128	40	3	0.00466667	0.003	0.008	0.783	0.955	-0.172	RSV	Hypo
chr7	5170846	5171013	167	4	0.00225	0	0.009	0.3925	0.71075	-0.31825	RSV	Hypo
chr7	5197599	5197719	120	5	0.0034	0	0.008	0.6888	0.3682	0.3206	RSV	Hyper
chr7	5257840	5257917	77	3	0	0	0	0.44	0.141	0.299	RSV	Hyper
chr7	5258336	5258485	149	3	0.003	0	0.009	0.225333	0	0.225333	RSV	Hyper
chr7	5294041	5294188	147	5	0.0016	0	0.005	0.303	0.0204	0.2826	RSV	Hyper
chr7	5335456	5335523	67	3	0.00533333	0	0.01	0.729333	0.438	0.291333	RSV	Hyper
chr7	5495495	5495525	30	3	0	0	0	0.411667	0.0756667	0.336	RSV	Hyper
chr7	5495824	5496033	209	3	0.003	0	0.007	0.790667	0.455667	0.335	RSV	Hyper
chr7	5527378	5527414	36	3	0.00233333	0	0.007	0.585667	0.892333	-0.306667	RSV	Hypo
chr7	5567793	5568044	251	4	0.00425	0	0.009	0.32675	0.61175	-0.285	RSV	Hypo
chr7	5735033	5735112	79	3	0.00366667	0	0.007	0.169	0.407667	-0.238667	RSV	Hypo
chr7	5741066	5741213	147	4	0.00025	0	0.001	0.465	0.81025	-0.34525	RSV	Hypo
chr7	5798501	5798688	187	3	0.00333333	0	0.01	0.191667	0.00533333	0.186333	RSV	Hyper
chr7	5865626	5865698	72	3	0.00366667	0	0.008	0.844667	0.434667	0.41	RSV	Hyper
chr7	6035184	6035237	53	3	0.00233333	0	0.004	0.644667	0.932333	-0.287667	RSV	Hypo
chr7	6069854	6069919	65	3	0	0	0	0.502333	0.0813333	0.421	RSV	Hyper
chr7	6120256	6120288	32	4	0.00025	0	0.001	0.3795	0.806	-0.4265	RSV	Hypo
chr7	6462931	6463058	127	5	0.0018	0	0.005	0.2484	0.0208	0.2276	RSV	Hyper
chr7	6464511	6464568	57	4	0.00175	0	0.004	0.21975	0.016	0.20375	RSV	Hyper
chr7	6473650	6473729	79	3	0.00666667	0.004	0.008	0.283	0.0453333	0.237667	RSV	Hyper
chr7	6481521	6481665	144	4	0.00175	0	0.007	0.839	0.536	0.303	RSV	Hyper
chr7	6481914	6481996	82	3	0.00233333	0.001	0.005	0.247	0.0106667	0.236333	RSV	Hyper
chr7	6616677	6616709	32	3	0	0	0	0.383333	0.0633333	0.32	RSV	Hyper
chr7	6768882	6768981	99	7	0.001	0	0.006	0.502857	0.112	0.390857	RSV	Hyper
chr7	7812273	7812400	127	4	0.0055	0	0.008	0.70875	0.93175	-0.223	RSV	Hypo
chr7	8183435	8183521	86	4	0.002	0	0.008	0.75725	0.975	-0.21775	RSV	Hypo
chr7	10448826	10448899	73	3	0.003	0	0.007	0.820667	0.989	-0.168333	RSV	Hypo
chr7	11789939	11790037	98	4	0.0025	0	0.005	0.2615	0.01975	0.24175	RSV	Hyper
chr7	12675563	12675734	171	5	0	0	0	0.0622	0.6698	-0.6076	RSV	Hypo
chr7	12810982	12811354	372	8	0.0005	0	0.003	0.385375	0.736375	-0.351	RSV	Hypo
chr7	13097195	13097425	230	3	0.00366667	0.001	0.005	0.451667	0.673333	-0.221667	RSV	Hypo
chr7	14318787	14318814	27	3	0.00566667	0.005	0.006	0.462	0.752	-0.29	RSV	Hypo
chr7	14730156	14730302	146	3	0.002	0.001	0.003	0.299667	0.0836667	0.216	RSV	Hyper
chr7	16602925	16603067	142	4	0.00125	0	0.003	0.36075	0.8095	-0.44875	RSV	Hypo
chr7	16626164	16626242	78	5	0.0014	0	0.005	0.7124	0.3526	0.3598	RSV	Hyper
chr7	16850336	16850403	67	3	0.00233333	0	0.007	0.664333	0.946333	-0.282	RSV	Hypo
chr7	16965024	16965179	155	3	0.000666667	0	0.001	0.733333	0.975	-0.241667	RSV	Hypo
chr7	17443891	17443972	81	3	0.00466667	0	0.008	0.323333	0.710667	-0.387333	RSV	Hypo
chr7	17678008	17678218	210	3	0.000666667	0	0.002	0.911333	0.473333	0.438	RSV	Hyper
chr7	18108189	18108303	114	3	0.00133333	0	0.003	0.692333	0.952333	-0.26	RSV	Hypo
chr7	18531623	18531732	109	4	0.001	0	0.002	0.357	0.1055	0.2515	RSV	Hyper
chr7	20642197	20642251	54	3	0.001	0	0.003	0.577	0.854	-0.277	RSV	Hypo
chr7	20682910	20682988	78	3	0.00433333	0	0.007	0.802333	0.983	-0.180667	RSV	Hypo
chr7	20740603	20740681	78	5	0.0008	0	0.003	0.6242	0.9154	-0.2912	RSV	Hypo
chr7	21209725	21209760	35	3	0.00366667	0	0.008	0.699	0.415	0.284	RSV	Hyper
chr7	21209977	21210041	64	4	0.00275	0	0.01	0.63475	0.3875	0.24725	RSV	Hyper
chr7	21938345	21938479	134	6	0.000166667	0	0.001	0.265	0.0198333	0.245167	RSV	Hyper
chr7	22169111	22169234	123	3	0.00333333	0.003	0.004	0.676667	0.924667	-0.248	RSV	Hypo
chr7	22473473	22473505	32	3	0.00433333	0	0.009	0.749667	0.968333	-0.218667	RSV	Hypo
chr7	22603678	22603852	174	3	0.00133333	0	0.004	0.406333	0.851667	-0.445333	RSV	Hypo
chr7	22861196	22861605	409	9	0.002	0	0.008	0.416	0.830778	-0.414778	RSV	Hypo
chr7	23245848	23245888	40	3	0.00266667	0	0.008	0.0373333	0.307667	-0.270333	RSV	Hypo
chr7	23286463	23286546	83	3	0.001	0	0.002	0.800333	0.989	-0.188667	RSV	Hypo
chr7	23375935	23376226	291	5	0.0012	0	0.002	0.359	0.7074	-0.3484	RSV	Hypo
chr7	23943921	23944267	346	10	0.0023	0	0.009	0.7776	0.3914	0.3862	RSV	Hyper
chr7	24758641	24758773	132	3	0.001	0	0.003	0.575667	0.268	0.307667	RSV	Hyper
chr7	24769101	24769121	20	3	0.002	0	0.006	0.740667	0.979	-0.238333	RSV	Hypo
chr7	24830041	24830209	168	3	0	0	0	0.556	0.964	-0.408	RSV	Hypo
chr7	24834575	24834664	89	3	0.001	0	0.002	0.792667	0.968667	-0.176	RSV	Hypo
chr7	24869991	24870495	504	5	0.0034	0	0.007	0.6838	0.9392	-0.2554	RSV	Hypo
chr7	24964038	24964145	107	4	0.001	0	0.002	0.77025	0.981	-0.21075	RSV	Hypo
chr7	25935439	25935564	125	3	0.00333333	0.001	0.005	0.343667	0.111333	0.232333	RSV	Hyper
chr7	25965810	25965908	98	4	0	0	0	0.75525	0.3535	0.40175	RSV	Hyper
chr7	26130333	26130394	61	3	0.00166667	0	0.003	0.356333	0.691333	-0.335	RSV	Hypo
chr7	26140685	26140762	77	5	0.0024	0.001	0.004	0.2662	0.0704	0.1958	RSV	Hyper
chr7	26141074	26141094	20	3	0.00233333	0	0.005	0.227667	0.0356667	0.192	RSV	Hyper
chr7	26192966	26193052	86	4	0	0	0	0.10275	0.4515	-0.34875	RSV	Hypo
chr7	26574263	26574492	229	6	0.00116667	0	0.007	0.873333	0.446	0.427333	RSV	Hyper
chr7	26574915	26575091	176	3	0.000666667	0	0.002	0.626667	0.272667	0.354	RSV	Hyper
chr7	26577995	26578098	103	3	0	0	0	0.590667	0.197667	0.393	RSV	Hyper
chr7	27170811	27170880	69	3	0.001	0	0.003	0.272333	0.645333	-0.373	RSV	Hypo
chr7	27278859	27278946	87	3	0.00166667	0	0.003	0.263667	0.0506667	0.213	RSV	Hyper
chr7	27497709	27497976	267	3	0.00466667	0.001	0.009	0.72	0.956	-0.236	RSV	Hypo
chr7	27880181	27880229	48	3	0.00433333	0.001	0.007	0.800667	0.988667	-0.188	RSV	Hypo
chr7	28709304	28709448	144	4	0.0015	0	0.005	0.375	0.1	0.275	RSV	Hyper
chr7	28998492	28998706	214	5	0.0012	0	0.003	0.5368	0.2686	0.2682	RSV	Hyper
chr7	29182234	29182253	19	3	0.000666667	0	0.002	0.559	0.130667	0.428333	RSV	Hyper
chr7	29724485	29724519	34	3	0.00133333	0	0.002	0.007	0.11	-0.103	RSV	Hypo
chr7	29724632	29724672	40	4	0.0025	0	0.005	0.01	0.13625	-0.12625	RSV	Hypo
chr7	29724687	29724706	19	3	0.00133333	0	0.004	0.0243333	0.185333	-0.161	RSV	Hypo
chr7	30465034	30465156	122	5	0.001	0	0.005	0.6718	0.249	0.4228	RSV	Hyper
chr7	30499476	30499540	64	4	0.00075	0	0.001	0.327	0.04275	0.28425	RSV	Hyper
chr7	32840130	32840236	106	3	0	0	0	0.139	0.578667	-0.439667	RSV	Hypo
chr7	33854191	33854231	40	3	0.00233333	0	0.005	0.243	0.589333	-0.346333	RSV	Hypo
chr7	34946121	34946172	51	3	0.000666667	0	0.002	0.191667	0.6	-0.408333	RSV	Hypo
chr7	35075365	35075450	85	3	0.000666667	0	0.001	0.636667	1	-0.363333	RSV	Hypo
chr7	35735378	35735679	301	3	0.00133333	0	0.004	0.382667	0.664667	-0.282	RSV	Hypo
chr7	35765022	35765178	156	5	0.0008	0	0.002	0.7232	0.9808	-0.2576	RSV	Hypo
chr7	35847589	35847662	73	3	0.005	0.001	0.009	0.819	1	-0.181	RSV	Hypo
chr7	35948328	35948562	234	3	0.00333333	0	0.01	0.546	0.263	0.283	RSV	Hyper
chr7	36007235	36007718	483	23	0.000217391	0	0.003	0.440826	0.884043	-0.443217	RSV	Hypo
chr7	36010882	36010961	79	3	0.00133333	0	0.004	0.503	0.832	-0.329	RSV	Hypo
chr7	36011017	36011292	275	18	0	0	0	0.161222	0.669056	-0.507833	RSV	Hypo
chr7	36076392	36076675	283	4	0.0035	0	0.005	0.725	0.95975	-0.23475	RSV	Hypo
chr7	36158794	36159053	259	3	0.004	0.001	0.009	0.168333	0.013	0.155333	RSV	Hyper
chr7	36202383	36202474	91	3	0.00233333	0	0.007	0.618667	0.97	-0.351333	RSV	Hypo
chr7	36222926	36222992	66	3	0	0	0	0.486333	0.906333	-0.42	RSV	Hypo
chr7	36352320	36352397	77	4	0.003	0	0.007	0.71575	0.9705	-0.25475	RSV	Hypo
chr7	37373827	37373981	154	5	0.0002	0	0.001	0.4238	0.0842	0.3396	RSV	Hyper
chr7	37429814	37429952	138	4	0.00125	0	0.005	0.231	0.01825	0.21275	RSV	Hyper
chr7	37486189	37486311	122	3	0.000333333	0	0.001	0.457333	0.120667	0.336667	RSV	Hyper
chr7	37872956	37873188	232	6	0.0025	0	0.01	0.134333	0.429333	-0.295	RSV	Hypo
chr7	37955449	37955623	174	3	0.004	0	0.008	0.104333	0.306	-0.201667	RSV	Hypo
chr7	38296255	38296393	138	3	0	0	0	0.284	0.748333	-0.464333	RSV	Hypo
chr7	38344169	38344232	63	5	0.001	0	0.005	0.5208	0.9004	-0.3796	RSV	Hypo
chr7	38375727	38375759	32	4	0.001	0	0.003	0.589	0.89525	-0.30625	RSV	Hypo
chr7	38738786	38738812	26	3	0.00533333	0.001	0.01	0.709667	0.972333	-0.262667	RSV	Hypo
chr7	39170951	39171046	95	3	0.00266667	0	0.007	0.602	0.878	-0.276	RSV	Hypo
chr7	39833501	39833585	84	3	0	0	0	0.916333	0.629333	0.287	RSV	Hyper
chr7	40053014	40053081	67	3	0.004	0.002	0.008	0.257333	0.0386667	0.218667	RSV	Hyper
chr7	40500479	40500636	157	5	0.0002	0	0.001	0.335	0.0462	0.2888	RSV	Hyper
chr7	40622293	40622362	69	3	0.000333333	0	0.001	0.270333	0.0213333	0.249	RSV	Hyper
chr7	41526932	41527200	268	5	0.0014	0	0.003	0.2164	0.0306	0.1858	RSV	Hyper
chr7	41735846	41735859	13	3	0.000666667	0	0.002	0.649667	0.947	-0.297333	RSV	Hypo
chr7	41735927	41735977	50	3	0.00233333	0	0.006	0.589	0.875333	-0.286333	RSV	Hypo
chr7	41835007	41835110	103	3	0.003	0	0.009	0.385	0.751	-0.366	RSV	Hypo
chr7	41995938	41995997	59	3	0.001	0	0.002	0.393	0.727667	-0.334667	RSV	Hypo
chr7	42882779	42882962	183	5	0.0002	0	0.001	0.1076	0.4172	-0.3096	RSV	Hypo
chr7	43099021	43099057	36	3	0.003	0	0.009	0.556	0.905	-0.349	RSV	Hypo
chr7	43556587	43556609	22	3	0.00266667	0	0.007	0.502	0.758333	-0.256333	RSV	Hypo
chr7	43679204	43679335	131	3	0.00133333	0.001	0.002	0.652667	0.952333	-0.299667	RSV	Hypo
chr7	43818549	43818699	150	3	0.003	0	0.005	0.719333	0.968667	-0.249333	RSV	Hypo
chr7	44058626	44058641	15	3	0.00333333	0.001	0.006	0.0136667	0.110667	-0.097	RSV	Hypo
chr7	44058667	44058691	24	4	0.0015	0	0.003	0.01025	0.1325	-0.12225	RSV	Hypo
chr7	44079609	44079633	24	3	0.00266667	0	0.006	0.06	0.294	-0.234	RSV	Hypo
chr7	44104663	44104816	153	6	0.00216667	0	0.006	0.316167	0.626833	-0.310667	RSV	Hypo
chr7	44297997	44298039	42	3	0	0	0	0.511667	0.819667	-0.308	RSV	Hypo
chr7	44299431	44299452	21	4	0.002	0	0.007	0.81875	0.9955	-0.17675	RSV	Hypo
chr7	44323889	44323938	49	3	0.001	0	0.002	0.375667	0.0643333	0.311333	RSV	Hyper
chr7	44645438	44645460	22	3	0.00266667	0.001	0.005	0.219333	0.586667	-0.367333	RSV	Hypo
chr7	44649049	44649152	103	4	0.00025	0	0.001	0.4255	0.12175	0.30375	RSV	Hyper
chr7	44662409	44662658	249	4	0.003	0	0.007	0.8095	0.976	-0.1665	RSV	Hypo
chr7	44677868	44677901	33	3	0	0	0	0.412333	0.738333	-0.326	RSV	Hypo
chr7	44769663	44769725	62	3	0.00166667	0	0.005	0.368667	0.0863333	0.282333	RSV	Hyper
chr7	44835969	44835973	4	3	0.008	0.008	0.008	0	0.143	-0.143	RSV	Hypo
chr7	45002657	45002736	79	9	0.00222222	0	0.007	0.554556	0.908222	-0.353667	RSV	Hypo
chr7	45236234	45236274	40	3	0.00166667	0	0.003	0.738333	0.956333	-0.218	RSV	Hypo
chr7	45662318	45662397	79	6	0.004	0	0.01	0.6145	0.866	-0.2515	RSV	Hypo
chr7	47257161	47257571	410	8	0.000375	0	0.003	0.342875	0.815	-0.472125	RSV	Hypo
chr7	47267448	47267751	303	5	0	0	0	0.197	0.7044	-0.5074	RSV	Hypo
chr7	47611397	47611417	20	3	0.00233333	0	0.006	0.0953333	0.357333	-0.262	RSV	Hypo
chr7	47614552	47614711	159	5	0	0	0	0.1878	0.729	-0.5412	RSV	Hypo
chr7	47783603	47783644	41	3	0.00366667	0.001	0.006	0.269667	0.0733333	0.196333	RSV	Hyper
chr7	47977064	47977176	112	3	0	0	0	0.556	0.968333	-0.412333	RSV	Hypo
chr7	48129582	48129644	62	3	0.00333333	0.001	0.006	0.255333	0.0623333	0.193	RSV	Hyper
chr7	48129705	48130043	338	19	0.000210526	0	0.003	0.658421	0.234	0.424421	RSV	Hyper
chr7	50109406	50109467	61	4	0	0	0	0.13325	0.4995	-0.36625	RSV	Hypo
chr7	50323025	50323153	128	3	0.005	0.001	0.008	0.252333	0.0593333	0.193	RSV	Hyper
chr7	50428528	50428609	81	3	0.001	0	0.002	0.79	0.980667	-0.190667	RSV	Hypo
chr7	50436281	50436553	272	3	0.00366667	0	0.009	0.783667	0.963667	-0.18	RSV	Hypo
chr7	50720933	50721112	179	3	0.00133333	0	0.003	0.217	0.0216667	0.195333	RSV	Hyper
chr7	50725985	50726172	187	3	0.001	0	0.003	0.790667	0.387333	0.403333	RSV	Hyper
chr7	50732306	50732447	141	4	0.00225	0	0.009	0.3295	0.60675	-0.27725	RSV	Hypo
chr7	51392288	51392426	138	5	0.0026	0	0.008	0.2262	0.0266	0.1996	RSV	Hyper
chr7	51691913	51691929	16	3	0.000333333	0	0.001	0.943667	0.283333	0.660333	RSV	Hyper
chr7	52158965	52158994	29	3	0.00166667	0	0.004	0.589667	0.922667	-0.333	RSV	Hypo
chr7	54731606	54731645	39	3	0.00466667	0	0.009	0.397667	0.675	-0.277333	RSV	Hypo
chr7	54765427	54765478	51	3	0.004	0.001	0.007	0.672333	0.948	-0.275667	RSV	Hypo
chr7	55074128	55074259	131	3	0.00133333	0	0.002	0.565	0.909667	-0.344667	RSV	Hypo
chr7	55088868	55088955	87	4	0.0015	0	0.006	0.54175	0.8665	-0.32475	RSV	Hypo
chr7	55154281	55154324	43	4	0.00075	0	0.002	0.55	0.89025	-0.34025	RSV	Hypo
chr7	55323836	55323892	56	3	0.00333333	0	0.009	0.728333	0.963667	-0.235333	RSV	Hypo
chr7	55493019	55493162	143	5	0.0016	0	0.007	0.5024	0.7844	-0.282	RSV	Hypo
chr7	55585061	55585183	122	5	0.0004	0	0.002	0.6544	0.9758	-0.3214	RSV	Hypo
chr7	55602477	55602583	106	3	0.00366667	0.001	0.008	0.608333	0.858333	-0.25	RSV	Hypo
chr7	55625474	55625741	267	6	0.0025	0	0.007	0.425333	0.6875	-0.262167	RSV	Hypo
chr7	55637034	55637328	294	4	0.00125	0	0.003	0.476	0.70975	-0.23375	RSV	Hypo
chr7	56160619	56160687	68	3	0.000333333	0	0.001	0.611333	0.942333	-0.331	RSV	Hypo
chr7	56243204	56243209	5	3	0.00433333	0.004	0.005	0.400667	0.118333	0.282333	RSV	Hyper
chr7	57201973	57202099	126	3	0.004	0.001	0.01	0.601	0.855667	-0.254667	RSV	Hypo
chr7	57518317	57518422	105	3	0.00133333	0	0.002	0.754	0.368667	0.385333	RSV	Hyper
chr7	63361013	63361072	59	3	0.000333333	0	0.001	0.171333	0.509333	-0.338	RSV	Hypo
chr7	63361475	63361480	5	3	0.002	0	0.005	0.149	0.405667	-0.256667	RSV	Hypo
chr7	63361592	63361674	82	3	0	0	0	0.132333	0.418	-0.285667	RSV	Hypo
chr7	63385771	63385850	79	3	0	0	0	0.176667	0.688333	-0.511667	RSV	Hypo
chr7	63385952	63386094	142	4	0.005	0.001	0.009	0.18275	0.47225	-0.2895	RSV	Hypo
chr7	63386798	63386950	152	7	0.000714286	0	0.004	0.160571	0.489429	-0.328857	RSV	Hypo
chr7	63387076	63387093	17	3	0	0	0	0.0296667	0.287667	-0.258	RSV	Hypo
chr7	63387260	63387404	144	7	0.00142857	0	0.008	0.0637143	0.279	-0.215286	RSV	Hypo
chr7	63497706	63497796	90	3	0	0	0	0.0606667	0.408	-0.347333	RSV	Hypo
chr7	63497834	63497864	30	3	0	0	0	0.312333	0.713333	-0.401	RSV	Hypo
chr7	63506597	63506825	228	5	0.0012	0	0.005	0.3904	0.7954	-0.405	RSV	Hypo
chr7	63642099	63642118	19	4	0	0	0	0.44625	0.87975	-0.4335	RSV	Hypo
chr7	63642923	63642948	25	3	0.002	0.001	0.003	0.505333	0.821667	-0.316333	RSV	Hypo
chr7	63643699	63643755	56	5	0.001	0	0.003	0.0418	0.2978	-0.256	RSV	Hypo
chr7	64023468	64023495	27	4	0.00525	0.003	0.008	0.00475	0.07675	-0.072	RSV	Hypo
chr7	64126532	64126823	291	15	0.00166667	0	0.008	0.0102	0.123867	-0.113667	RSV	Hypo
chr7	64342627	64342668	41	3	0.002	0.001	0.003	0.396	0.732333	-0.336333	RSV	Hypo
chr7	64343797	64343815	18	3	0.000666667	0	0.002	0.509	0.932667	-0.423667	RSV	Hypo
chr7	64349984	64350046	62	3	0.000333333	0	0.001	0.0506667	0.342333	-0.291667	RSV	Hypo
chr7	64350077	64350150	73	5	0.0034	0	0.009	0.109	0.424	-0.315	RSV	Hypo
chr7	64363624	64363657	33	3	0.007	0.002	0.01	0.00333333	0.065	-0.0616667	RSV	Hypo
chr7	64363681	64363769	88	3	0.00433333	0	0.008	0.005	0.09	-0.085	RSV	Hypo
chr7	64363905	64363934	29	4	0.00225	0	0.004	0.00675	0.1155	-0.10875	RSV	Hypo
chr7	64411177	64411355	178	4	0	0	0	0.34225	0.768	-0.42575	RSV	Hypo
chr7	64466881	64466901	20	3	0.006	0.003	0.01	0.015	0.108333	-0.0933333	RSV	Hypo
chr7	65214778	65214843	65	6	0.0015	0	0.007	0.2905	0.0368333	0.253667	RSV	Hyper
chr7	65958023	65958062	39	3	0.00233333	0	0.006	0.479333	0.733	-0.253667	RSV	Hypo
chr7	66582476	66582539	63	3	0.00266667	0	0.007	0.700333	0.951333	-0.251	RSV	Hypo
chr7	66829850	66829861	11	3	0.00266667	0.001	0.005	0.440667	0.756667	-0.316	RSV	Hypo
chr7	67267119	67267463	344	4	0.00025	0	0.001	0.33775	0.73925	-0.4015	RSV	Hypo
chr7	67525978	67526199	221	3	0.001	0	0.002	0.645	0.953	-0.308	RSV	Hypo
chr7	69061655	69061751	96	3	0.003	0	0.006	0.526	0.275667	0.250333	RSV	Hyper
chr7	69238294	69238325	31	3	0.00433333	0	0.008	0.647	0.919333	-0.272333	RSV	Hypo
chr7	70124045	70124108	63	3	0.00266667	0.002	0.003	0.657	0.943333	-0.286333	RSV	Hypo
chr7	70134068	70134137	69	3	0.00366667	0.002	0.006	0.818333	0.988667	-0.170333	RSV	Hypo
chr7	70227695	70227928	233	5	0.0022	0	0.005	0.566	0.8686	-0.3026	RSV	Hypo
chr7	70602665	70602775	110	3	0.00433333	0	0.01	0.685333	0.939	-0.253667	RSV	Hypo
chr7	70991406	70991567	161	3	0.00133333	0	0.003	0.776	1	-0.224	RSV	Hypo
chr7	71655279	71655295	16	3	0.003	0	0.006	0.75	0.976	-0.226	RSV	Hypo
chr7	71798874	71799012	138	4	0.003	0	0.006	0.51425	0.76625	-0.252	RSV	Hypo
chr7	71868297	71868494	197	5	0	0	0	0.2698	0.7826	-0.5128	RSV	Hypo
chr7	72772312	72772369	57	3	0.000666667	0	0.002	0.18	0.478333	-0.298333	RSV	Hypo
chr7	72849363	72849450	87	3	0.000333333	0	0.001	0.919333	0.513667	0.405667	RSV	Hyper
chr7	73042427	73042570	143	3	0.00466667	0.001	0.009	0.456	0.748333	-0.292333	RSV	Hypo
chr7	73183658	73183762	104	3	0.000333333	0	0.001	0.273	0.666	-0.393	RSV	Hypo
chr7	73219639	73219688	49	4	0.004	0.001	0.009	0.68275	0.96725	-0.2845	RSV	Hypo
chr7	73442041	73442060	19	3	0.000333333	0	0.001	0.362667	0.923	-0.560333	RSV	Hypo
chr7	73456832	73456960	128	4	0.00075	0	0.003	0.6255	0.17875	0.44675	RSV	Hyper
chr7	73493747	73494067	320	5	0.0036	0	0.008	0.6794	0.9306	-0.2512	RSV	Hypo
chr7	73529899	73529967	68	3	0.00266667	0	0.007	0.531333	0.09	0.441333	RSV	Hyper
chr7	73721091	73721215	124	3	0.00433333	0.001	0.01	0.245667	0.516333	-0.270667	RSV	Hypo
chr7	73721624	73721815	191	5	0.0004	0	0.001	0.2754	0.6564	-0.381	RSV	Hypo
chr7	73786663	73786697	34	3	0.004	0	0.008	0.566333	0.958333	-0.392	RSV	Hypo
chr7	73890295	73890370	75	4	0.00075	0	0.002	0.58775	0.914	-0.32625	RSV	Hypo
chr7	73893841	73893943	102	4	0	0	0	0.571	0.97725	-0.40625	RSV	Hypo
chr7	73897126	73897170	44	4	0.0025	0	0.008	0.1935	0.015	0.1785	RSV	Hyper
chr7	74057562	74057580	18	3	0.00266667	0.001	0.004	0.528667	0.819	-0.290333	RSV	Hypo
chr7	74069965	74070104	139	3	0.00266667	0	0.005	0.565667	0.883333	-0.317667	RSV	Hypo
chr7	74572083	74572146	63	3	0.003	0	0.007	0.366	0.04	0.326	RSV	Hyper
chr7	75253474	75253525	51	3	0.00333333	0	0.009	0.225667	0.0383333	0.187333	RSV	Hyper
chr7	75368163	75368246	83	9	0.00488889	0	0.01	0.005	0.188444	-0.183444	RSV	Hypo
chr7	75626547	75626700	153	3	0.00566667	0.002	0.009	0.225667	0.0333333	0.192333	RSV	Hyper
chr7	75683538	75683663	125	3	0.00166667	0	0.005	0.415667	0.120667	0.295	RSV	Hyper
chr7	75924018	75924103	85	3	0.000666667	0	0.001	0.170333	0.536333	-0.366	RSV	Hypo
chr7	75933427	75933481	54	3	0	0	0	0.262	0.639667	-0.377667	RSV	Hypo
chr7	75944942	75944956	14	3	0.001	0	0.002	0.301667	0.569	-0.267333	RSV	Hypo
chr7	76027200	76027278	78	4	0.00025	0	0.001	0.58075	0.907	-0.32625	RSV	Hypo
chr7	76110365	76110526	161	5	0.0004	0	0.002	0.89	0.4188	0.4712	RSV	Hyper
chr7	76269992	76270121	129	3	0	0	0	0.438667	0.951667	-0.513	RSV	Hypo
chr7	76936207	76936320	113	3	0.00466667	0	0.008	0.283	0.0233333	0.259667	RSV	Hyper
chr7	78398462	78398698	236	3	0.000666667	0	0.002	0.428667	0.0746667	0.354	RSV	Hyper
chr7	79397511	79397548	37	3	0.01	0.01	0.01	0.706333	0.957	-0.250667	RSV	Hypo
chr7	79397625	79397647	22	4	0.0025	0.001	0.004	0.70675	1	-0.29325	RSV	Hypo
chr7	79605740	79605909	169	6	0	0	0	0.777	0.227833	0.549167	RSV	Hyper
chr7	80886445	80886518	73	3	0.000666667	0	0.002	0.599667	0.884333	-0.284667	RSV	Hypo
chr7	81065341	81065382	41	4	0.00125	0	0.002	0.84925	0.55375	0.2955	RSV	Hyper
chr7	81240382	81240445	63	7	0.002	0	0.005	0.748571	0.968143	-0.219571	RSV	Hypo
chr7	81240536	81240661	125	5	0.001	0	0.004	0.686	0.986	-0.3	RSV	Hypo
chr7	81381466	81381558	92	4	0.0025	0	0.009	0.29675	0.03	0.26675	RSV	Hyper
chr7	82176020	82176053	33	3	0.00433333	0	0.007	0.781333	0.992	-0.210667	RSV	Hypo
chr7	85092116	85092168	52	3	0.000333333	0	0.001	0.502	0.950333	-0.448333	RSV	Hypo
chr7	85819384	85819412	28	3	0.005	0.004	0.006	0.809	0.976	-0.167	RSV	Hypo
chr7	86669093	86669132	39	3	0.00166667	0	0.004	0.585	0.926	-0.341	RSV	Hypo
chr7	86847693	86847846	153	3	0.000333333	0	0.001	0.411667	0.831	-0.419333	RSV	Hypo
chr7	88884461	88884571	110	4	0.00275	0.001	0.006	0.35275	0.028	0.32475	RSV	Hyper
chr7	89783435	89783499	64	3	0.000666667	0	0.002	0.178	0.546667	-0.368667	RSV	Hypo
chr7	90092780	90092838	58	3	0	0	0	0.465667	0.882	-0.416333	RSV	Hypo
chr7	90895801	90895988	187	5	0.0018	0	0.009	0.8554	0.51	0.3454	RSV	Hyper
chr7	92055148	92055340	192	3	0.004	0.001	0.006	0.511667	0.764667	-0.253	RSV	Hypo
chr7	92157240	92157251	11	4	0.00175	0.001	0.002	0	0.12275	-0.12275	RSV	Hypo
chr7	92325142	92325249	107	3	0.000333333	0	0.001	0.613	0.933667	-0.320667	RSV	Hypo
chr7	93994182	93994239	57	3	0.004	0.001	0.008	0.739667	0.927333	-0.187667	RSV	Hypo
chr7	94953877	94953889	12	3	0.00133333	0	0.003	0.470333	0.095	0.375333	RSV	Hyper
chr7	95225510	95225541	31	3	0.001	0	0.002	0.202667	0.453	-0.250333	RSV	Hypo
chr7	95402582	95402698	116	3	0.00166667	0	0.003	0.368	0.671333	-0.303333	RSV	Hypo
chr7	95557191	95557259	68	3	0.000333333	0	0.001	0.500333	0.878333	-0.378	RSV	Hypo
chr7	96221882	96221913	31	3	0.00133333	0.001	0.002	0.681	0.940333	-0.259333	RSV	Hypo
chr7	97560726	97560850	124	5	0	0	0	0.3406	0.807	-0.4664	RSV	Hypo
chr7	97755213	97755233	20	3	0.00266667	0.001	0.004	0.157667	0	0.157667	RSV	Hyper
chr7	97798005	97798135	130	3	0	0	0	0.203333	0.801333	-0.598	RSV	Hypo
chr7	97915728	97915757	29	3	0.004	0.002	0.005	0.223667	0.0193333	0.204333	RSV	Hyper
chr7	97953101	97953165	64	5	0.001	0	0.004	0.525	0.8344	-0.3094	RSV	Hypo
chr7	98029126	98029459	333	11	0	0	0	0.169091	0.743455	-0.574364	RSV	Hypo
chr7	98046165	98046348	183	7	0.00228571	0	0.008	0.669857	0.965	-0.295143	RSV	Hypo
chr7	98100899	98100977	78	5	0.0022	0	0.006	0.5546	0.9162	-0.3616	RSV	Hypo
chr7	98183264	98183316	52	3	0.000333333	0	0.001	0.696333	0.974	-0.277667	RSV	Hypo
chr7	98417003	98417115	112	8	0.000875	0	0.003	0.961375	0.56025	0.401125	RSV	Hyper
chr7	98822337	98822485	148	3	0.002	0.001	0.003	0.482	0.744667	-0.262667	RSV	Hypo
chr7	98974031	98974134	103	3	0.000666667	0	0.001	0.709	0.973667	-0.264667	RSV	Hypo
chr7	98978894	98979093	199	3	0	0	0	0.709667	0.961667	-0.252	RSV	Hypo
chr7	99096726	99096773	47	4	0.0045	0.002	0.008	0.39875	0.7185	-0.31975	RSV	Hypo
chr7	99815488	99815556	68	3	0.000333333	0	0.001	0.116667	0.384	-0.267333	RSV	Hypo
chr7	99817027	99817112	85	3	0.00366667	0.001	0.008	0.797	0.969	-0.172	RSV	Hypo
chr7	99980524	99980561	37	3	0.00266667	0	0.007	0.414333	0.147	0.267333	RSV	Hyper
chr7	100034536	100034656	120	4	0.0005	0	0.002	0.40025	0.78625	-0.386	RSV	Hypo
chr7	100343023	100343074	51	5	0.0004	0	0.001	0.2674	0.0182	0.2492	RSV	Hyper
chr7	100383495	100383532	37	3	0	0	0	0.399667	0.0466667	0.353	RSV	Hyper
chr7	100463327	100463619	292	11	0	0	0	0.340273	0.866182	-0.525909	RSV	Hypo
chr7	100463923	100464442	519	6	0	0	0	0.300833	0.8705	-0.569667	RSV	Hypo
chr7	100472235	100472281	46	3	0	0	0	0.468	0.842	-0.374	RSV	Hypo
chr7	100743789	100743873	84	4	0.00025	0	0.001	0.075	0.4325	-0.3575	RSV	Hypo
chr7	100751675	100751816	141	6	0.000666667	0	0.002	0.282833	0.0235	0.259333	RSV	Hyper
chr7	100845702	100845725	23	3	0.00666667	0	0.01	0.051	0.285	-0.234	RSV	Hypo
chr7	100879923	100880080	157	4	0.0025	0	0.008	0.458	0.87975	-0.42175	RSV	Hypo
chr7	100881750	100881902	152	5	0.0016	0	0.007	0.4598	0.7594	-0.2996	RSV	Hypo
chr7	100887161	100887461	300	6	0.000666667	0	0.003	0.333333	0.626167	-0.292833	RSV	Hypo
chr7	100942622	100942853	231	5	0.0014	0	0.007	0.3002	0.665	-0.3648	RSV	Hypo
chr7	101030478	101030489	11	3	0.002	0.001	0.004	0.0686667	0.260333	-0.191667	RSV	Hypo
chr7	101178520	101178869	349	3	0.00366667	0	0.01	0.533667	0.826667	-0.293	RSV	Hypo
chr7	101361170	101361251	81	7	0.005	0.001	0.009	0.17	0.00342857	0.166571	RSV	Hyper
chr7	101398108	101398448	340	13	0.000384615	0	0.005	0.366231	0.785923	-0.419692	RSV	Hypo
chr7	101440349	101440386	37	3	0.004	0.001	0.008	0.182333	0.00766667	0.174667	RSV	Hyper
chr7	101461329	101461389	60	4	0.00275	0	0.009	0.18825	0.0105	0.17775	RSV	Hyper
chr7	101499578	101499613	35	3	0.001	0	0.003	0.238	0.0123333	0.225667	RSV	Hyper
chr7	101526320	101526419	99	4	0.00175	0	0.005	0.25425	0.0345	0.21975	RSV	Hyper
chr7	101705523	101705628	105	5	0.0008	0	0.002	0.2352	0.027	0.2082	RSV	Hyper
chr7	101961881	101961887	6	3	0.00566667	0.002	0.01	0.247	0	0.247	RSV	Hyper
chr7	101962267	101962403	136	3	0.00233333	0	0.007	0.878333	0.558333	0.32	RSV	Hyper
chr7	102084084	102084184	100	3	0.002	0	0.006	0.464	0.180333	0.283667	RSV	Hyper
chr7	103507420	103507684	264	3	0.000666667	0	0.001	0.675	0.929	-0.254	RSV	Hypo
chr7	104291473	104291550	77	3	0	0	0	0.223667	0.674	-0.450333	RSV	Hypo
chr7	105489825	105489998	173	3	0.00333333	0	0.009	0.679333	0.922333	-0.243	RSV	Hypo
chr7	105705964	105706065	101	3	0	0	0	0.489333	0.869333	-0.38	RSV	Hypo
chr7	105796848	105797096	248	4	0.0045	0	0.006	0.37525	0.21475	0.1605	RSV	Hyper
chr7	106407921	106407970	49	4	0.001	0	0.002	0.8295	0.556	0.2735	RSV	Hyper
chr7	106840705	106840952	247	3	0.000333333	0	0.001	0.703333	0.982333	-0.279	RSV	Hypo
chr7	107027904	107028358	454	6	0.0015	0	0.009	0.507833	0.866167	-0.358333	RSV	Hypo
chr7	107531775	107531803	28	4	0.0015	0	0.006	0.0035	0.14425	-0.14075	RSV	Hypo
chr7	112725833	112725899	66	4	0.002	0	0.007	0.43475	0.1395	0.29525	RSV	Hyper
chr7	112759066	112759085	19	3	0.002	0.001	0.004	0.424667	0.147667	0.277	RSV	Hyper
chr7	115900088	115900293	205	3	0.002	0.001	0.004	0.724333	0.964667	-0.240333	RSV	Hypo
chr7	116151916	116152021	105	5	0.001	0	0.003	0.562	0.8898	-0.3278	RSV	Hypo
chr7	116152351	116152509	158	3	0.000333333	0	0.001	0.734333	0.970667	-0.236333	RSV	Hypo
chr7	116483988	116484113	125	3	0.00133333	0	0.004	0.581667	0.921667	-0.34	RSV	Hypo
chr7	116713058	116713121	63	3	0.00166667	0	0.005	0.252333	0.033	0.219333	RSV	Hyper
chr7	120590002	120590087	85	3	0.00666667	0.001	0.01	0.00633333	0.114667	-0.108333	RSV	Hypo
chr7	120629404	120630077	673	12	0.0005	0	0.006	0.409333	0.944667	-0.535333	RSV	Hypo
chr7	120681592	120681657	65	3	0.00166667	0	0.005	0.171	0.485	-0.314	RSV	Hypo
chr7	120778469	120778673	204	3	0.002	0	0.006	0.429333	0.795333	-0.366	RSV	Hypo
chr7	121383276	121383368	92	3	0.00233333	0	0.007	0.625333	0.955667	-0.330333	RSV	Hypo
chr7	122197297	122197557	260	3	0.005	0.002	0.01	0.772667	0.979667	-0.207	RSV	Hypo
chr7	122593552	122593582	30	3	0.00266667	0.001	0.005	0.753	0.992	-0.239	RSV	Hypo
chr7	123234787	123235083	296	4	0.00225	0	0.004	0.57975	0.8625	-0.28275	RSV	Hypo
chr7	127761976	127761992	16	3	0.005	0.003	0.007	0.198333	0.00966667	0.188667	RSV	Hyper
chr7	127911455	127911577	122	4	0.0025	0	0.006	0.30625	0.62275	-0.3165	RSV	Hypo
chr7	127911648	127911679	31	4	0.0005	0	0.002	0.07825	0.37575	-0.2975	RSV	Hypo
chr7	127912189	127912351	162	3	0.000666667	0	0.001	0.164667	0.608667	-0.444	RSV	Hypo
chr7	128048955	128049000	45	3	0.00266667	0	0.006	0.190667	0	0.190667	RSV	Hyper
chr7	128117278	128117288	10	3	0.00833333	0.005	0.01	0.008	0.103333	-0.0953333	RSV	Hypo
chr7	128482305	128482342	37	3	0.004	0.001	0.007	0.149333	0.353333	-0.204	RSV	Hypo
chr7	128574231	128574334	103	3	0.00166667	0	0.004	0.795	0.388333	0.406667	RSV	Hyper
chr7	128904540	128904680	140	4	0.00175	0	0.004	0.715	0.96675	-0.25175	RSV	Hypo
chr7	129252920	129252999	79	3	0.002	0	0.005	0.176	0.399667	-0.223667	RSV	Hypo
chr7	129426695	129426915	220	4	0.0045	0.001	0.009	0.476	0.2185	0.2575	RSV	Hyper
chr7	129589537	129589660	123	3	0.00366667	0.001	0.007	0.187	0.435	-0.248	RSV	Hypo
chr7	130131905	130131948	43	7	0.000285714	0	0.001	0.292143	0.672429	-0.380286	RSV	Hypo
chr7	130132542	130132677	135	4	0.0025	0	0.008	0.5385	0.21825	0.32025	RSV	Hyper
chr7	130579630	130579927	297	3	0.003	0	0.005	0.731667	0.972333	-0.240667	RSV	Hypo
chr7	130602824	130602840	16	3	0	0	0	0.500667	0.876333	-0.375667	RSV	Hypo
chr7	130626096	130626215	119	5	0.0004	0	0.001	0.5392	0.8938	-0.3546	RSV	Hypo
chr7	130644807	130644877	70	3	0.001	0	0.002	0.710667	0.414	0.296667	RSV	Hyper
chr7	130795153	130795321	168	3	0.00166667	0	0.005	0.362333	0.674667	-0.312333	RSV	Hypo
chr7	130796017	130796115	98	4	0.00275	0	0.009	0.0495	0.26725	-0.21775	RSV	Hypo
chr7	131015160	131015242	82	3	0.00166667	0	0.003	0.611333	0.895333	-0.284	RSV	Hypo
chr7	131291605	131291670	65	3	0.00333333	0	0.005	0.777333	0.985333	-0.208	RSV	Hypo
chr7	132170652	132170737	85	3	0	0	0	0.626	0.932	-0.306	RSV	Hypo
chr7	132193690	132193897	207	5	0.0006	0	0.002	0.3704	0.7238	-0.3534	RSV	Hypo
chr7	132347363	132347575	212	4	0.00225	0	0.008	0.51325	0.23175	0.2815	RSV	Hyper
chr7	133379393	133379700	307	5	0.001	0	0.005	0.7652	0.2842	0.481	RSV	Hyper
chr7	133968581	133968661	80	3	0.00233333	0.001	0.003	0.616333	0.916	-0.299667	RSV	Hypo
chr7	134117325	134117336	11	3	0	0	0	0.013	0.248667	-0.235667	RSV	Hypo
chr7	134117354	134117387	33	3	0	0	0	0.0493333	0.305	-0.255667	RSV	Hypo
chr7	134234672	134234821	149	3	0.000666667	0	0.002	0.690667	0.970667	-0.28	RSV	Hypo
chr7	134540180	134540611	431	3	0.000333333	0	0.001	0.519667	0.848	-0.328333	RSV	Hypo
chr7	134855170	134855192	22	3	0.00833333	0.007	0.009	0.014	0.130667	-0.116667	RSV	Hypo
chr7	134893227	134893475	248	3	0.00266667	0	0.004	0.444333	0.747	-0.302667	RSV	Hypo
chr7	135053346	135053385	39	3	0.00533333	0.001	0.01	0.782333	0.977333	-0.195	RSV	Hypo
chr7	136240711	136240897	186	3	0.00166667	0	0.004	0.745667	0.964	-0.218333	RSV	Hypo
chr7	137441911	137442170	259	3	0.002	0.001	0.003	0.299667	0.0653333	0.234333	RSV	Hyper
chr7	137560319	137560510	191	4	0	0	0	0.70575	0.0795	0.62625	RSV	Hyper
chr7	137618149	137618321	172	3	0.000333333	0	0.001	0.434333	0.731333	-0.297	RSV	Hypo
chr7	137635188	137635386	198	3	0.000666667	0	0.002	0.752	0.974667	-0.222667	RSV	Hypo
chr7	137831775	137831888	113	3	0.00433333	0	0.007	0.405	0.693	-0.288	RSV	Hypo
chr7	138348747	138348802	55	4	0.00025	0	0.001	0.12325	0.47675	-0.3535	RSV	Hypo
chr7	138349303	138349337	34	3	0	0	0	0.158333	0.655	-0.496667	RSV	Hypo
chr7	138719784	138719857	73	3	0.002	0.001	0.003	0.094	0.288333	-0.194333	RSV	Hypo
chr7	138720045	138720139	94	10	0.001	0	0.007	0.0133	0.2868	-0.2735	RSV	Hypo
chr7	138720435	138720477	42	5	0.0018	0	0.009	0.004	0.1842	-0.1802	RSV	Hypo
chr7	139267156	139267378	222	4	0.00375	0.001	0.006	0.40125	0.1465	0.25475	RSV	Hyper
chr7	139348606	139348632	26	3	0	0	0	0.285	0.031	0.254	RSV	Hyper
chr7	139405198	139405214	16	3	0.00433333	0.002	0.008	0.358667	0.0976667	0.261	RSV	Hyper
chr7	139475891	139475910	19	3	0.00266667	0	0.007	0.00266667	0.1	-0.0973333	RSV	Hypo
chr7	139616285	139616388	103	4	0.0025	0	0.01	0.4265	0.73875	-0.31225	RSV	Hypo
chr7	139912386	139912481	95	3	0	0	0	0.646333	0.965667	-0.319333	RSV	Hypo
chr7	140016008	140016443	435	6	0.000333333	0	0.001	0.407667	0.7985	-0.390833	RSV	Hypo
chr7	140059320	140059370	50	3	0.002	0	0.006	0.257	0.00966667	0.247333	RSV	Hyper
chr7	140135468	140135519	51	3	0.00133333	0	0.003	0.322	0.689	-0.367	RSV	Hypo
chr7	140225804	140225885	81	4	0	0	0	0.52775	0.01975	0.508	RSV	Hyper
chr7	140373598	140373942	344	12	0.00133333	0	0.009	0.326083	0.735917	-0.409833	RSV	Hypo
chr7	140753486	140753529	43	3	0	0	0	0.207	0.671667	-0.464667	RSV	Hypo
chr7	140916252	140916258	6	4	0	0	0	0.86	0	0.86	RSV	Hyper
chr7	141437565	141437686	121	3	0.00366667	0.001	0.008	0.0693333	0.327333	-0.258	RSV	Hypo
chr7	141437741	141437774	33	5	0.003	0	0.009	0.055	0.3086	-0.2536	RSV	Hypo
chr7	141995843	141995907	64	3	0.00166667	0	0.004	0.284	0.0196667	0.264333	RSV	Hyper
chr7	142168413	142168905	492	4	0.0035	0	0.007	0.295	0.51325	-0.21825	RSV	Hypo
chr7	142494244	142494541	297	13	0.00269231	0	0.01	0.295231	0.0366923	0.258538	RSV	Hyper
chr7	142498750	142498902	152	5	0.0008	0	0.003	0.7446	0.9596	-0.215	RSV	Hypo
chr7	142498971	142499089	118	8	0.00125	0	0.006	0.815375	0.97175	-0.156375	RSV	Hypo
chr7	142603939	142603962	23	3	0	0	0	0.79	0.326	0.464	RSV	Hyper
chr7	143013768	143013799	31	3	0.00333333	0	0.008	0.248	0.0506667	0.197333	RSV	Hyper
chr7	143077522	143077552	30	4	0.00225	0	0.008	0.00925	0.176	-0.16675	RSV	Hypo
chr7	143082109	143082275	166	3	0.00366667	0.001	0.006	0.435667	0.198333	0.237333	RSV	Hyper
chr7	143111155	143111349	194	4	0.003	0.001	0.005	0.734	0.45	0.284	RSV	Hyper
chr7	143134494	143134684	190	3	0.00133333	0	0.002	0.399667	0.688	-0.288333	RSV	Hypo
chr7	143184659	143184806	147	3	0.000666667	0	0.001	0.371	0.707333	-0.336333	RSV	Hypo
chr7	144247108	144247326	218	3	0.004	0.001	0.009	0.270667	0.0616667	0.209	RSV	Hyper
chr7	144997563	144997606	43	3	0.001	0	0.002	0.359333	0.724	-0.364667	RSV	Hypo
chr7	147361672	147361712	40	3	0.00233333	0	0.007	0.252667	0.611667	-0.359	RSV	Hypo
chr7	147959379	147959583	204	3	0	0	0	0.311	0.728333	-0.417333	RSV	Hypo
chr7	147964326	147964366	40	3	0.003	0	0.009	0.965	0.607333	0.357667	RSV	Hyper
chr7	148000590	148000691	101	3	0.00433333	0	0.01	0.588	0.910333	-0.322333	RSV	Hypo
chr7	148414567	148414602	35	3	0.00266667	0	0.007	0.690667	0.980667	-0.29	RSV	Hypo
chr7	148887971	148888531	560	18	0.000388889	0	0.005	0.318889	0.832222	-0.513333	RSV	Hypo
chr7	149120620	149120650	30	3	0	0	0	0.456667	0.163	0.293667	RSV	Hyper
chr7	149120767	149120912	145	5	0.0028	0	0.007	0.532	0.2052	0.3268	RSV	Hyper
chr7	149193793	149193885	92	5	0.0014	0	0.007	0.3492	0.7706	-0.4214	RSV	Hypo
chr7	149298303	149298312	9	3	0.004	0.002	0.007	0.757667	0.977	-0.219333	RSV	Hypo
chr7	149318277	149318385	108	5	0	0	0	0.4382	0.908	-0.4698	RSV	Hypo
chr7	149318923	149319161	238	4	0.00075	0	0.002	0.422	0.0925	0.3295	RSV	Hyper
chr7	149419643	149419701	58	3	0	0	0	0.425333	0.038	0.387333	RSV	Hyper
chr7	149551873	149551908	35	3	0.000333333	0	0.001	0.576333	0.877	-0.300667	RSV	Hypo
chr7	150022330	150022412	82	3	0.00433333	0	0.01	0.391	0.0596667	0.331333	RSV	Hyper
chr7	150038344	150038447	103	5	0.0008	0	0.001	0.2536	0.0056	0.248	RSV	Hyper
chr7	150086034	150086099	65	3	0	0	0	0.252333	0.0443333	0.208	RSV	Hyper
chr7	150600660	150601191	531	10	0.0003	0	0.002	0.1557	0.5731	-0.4174	RSV	Hypo
chr7	150634820	150635035	215	6	0	0	0	0.346333	0.786167	-0.439833	RSV	Hypo
chr7	150655133	150655138	5	3	0.004	0	0.01	0.09	0.305667	-0.215667	RSV	Hypo
chr7	150692178	150692222	44	3	0.003	0.001	0.006	0.239333	0.0323333	0.207	RSV	Hyper
chr7	150706059	150706087	28	4	0.0015	0	0.005	0.393	0.7735	-0.3805	RSV	Hypo
chr7	150710997	150711023	26	5	0.0038	0	0.01	0.006	0.2034	-0.1974	RSV	Hypo
chr7	150711090	150711332	242	10	0.0002	0	0.002	0.1076	0.5665	-0.4589	RSV	Hypo
chr7	150744274	150744367	93	5	0.0018	0	0.007	0.5316	0.8704	-0.3388	RSV	Hypo
chr7	150744384	150744599	215	4	0.00175	0	0.005	0.5035	0.829	-0.3255	RSV	Hypo
chr7	150757711	150757742	31	3	0.00266667	0.001	0.005	0.037	0.215333	-0.178333	RSV	Hypo
chr7	150812788	150812813	25	4	0.00075	0	0.001	0.2305	0.70925	-0.47875	RSV	Hypo
chr7	150872035	150872191	156	4	0.00125	0	0.004	0.34075	0.679	-0.33825	RSV	Hypo
chr7	150949741	150949817	76	4	0.001	0	0.003	0.64125	0.259	0.38225	RSV	Hyper
chr7	150953972	150953993	21	3	0.00133333	0	0.003	0.885667	0.549667	0.336	RSV	Hyper
chr7	151090862	151090964	102	3	0.000666667	0	0.002	0.504	0.171667	0.332333	RSV	Hyper
chr7	151114099	151114155	56	3	0.00433333	0	0.009	0.432	0.149	0.283	RSV	Hyper
chr7	151145358	151145377	19	4	0.00375	0	0.009	0.2085	0.01275	0.19575	RSV	Hyper
chr7	151433236	151433366	130	8	0.0005	0	0.002	0.829	0.485625	0.343375	RSV	Hyper
chr7	151433812	151433864	52	4	0.0005	0	0.002	0.485	0.129	0.356	RSV	Hyper
chr7	151505002	151505116	114	4	0.0045	0.002	0.007	0.24625	0.03275	0.2135	RSV	Hyper
chr7	151724894	151724965	71	3	0.003	0	0.006	0.732667	0.979333	-0.246667	RSV	Hypo
chr7	152426430	152426573	143	7	0.000285714	0	0.002	0.886714	0.512857	0.373857	RSV	Hyper
chr7	152559118	152559160	42	3	0.00366667	0	0.006	0.640667	0.333	0.307667	RSV	Hyper
chr7	153586190	153586207	17	3	0.000333333	0	0.001	0.662667	0.945333	-0.282667	RSV	Hypo
chr7	154068827	154069032	205	4	0	0	0	0.27625	0.653	-0.37675	RSV	Hypo
chr7	154455803	154455842	39	3	0.004	0	0.008	0.702	0.977333	-0.275333	RSV	Hypo
chr7	154585697	154585723	26	3	0.00166667	0.001	0.003	0.567333	0.869333	-0.302	RSV	Hypo
chr7	154666045	154666080	35	3	0.004	0.002	0.008	0.351333	0.657333	-0.306	RSV	Hypo
chr7	154684364	154684430	66	5	0.0022	0	0.01	0.3366	0.7108	-0.3742	RSV	Hypo
chr7	154706175	154706334	159	3	0.00166667	0	0.003	0.189667	0.515667	-0.326	RSV	Hypo
chr7	154706488	154706704	216	6	0.000833333	0	0.003	0.481833	0.806667	-0.324833	RSV	Hypo
chr7	154706857	154706893	36	3	0.000333333	0	0.001	0.382667	0.685	-0.302333	RSV	Hypo
chr7	154796245	154796336	91	6	0.00433333	0	0.009	0.639167	0.881333	-0.242167	RSV	Hypo
chr7	154862797	154862828	31	5	0.0002	0	0.001	0.1558	0.5138	-0.358	RSV	Hypo
chr7	154862893	154862963	70	5	0.0012	0	0.006	0.3388	0.7274	-0.3886	RSV	Hypo
chr7	154863209	154863224	15	3	0	0	0	0.515	0.937	-0.422	RSV	Hypo
chr7	155030987	155031550	563	6	0.00166667	0	0.007	0.216333	0.510167	-0.293833	RSV	Hypo
chr7	155098465	155098476	11	3	0.00266667	0	0.006	0.132667	0.00966667	0.123	RSV	Hyper
chr7	155137149	155137207	58	4	0.001	0	0.002	0.3845	0.6895	-0.305	RSV	Hypo
chr7	155151195	155151261	66	3	0.00366667	0.001	0.009	0.56	0.837667	-0.277667	RSV	Hypo
chr7	155151391	155151469	78	4	0.004	0	0.01	0.4825	0.8155	-0.333	RSV	Hypo
chr7	155153113	155153156	43	4	0	0	0	0.36025	0.92025	-0.56	RSV	Hypo
chr7	155179349	155179803	454	10	0.0002	0	0.002	0.6013	0.2055	0.3958	RSV	Hyper
chr7	155190267	155190420	153	9	0	0	0	0.860333	0.451222	0.409111	RSV	Hyper
chr7	155198248	155198334	86	3	0.00233333	0	0.007	0.113667	0.405333	-0.291667	RSV	Hypo
chr7	155219820	155219844	24	3	0.00533333	0	0.009	0.509667	0.201	0.308667	RSV	Hyper
chr7	155324169	155324204	35	3	0.00133333	0	0.003	0.647	0.360333	0.286667	RSV	Hyper
chr7	155383358	155383499	141	3	0.005	0	0.009	0.191333	0	0.191333	RSV	Hyper
chr7	155387542	155387737	195	4	0.0025	0	0.006	0.21125	0.0055	0.20575	RSV	Hyper
chr7	155590667	155590723	56	3	0	0	0	0.965667	0.540333	0.425333	RSV	Hyper
chr7	155790463	155790563	100	3	0	0	0	0.424667	0.801	-0.376333	RSV	Hypo
chr7	155791186	155791251	65	5	0.0038	0	0.007	0.6634	0.99	-0.3266	RSV	Hypo
chr7	156532393	156532448	55	3	0.004	0	0.01	0.754	0.991333	-0.237333	RSV	Hypo
chr7	156741746	156741821	75	3	0.00333333	0	0.007	0.0996667	0.354333	-0.254667	RSV	Hypo
chr7	156743547	156743565	18	3	0.000333333	0	0.001	0.280333	0.656333	-0.376	RSV	Hypo
chr7	156744029	156744037	8	3	0.005	0	0.01	0.640667	0.895333	-0.254667	RSV	Hypo
chr7	156786240	156786355	115	4	0.0015	0	0.003	0.64325	0.93525	-0.292	RSV	Hypo
chr7	156786774	156786962	188	4	0.003	0	0.006	0.61375	0.8655	-0.25175	RSV	Hypo
chr7	156889131	156889240	109	6	0.000166667	0	0.001	0.513167	0.153667	0.3595	RSV	Hyper
chr7	156933679	156933744	65	3	0.00266667	0.001	0.004	0.317333	0.115667	0.201667	RSV	Hyper
chr7	157151259	157151331	72	3	0.008	0.006	0.01	0.761	0.948667	-0.187667	RSV	Hypo
chr7	157194523	157194569	46	5	0.0006	0	0.001	0.4138	0.1324	0.2814	RSV	Hyper
chr7	157194604	157194743	139	3	0.001	0	0.002	0.368	0.0863333	0.281667	RSV	Hyper
chr7	157267473	157267495	22	3	0	0	0	0.172333	0.590667	-0.418333	RSV	Hypo
chr7	157369895	157369940	45	3	0.00266667	0.001	0.006	0.753667	0.952333	-0.198667	RSV	Hypo
chr7	157385306	157385391	85	3	0.00333333	0	0.008	0.836333	0.99	-0.153667	RSV	Hypo
chr7	157401163	157401193	30	3	0	0	0	0.432667	0.952333	-0.519667	RSV	Hypo
chr7	157405242	157405286	44	4	0.00025	0	0.001	0.3745	0.8175	-0.443	RSV	Hypo
chr7	157406086	157406108	22	5	0.0056	0	0.01	0.02	0.1444	-0.1244	RSV	Hypo
chr7	157406143	157406245	102	10	0.0041	0	0.01	0.0664	0.2501	-0.1837	RSV	Hypo
chr7	157406269	157406342	73	11	0.000545455	0	0.004	0.102182	0.422545	-0.320364	RSV	Hypo
chr7	157406375	157406419	44	4	0.00025	0	0.001	0.15175	0.65075	-0.499	RSV	Hypo
chr7	157406426	157406761	335	13	0.000923077	0	0.007	0.400846	0.867385	-0.466538	RSV	Hypo
chr7	157437037	157437217	180	4	0.002	0	0.005	0.341	0.073	0.268	RSV	Hyper
chr7	157454168	157454256	88	4	0.003	0	0.008	0.5305	0.912	-0.3815	RSV	Hypo
chr7	157618214	157618302	88	3	0.001	0	0.003	0.359	0.739667	-0.380667	RSV	Hypo
chr7	157809107	157809145	38	3	0	0	0	0.816667	0.436667	0.38	RSV	Hyper
chr7	157968488	157968578	90	3	0.003	0.001	0.005	0.692667	0.909333	-0.216667	RSV	Hypo
chr7	158091619	158091679	60	3	0.000666667	0	0.002	0.609333	0.908333	-0.299	RSV	Hypo
chr7	158110683	158110714	31	3	0.000666667	0	0.002	0.074	0.397	-0.323	RSV	Hypo
chr7	158118422	158118458	36	3	0.002	0	0.006	0.564	0.890667	-0.326667	RSV	Hypo
chr7	158118834	158119098	264	4	0.0005	0	0.002	0.48875	0.83775	-0.349	RSV	Hypo
chr7	158201456	158201506	50	3	0.00133333	0	0.003	0.251667	0.510333	-0.258667	RSV	Hypo
chr7	158266047	158266081	34	3	0.004	0.002	0.005	0.170333	0.406333	-0.236	RSV	Hypo
chr7	158363102	158363227	125	8	0.000375	0	0.001	0.595875	0.93875	-0.342875	RSV	Hypo
chr7	158396605	158396686	81	3	0.00166667	0	0.003	0.460667	0.107333	0.353333	RSV	Hyper
chr7	158532932	158532941	9	3	0.002	0	0.006	0.294	0.0433333	0.250667	RSV	Hyper
chr7	158595860	158595942	82	3	0.00566667	0.001	0.009	0.512667	0.238333	0.274333	RSV	Hyper
chr7	158622548	158622558	10	3	0.00333333	0.001	0.005	0.00233333	0.110667	-0.108333	RSV	Hypo
chr7	158750206	158750761	555	25	0.00024	0	0.005	0.1958	0.6304	-0.4346	RSV	Hypo
chr7	158750786	158750867	81	4	0	0	0	0.15125	0.41875	-0.2675	RSV	Hypo
chr7	158750955	158751456	501	21	0	0	0	0.16381	0.603619	-0.43981	RSV	Hypo
chr7	158766127	158766149	22	5	0.001	0	0.002	0.533	0.9876	-0.4546	RSV	Hypo
chr7	158766154	158766200	46	7	0.000428571	0	0.003	0.465714	0.979571	-0.513857	RSV	Hypo
chr7	158766236	158766413	177	11	9.09091e-05	0	0.001	0.406909	0.974909	-0.568	RSV	Hypo
chr7	158766435	158766483	48	3	0.00333333	0	0.01	0.386	0.936	-0.55	RSV	Hypo
chr7	158769711	158769746	35	3	0.004	0	0.01	0.0503333	0.262	-0.211667	RSV	Hypo
chr7	158797267	158797370	103	5	0.0002	0	0.001	0.7074	0.9856	-0.2782	RSV	Hypo
chr7	158854341	158854584	243	11	0.00245455	0	0.01	0.206909	0.545818	-0.338909	RSV	Hypo
chr7	158860694	158860814	120	4	0.0015	0	0.004	0.81275	0.45325	0.3595	RSV	Hyper
chr7	158968030	158968152	122	4	0	0	0	0.0995	0.4255	-0.326	RSV	Hypo
chr8	241865	241931	66	3	0.00633333	0.005	0.008	0.716	0.915667	-0.199667	RSV	Hypo
chr8	354619	354800	181	3	0.00166667	0	0.004	0.449333	0.708	-0.258667	RSV	Hypo
chr8	580683	580775	92	3	0.00366667	0	0.007	0.664333	0.835	-0.170667	RSV	Hypo
chr8	582875	582989	114	3	0.004	0	0.009	0.777333	0.943667	-0.166333	RSV	Hypo
chr8	586744	587024	280	6	0.000166667	0	0.001	0.3425	0.0978333	0.244667	RSV	Hyper
chr8	599598	599905	307	8	0.0025	0	0.007	0.68625	0.985375	-0.299125	RSV	Hypo
chr8	600178	600213	35	3	0.00533333	0.005	0.006	0.781	1	-0.219	RSV	Hypo
chr8	600233	600439	206	11	0.000909091	0	0.003	0.710455	0.984545	-0.274091	RSV	Hypo
chr8	616471	616556	85	4	0.00075	0	0.002	0.361	0.7935	-0.4325	RSV	Hypo
chr8	631072	631330	258	5	0.0014	0	0.005	0.4536	0.778	-0.3244	RSV	Hypo
chr8	637813	637824	11	3	0.005	0.004	0.007	0.200667	0	0.200667	RSV	Hyper
chr8	637837	637881	44	10	0.0027	0	0.009	0.2168	0.0144	0.2024	RSV	Hyper
chr8	637961	637972	11	3	0.001	0	0.002	0.288667	0.0206667	0.268	RSV	Hyper
chr8	638056	638060	4	3	0.00333333	0.003	0.004	0.249667	0	0.249667	RSV	Hyper
chr8	638144	638191	47	5	0.0022	0	0.008	0.2136	0	0.2136	RSV	Hyper
chr8	671445	671625	180	3	0.00133333	0	0.004	0.411	0.109333	0.301667	RSV	Hyper
chr8	671730	671759	29	3	0	0	0	0.347667	0.0536667	0.294	RSV	Hyper
chr8	674434	674511	77	3	0.00433333	0	0.009	0.694	0.388667	0.305333	RSV	Hyper
chr8	697223	697256	33	3	0.00666667	0.002	0.01	0.773333	0.977	-0.203667	RSV	Hypo
chr8	745161	745365	204	3	0.004	0	0.006	0.712	0.961667	-0.249667	RSV	Hypo
chr8	773859	773906	47	5	0.0006	0	0.002	0.6492	0.9286	-0.2794	RSV	Hypo
chr8	843644	843722	78	3	0	0	0	0.617	0.252667	0.364333	RSV	Hyper
chr8	896850	897158	308	10	0.0003	0	0.002	0.357	0.761	-0.404	RSV	Hypo
chr8	899727	899788	61	3	0	0	0	0.577	0.941	-0.364	RSV	Hypo
chr8	899979	900190	211	10	0.0011	0	0.008	0.5216	0.831	-0.3094	RSV	Hypo
chr8	1004015	1004106	91	3	0	0	0	0.381	0.128333	0.252667	RSV	Hyper
chr8	1191145	1191178	33	3	0.00333333	0	0.009	0.838	0.351333	0.486667	RSV	Hyper
chr8	1321186	1321510	324	16	0.000875	0	0.005	0.34175	0.894625	-0.552875	RSV	Hypo
chr8	1364958	1364973	15	3	0.00466667	0.002	0.01	0.352667	0.732333	-0.379667	RSV	Hypo
chr8	1449841	1450065	224	3	0	0	0	0.543	0.218333	0.324667	RSV	Hyper
chr8	1526871	1527053	182	3	0.003	0.001	0.005	0.722333	0.969667	-0.247333	RSV	Hypo
chr8	1603067	1603122	55	3	0.003	0.001	0.007	0.714333	0.93	-0.215667	RSV	Hypo
chr8	1713005	1713240	235	3	0.00233333	0	0.007	0.395667	0.703667	-0.308	RSV	Hypo
chr8	1757551	1757618	67	3	0.000333333	0	0.001	0.326333	0.0583333	0.268	RSV	Hyper
chr8	1787893	1788213	320	3	0	0	0	0.913	0.643333	0.269667	RSV	Hyper
chr8	1860357	1860470	113	7	0.00114286	0	0.003	0.550571	0.838286	-0.287714	RSV	Hypo
chr8	1865770	1865841	71	5	0.0026	0	0.005	0.969	0.6728	0.2962	RSV	Hyper
chr8	1872772	1872785	13	3	0.003	0.002	0.004	0.246667	0.0546667	0.192	RSV	Hyper
chr8	1891305	1891518	213	4	0.00025	0	0.001	0.34	0.056	0.284	RSV	Hyper
chr8	1923136	1923285	149	3	0.00566667	0.005	0.006	0.799	0.973667	-0.174667	RSV	Hypo
chr8	1924099	1924334	235	3	0.00333333	0.002	0.006	0.571333	0.792333	-0.221	RSV	Hypo
chr8	1951104	1951125	21	4	0.0025	0	0.008	0.28825	0.0085	0.27975	RSV	Hyper
chr8	2037899	2037954	55	3	0.003	0	0.007	0.765	0.976333	-0.211333	RSV	Hypo
chr8	2075412	2075988	576	44	0.000272727	0	0.008	0.0132045	0.429364	-0.416159	RSV	Hypo
chr8	2078827	2079002	175	3	0	0	0	0.193	0.502667	-0.309667	RSV	Hypo
chr8	2093115	2093276	161	4	0.0025	0	0.007	0.72025	0.93325	-0.213	RSV	Hypo
chr8	2093545	2093654	109	5	0.0014	0	0.004	0.6792	0.9578	-0.2786	RSV	Hypo
chr8	2126443	2126577	134	4	0.004	0	0.009	0.64175	0.9025	-0.26075	RSV	Hypo
chr8	2248088	2248105	17	3	0	0	0	0.969	0.602333	0.366667	RSV	Hyper
chr8	2585297	2585396	99	10	0.0006	0	0.005	0.0527	0.3249	-0.2722	RSV	Hypo
chr8	2585406	2585411	5	3	0.00133333	0	0.003	0.049	0.245	-0.196	RSV	Hypo
chr8	2585442	2585484	42	7	0	0	0	0.0547143	0.313571	-0.258857	RSV	Hypo
chr8	2585684	2585758	74	11	0.00281818	0	0.009	0.0669091	0.283545	-0.216636	RSV	Hypo
chr8	2585894	2586036	142	8	0.000625	0	0.004	0.072875	0.39575	-0.322875	RSV	Hypo
chr8	2586978	2587034	56	3	0	0	0	0.427333	0.856333	-0.429	RSV	Hypo
chr8	2670304	2670367	63	3	0.00166667	0	0.004	0.680333	0.936667	-0.256333	RSV	Hypo
chr8	2730865	2730923	58	3	0.00566667	0.005	0.006	0.848	1	-0.152	RSV	Hypo
chr8	2852912	2853039	127	3	0.005	0.003	0.008	0.739	0.933667	-0.194667	RSV	Hypo
chr8	3101627	3101652	25	3	0.000333333	0	0.001	0.406667	0.106667	0.3	RSV	Hyper
chr8	4346203	4346289	86	3	0.00466667	0.002	0.009	0.306333	0.582333	-0.276	RSV	Hypo
chr8	5029625	5029830	205	3	0.00266667	0	0.006	0.569333	0.882	-0.312667	RSV	Hypo
chr8	5338296	5338397	101	3	0.00433333	0.002	0.006	0.652333	0.917667	-0.265333	RSV	Hypo
chr8	5412874	5413029	155	3	0.00166667	0	0.005	0.962	0.632	0.33	RSV	Hyper
chr8	6115111	6115147	36	3	0.000333333	0	0.001	0.366333	0.913	-0.546667	RSV	Hypo
chr8	6338316	6338338	22	3	0.000333333	0	0.001	0.783	0.441333	0.341667	RSV	Hyper
chr8	6419262	6419570	308	8	0.00075	0	0.006	0.439625	0.096	0.343625	RSV	Hyper
chr8	6420295	6420858	563	7	0.00185714	0	0.007	0.711429	0.309143	0.402286	RSV	Hyper
chr8	6621169	6621298	129	3	0.00533333	0.003	0.008	0.584333	0.395667	0.188667	RSV	Hyper
chr8	6696622	6697212	590	7	0.00185714	0	0.008	0.451429	0.135429	0.316	RSV	Hyper
chr8	6795980	6795997	17	3	0.00266667	0	0.006	0.405	0.146667	0.258333	RSV	Hyper
chr8	6814689	6815024	335	6	0.00116667	0	0.005	0.3515	0.0923333	0.259167	RSV	Hyper
chr8	6930323	6930378	55	3	0.00366667	0	0.007	0.747	0.973333	-0.226333	RSV	Hypo
chr8	8120873	8121020	147	3	0.00166667	0	0.003	0.569	0.911667	-0.342667	RSV	Hypo
chr8	8182300	8182409	109	3	0.003	0.001	0.006	0.729333	0.945667	-0.216333	RSV	Hypo
chr8	8560265	8560289	24	3	0.00233333	0.001	0.004	0.642	0.366333	0.275667	RSV	Hyper
chr8	8560778	8560812	34	3	0.00133333	0	0.002	0.833	0.490333	0.342667	RSV	Hyper
chr8	8646796	8646938	142	4	0.00275	0	0.006	0.36025	0.099	0.26125	RSV	Hyper
chr8	8742438	8742655	217	3	0.00233333	0.002	0.003	0.715667	0.942	-0.226333	RSV	Hypo
chr8	8749655	8749788	133	6	0.0015	0	0.007	0.4655	0.802833	-0.337333	RSV	Hypo
chr8	8861223	8861422	199	3	0.003	0.001	0.006	0.147333	0.343333	-0.196	RSV	Hypo
chr8	8867118	8867183	65	4	0.00425	0.001	0.006	0.75275	0.968	-0.21525	RSV	Hypo
chr8	8897826	8897929	103	5	0	0	0	0.2762	0.73	-0.4538	RSV	Hypo
chr8	9009175	9009202	27	4	0	0	0	0.0225	0.2885	-0.266	RSV	Hypo
chr8	9009259	9009401	142	6	0	0	0	0.0726667	0.452	-0.379333	RSV	Hypo
chr8	9107023	9107093	70	4	0.003	0	0.008	0.23525	0.0405	0.19475	RSV	Hyper
chr8	9413989	9414020	31	3	0.00633333	0.003	0.008	0.00266667	0.102333	-0.0996667	RSV	Hypo
chr8	9912238	9912249	11	3	0.00366667	0.001	0.009	0.009	0.147667	-0.138667	RSV	Hypo
chr8	10274881	10275034	153	3	0.00133333	0	0.004	0.480333	0.873667	-0.393333	RSV	Hypo
chr8	10673764	10674030	266	3	0.00233333	0	0.006	0.247333	0.0433333	0.204	RSV	Hyper
chr8	10762799	10762844	45	3	0.003	0	0.007	0.753333	1	-0.246667	RSV	Hypo
chr8	10907524	10907576	52	3	0.00333333	0	0.01	0.477	0.137	0.34	RSV	Hyper
chr8	10921942	10922265	323	5	0.0004	0	0.002	0.3448	0.7136	-0.3688	RSV	Hypo
chr8	10958354	10958563	209	7	0	0	0	0.694	0.23	0.464	RSV	Hyper
chr8	11204062	11204160	98	4	0	0	0	0.45275	0.82	-0.36725	RSV	Hypo
chr8	11226785	11226837	52	3	0.00466667	0.002	0.01	0.575	0.842667	-0.267667	RSV	Hypo
chr8	11276201	11276251	50	3	0.00133333	0	0.004	0.829333	0.512	0.317333	RSV	Hyper
chr8	11280085	11280314	229	3	0.00266667	0.002	0.003	0.782667	0.973333	-0.190667	RSV	Hypo
chr8	11309120	11309339	219	4	0.00125	0	0.004	0.52975	0.84675	-0.317	RSV	Hypo
chr8	11323314	11323474	160	3	0.00166667	0	0.003	0.443333	0.744667	-0.301333	RSV	Hypo
chr8	11359017	11359111	94	3	0	0	0	0.540333	0.946333	-0.406	RSV	Hypo
chr8	11470603	11470690	87	5	0.0002	0	0.001	0.4218	0.1038	0.318	RSV	Hyper
chr8	11471594	11471707	113	4	0.00275	0	0.006	0.71975	0.38175	0.338	RSV	Hyper
chr8	11591381	11591459	78	3	0.002	0	0.005	0.482	0.747333	-0.265333	RSV	Hypo
chr8	11619740	11619852	112	3	0.00333333	0.002	0.005	0.760333	0.468667	0.291667	RSV	Hyper
chr8	11627880	11628313	433	12	0	0	0	0.08125	0.55125	-0.47	RSV	Hypo
chr8	11647678	11647732	54	3	0.001	0	0.003	0.730667	0.984333	-0.253667	RSV	Hypo
chr8	11665411	11665470	59	4	0.0035	0.001	0.009	0.47525	0.755	-0.27975	RSV	Hypo
chr8	11666532	11666683	151	3	0.00333333	0	0.006	0.289667	0.585333	-0.295667	RSV	Hypo
chr8	11711555	11711597	42	3	0.00166667	0	0.003	0.711	0.946667	-0.235667	RSV	Hypo
chr8	12614127	12614347	220	3	0.00266667	0.001	0.006	0.521667	0.805667	-0.284	RSV	Hypo
chr8	12829826	12830171	345	5	0.0032	0	0.008	0.3444	0.697	-0.3526	RSV	Hypo
chr8	13133983	13133997	14	3	0.003	0.003	0.003	0	0.117667	-0.117667	RSV	Hypo
chr8	13235141	13235176	35	3	0	0	0	0.926	0.37	0.556	RSV	Hyper
chr8	14336070	14336276	206	3	0	0	0	0.526667	0.919	-0.392333	RSV	Hypo
chr8	14637654	14637665	11	3	0.001	0	0.003	0.636333	0.989333	-0.353	RSV	Hypo
chr8	16072680	16072686	6	3	0	0	0	0.480667	0.847333	-0.366667	RSV	Hypo
chr8	16502166	16502400	234	3	0.00133333	0	0.004	0.704667	0.978333	-0.273667	RSV	Hypo
chr8	17017866	17017918	52	4	0.00275	0.001	0.004	0.20375	0.0405	0.16325	RSV	Hyper
chr8	17122981	17123092	111	3	0.00266667	0	0.006	0.215	0.0263333	0.188667	RSV	Hyper
chr8	17193713	17193920	207	5	0	0	0	0.3182	0.031	0.2872	RSV	Hyper
chr8	17533966	17533997	31	3	0.00333333	0	0.006	0.393	0.107667	0.285333	RSV	Hyper
chr8	17925988	17926083	95	4	0.0025	0	0.005	0.2845	0.0645	0.22	RSV	Hyper
chr8	19319468	19319723	255	6	0.00133333	0	0.007	0.735333	0.976833	-0.2415	RSV	Hypo
chr8	19362991	19363190	199	5	0.0026	0	0.008	0.497	0.1946	0.3024	RSV	Hyper
chr8	19386660	19386709	49	3	0.006	0.003	0.009	0.298333	0.106	0.192333	RSV	Hyper
chr8	19421312	19421658	346	5	0	0	0	0.3538	0.045	0.3088	RSV	Hyper
chr8	19459685	19459842	157	5	0.0038	0	0.009	0.2686	0.0546	0.214	RSV	Hyper
chr8	19459912	19459941	29	3	0.00266667	0	0.006	0.39	0.118333	0.271667	RSV	Hyper
chr8	19522997	19523179	182	3	0.003	0	0.006	0.186333	0.014	0.172333	RSV	Hyper
chr8	19540396	19540576	180	5	0.0014	0	0.006	0.4108	0.1406	0.2702	RSV	Hyper
chr8	19613178	19613255	77	3	0.000333333	0	0.001	0.202667	0.462667	-0.26	RSV	Hypo
chr8	19625376	19625911	535	4	0.00075	0	0.003	0.2515	0.6525	-0.401	RSV	Hypo
chr8	19646761	19646769	8	3	0.00366667	0.002	0.007	0.575	0.875333	-0.300333	RSV	Hypo
chr8	20159028	20159178	150	3	0.002	0	0.005	0.515333	0.228	0.287333	RSV	Hyper
chr8	20160002	20160144	142	3	0.006	0	0.01	0.22	0.024	0.196	RSV	Hyper
chr8	20294278	20294509	231	4	0.001	0	0.004	0.35275	0.73075	-0.378	RSV	Hypo
chr8	20350808	20351063	255	3	0	0	0	0.384333	0.0706667	0.313667	RSV	Hyper
chr8	20647268	20647436	168	5	0	0	0	0.6922	0.1428	0.5494	RSV	Hyper
chr8	20897573	20897712	139	3	0.001	0.001	0.001	0.228667	0.516667	-0.288	RSV	Hypo
chr8	21577069	21577251	182	3	0	0	0	0.368	0.941	-0.573	RSV	Hypo
chr8	21902496	21902588	92	3	0.00266667	0	0.004	0.306667	0.0703333	0.236333	RSV	Hyper
chr8	21903618	21903747	129	6	0.00316667	0	0.007	0.5895	0.279667	0.309833	RSV	Hyper
chr8	21907521	21907646	125	4	0.00225	0	0.009	0.61225	0.14775	0.4645	RSV	Hyper
chr8	21907736	21907990	254	4	0.001	0	0.004	0.8065	0.1705	0.636	RSV	Hyper
chr8	21908246	21909064	818	13	7.69231e-05	0	0.001	0.705538	0.311615	0.393923	RSV	Hyper
chr8	21944035	21944096	61	4	0.004	0	0.01	0.12875	0.39725	-0.2685	RSV	Hypo
chr8	21944124	21944207	83	7	0.000285714	0	0.002	0.152571	0.552143	-0.399571	RSV	Hypo
chr8	21994762	21994823	61	4	0.00025	0	0.001	0.0915	0.4	-0.3085	RSV	Hypo
chr8	22096778	22096837	59	4	0.0005	0	0.001	0.6775	0.981	-0.3035	RSV	Hypo
chr8	22271742	22271795	53	3	0	0	0	0.284333	0	0.284333	RSV	Hyper
chr8	22429848	22430108	260	14	0.000214286	0	0.003	0.340429	0.762571	-0.422143	RSV	Hypo
chr8	22453075	22453100	25	3	0.00733333	0.005	0.009	0.573333	0.807333	-0.234	RSV	Hypo
chr8	22484458	22484695	237	4	0.00125	0	0.003	0.544	0.22575	0.31825	RSV	Hyper
chr8	22485721	22485760	39	3	0.00533333	0.004	0.006	0.45	0.195667	0.254333	RSV	Hyper
chr8	22485849	22486096	247	7	0.00157143	0	0.01	0.388857	0.103857	0.285	RSV	Hyper
chr8	22525090	22525240	150	3	0.002	0	0.006	0.203333	0.0133333	0.19	RSV	Hyper
chr8	22561125	22561149	24	3	0.007	0.001	0.01	0.128	0	0.128	RSV	Hyper
chr8	22561396	22561461	65	3	0.006	0.004	0.007	0.396667	0.176667	0.22	RSV	Hyper
chr8	22605477	22605604	127	3	0.000333333	0	0.001	0.253667	0.00933333	0.244333	RSV	Hyper
chr8	22723453	22723498	45	4	0.00125	0	0.003	0.2475	0.58025	-0.33275	RSV	Hypo
chr8	22723509	22723673	164	3	0.00133333	0	0.002	0.516667	0.806667	-0.29	RSV	Hypo
chr8	22928602	22928674	72	6	0.000166667	0	0.001	0.2905	0.654667	-0.364167	RSV	Hypo
chr8	22960091	22960177	86	3	0.00566667	0.004	0.009	0.207333	0.00966667	0.197667	RSV	Hyper
chr8	22963533	22963560	27	3	0.00233333	0	0.005	0.389	0.083	0.306	RSV	Hyper
chr8	23059690	23059886	196	3	0	0	0	0.657333	0.292667	0.364667	RSV	Hyper
chr8	23076740	23077050	310	3	0.00366667	0.001	0.009	0.641667	0.902667	-0.261	RSV	Hypo
chr8	23104807	23105083	276	5	0.001	0	0.005	0.2482	0.521	-0.2728	RSV	Hypo
chr8	23366398	23366577	179	3	0.001	0	0.003	0.617	0.243333	0.373667	RSV	Hyper
chr8	23396025	23396142	117	3	0	0	0	0.384	0.0473333	0.336667	RSV	Hyper
chr8	23396293	23396373	80	4	0.00025	0	0.001	0.361	0.097	0.264	RSV	Hyper
chr8	23585442	23585502	60	3	0.00333333	0	0.01	0.352	0.104667	0.247333	RSV	Hyper
chr8	26059946	26059995	49	3	0.005	0.003	0.007	0.807667	0.970667	-0.163	RSV	Hypo
chr8	26301749	26301962	213	3	0.006	0.002	0.01	0.588	0.296	0.292	RSV	Hyper
chr8	26305533	26305610	77	6	0.00233333	0	0.005	0.76	0.450167	0.309833	RSV	Hyper
chr8	26433930	26433954	24	3	0.000666667	0	0.002	0.385667	0.719	-0.333333	RSV	Hypo
chr8	26469259	26469352	93	3	0	0	0	0.364	0.051	0.313	RSV	Hyper
chr8	27177438	27177568	130	3	0.00533333	0.001	0.008	0.684667	0.911	-0.226333	RSV	Hypo
chr8	27192245	27192272	27	3	0.00133333	0	0.003	0.193	0	0.193	RSV	Hyper
chr8	27730068	27730226	158	3	0.00233333	0	0.006	0.491	0.209333	0.281667	RSV	Hyper
chr8	27754988	27755034	46	3	0.00133333	0	0.004	0.610667	0.909	-0.298333	RSV	Hypo
chr8	27822462	27822861	399	5	0.002	0	0.006	0.588	0.916	-0.328	RSV	Hypo
chr8	27845951	27846034	83	6	0	0	0	0.679667	0.145	0.534667	RSV	Hyper
chr8	28176599	28176820	221	4	0.00075	0	0.002	0.23125	0.581	-0.34975	RSV	Hypo
chr8	28206294	28206318	24	3	0	0	0	0.248	0.620667	-0.372667	RSV	Hypo
chr8	28918851	28918956	105	3	0.005	0.001	0.008	0.741	0.976667	-0.235667	RSV	Hypo
chr8	29098388	29098505	117	4	0.001	0	0.003	0.75125	0.99025	-0.239	RSV	Hypo
chr8	29211080	29211125	45	3	0.001	0	0.002	0.268	0.0356667	0.232333	RSV	Hyper
chr8	29356616	29356814	198	7	0.000142857	0	0.001	0.136	0.554	-0.418	RSV	Hypo
chr8	29441239	29441661	422	6	0.002	0	0.005	0.183333	0.0163333	0.167	RSV	Hyper
chr8	29594376	29594397	21	3	0.001	0	0.002	0.786333	1	-0.213667	RSV	Hypo
chr8	29743587	29743742	155	3	0.00133333	0	0.004	0.656667	0.928	-0.271333	RSV	Hypo
chr8	29886148	29886192	44	3	0	0	0	0.319667	0.742333	-0.422667	RSV	Hypo
chr8	32700393	32700536	143	3	0.00533333	0.003	0.008	0.513	0.227	0.286	RSV	Hyper
chr8	33423107	33423434	327	8	0.002125	0	0.01	0.456625	0.803125	-0.3465	RSV	Hypo
chr8	35061369	35061423	54	3	0	0	0	0.657667	0.940667	-0.283	RSV	Hypo
chr8	35482292	35482637	345	3	0.00266667	0	0.008	0.645333	0.942667	-0.297333	RSV	Hypo
chr8	36416962	36417004	42	3	0	0	0	0.353333	0.757667	-0.404333	RSV	Hypo
chr8	37002468	37002648	180	4	0.00025	0	0.001	0.676	0.94025	-0.26425	RSV	Hypo
chr8	37041585	37041657	72	4	0.00125	0	0.005	0.68625	0.974	-0.28775	RSV	Hypo
chr8	37083142	37083264	122	3	0.000333333	0	0.001	0.363	0.792	-0.429	RSV	Hypo
chr8	37279225	37279354	129	3	0.00366667	0.001	0.009	0.573333	0.832667	-0.259333	RSV	Hypo
chr8	37310182	37310269	87	4	0.00075	0	0.003	0.3735	0.8015	-0.428	RSV	Hypo
chr8	37369835	37369918	83	3	0.000666667	0	0.002	0.271333	0.795333	-0.524	RSV	Hypo
chr8	37372259	37372286	27	3	0.000333333	0	0.001	0.533	0.887667	-0.354667	RSV	Hypo
chr8	37404628	37404764	136	4	0.00025	0	0.001	0.17675	0.56	-0.38325	RSV	Hypo
chr8	37559167	37559207	40	3	0.00166667	0	0.004	0.341333	0.709667	-0.368333	RSV	Hypo
chr8	37647062	37647119	57	3	0.00333333	0	0.009	0.338	0.0773333	0.260667	RSV	Hyper
chr8	37699412	37699843	431	35	0.000714286	0	0.007	0.222343	0.750229	-0.527886	RSV	Hypo
chr8	37699881	37699890	9	4	0.00475	0.001	0.006	0.459	0.80425	-0.34525	RSV	Hypo
chr8	37732033	37732086	53	3	0.000333333	0	0.001	0.729	0.951667	-0.222667	RSV	Hypo
chr8	37757750	37758099	349	5	0.001	0	0.002	0.2906	0.0258	0.2648	RSV	Hyper
chr8	37763532	37763568	36	3	0.001	0	0.003	0.261667	0.0453333	0.216333	RSV	Hyper
chr8	37818256	37818292	36	3	0.00333333	0	0.008	0.666333	0.917	-0.250667	RSV	Hypo
chr8	38011307	38011390	83	3	0.000666667	0	0.001	0.681667	0.990333	-0.308667	RSV	Hypo
chr8	38241126	38241174	48	3	0.000666667	0	0.002	0.261	0.655333	-0.394333	RSV	Hypo
chr8	38326460	38326500	40	3	0.002	0	0.004	0.902667	0.656667	0.246	RSV	Hyper
chr8	38415119	38415170	51	3	0.00333333	0.002	0.005	0.625333	0.947667	-0.322333	RSV	Hypo
chr8	40625004	40625170	166	3	0.00233333	0	0.004	0.265667	0.541	-0.275333	RSV	Hypo
chr8	41448098	41448329	231	3	0.00533333	0.001	0.009	0.269	0.0486667	0.220333	RSV	Hyper
chr8	41592727	41592829	102	3	0.000333333	0	0.001	0.326333	0.798333	-0.472	RSV	Hypo
chr8	41611436	41611667	231	3	0.00266667	0	0.007	0.712667	0.959333	-0.246667	RSV	Hypo
chr8	41654179	41654195	16	3	0.000666667	0	0.002	0.781333	0.429333	0.352	RSV	Hyper
chr8	41680397	41680445	48	3	0.000666667	0	0.002	0.068	0.362667	-0.294667	RSV	Hypo
chr8	41680469	41680520	51	3	0.00366667	0.001	0.009	0.054	0.266667	-0.212667	RSV	Hypo
chr8	41680626	41680882	256	4	0.00025	0	0.001	0.2325	0.619	-0.3865	RSV	Hypo
chr8	42012309	42012386	77	3	0.002	0.001	0.003	0.804333	0.985667	-0.181333	RSV	Hypo
chr8	42038917	42039001	84	3	0.00533333	0.002	0.009	0.763	0.97	-0.207	RSV	Hypo
chr8	42040237	42040362	125	4	0.0005	0	0.002	0.2775	0.6275	-0.35	RSV	Hypo
chr8	42052307	42052537	230	4	0.0035	0	0.01	0.2745	0.65325	-0.37875	RSV	Hypo
chr8	42052708	42052809	101	3	0.00133333	0	0.003	0.261	0.754667	-0.493667	RSV	Hypo
chr8	42065014	42065167	153	6	0.0005	0	0.003	0.6685	0.224833	0.443667	RSV	Hyper
chr8	42155565	42155899	334	3	0.00266667	0.001	0.006	0.738333	0.984333	-0.246	RSV	Hypo
chr8	42174328	42174376	48	3	0.000666667	0	0.001	0.71	0.991	-0.281	RSV	Hypo
chr8	42248808	42248818	10	3	0.000333333	0	0.001	0.319333	0.745	-0.425667	RSV	Hypo
chr8	42263695	42263751	56	3	0.00166667	0	0.004	0.259333	0.048	0.211333	RSV	Hyper
chr8	42270582	42270635	53	3	0.005	0.003	0.008	0.202667	0.023	0.179667	RSV	Hyper
chr8	42374377	42374506	129	3	0	0	0	0.646	0.941333	-0.295333	RSV	Hypo
chr8	42472922	42472973	51	3	0.002	0	0.004	0.719	0.964	-0.245	RSV	Hypo
chr8	42545437	42545667	230	5	0.0012	0	0.006	0.6486	0.2276	0.421	RSV	Hyper
chr8	42608904	42609011	107	4	0.00075	0	0.002	0.547	0.86125	-0.31425	RSV	Hypo
chr8	42749230	42749428	198	3	0	0	0	0.454333	0.846	-0.391667	RSV	Hypo
chr8	42749472	42749739	267	4	0.00025	0	0.001	0.59275	0.94075	-0.348	RSV	Hypo
chr8	42899505	42899583	78	3	0.001	0	0.002	0.334667	0.0553333	0.279333	RSV	Hyper
chr8	42912826	42912866	40	4	0.00275	0.001	0.005	0.64425	0.96175	-0.3175	RSV	Hypo
chr8	42997536	42997681	145	4	0.0055	0.002	0.009	0.40225	0.63725	-0.235	RSV	Hypo
chr8	43132334	43132353	19	3	0.00266667	0	0.008	0.253	0.579333	-0.326333	RSV	Hypo
chr8	47829610	47829730	120	4	0	0	0	0.0625	0.6215	-0.559	RSV	Hypo
chr8	47829874	47830002	128	5	0.0008	0	0.003	0.3574	0.824	-0.4666	RSV	Hypo
chr8	48641983	48642160	177	5	0.0016	0	0.008	0.2532	0.0334	0.2198	RSV	Hyper
chr8	49040819	49040883	64	3	0.005	0.002	0.009	0.759333	0.968	-0.208667	RSV	Hypo
chr8	49436263	49436414	151	3	0.00566667	0.005	0.006	0.393667	0.654667	-0.261	RSV	Hypo
chr8	49712127	49712163	36	3	0.000666667	0	0.001	0.752333	0.986667	-0.234333	RSV	Hypo
chr8	49786372	49786511	139	3	0.00166667	0	0.004	0.633667	0.899333	-0.265667	RSV	Hypo
chr8	50912282	50912314	32	3	0.00266667	0	0.004	0.118667	0.353	-0.234333	RSV	Hypo
chr8	50937107	50937483	376	7	0.00114286	0	0.006	0.633286	0.923143	-0.289857	RSV	Hypo
chr8	51875230	51875258	28	3	0.00633333	0.005	0.008	0.814	0.993333	-0.179333	RSV	Hypo
chr8	52008098	52008256	158	3	0.00266667	0.001	0.005	0.956667	0.676	0.280667	RSV	Hyper
chr8	52321834	52321850	16	3	0.00166667	0	0.005	0.602667	0.964333	-0.361667	RSV	Hypo
chr8	52912943	52913152	209	5	0	0	0	0.1002	0.867	-0.7668	RSV	Hypo
chr8	53107162	53107312	150	3	0.00466667	0	0.01	0.862667	0.553	0.309667	RSV	Hyper
chr8	53134963	53135166	203	4	0.002	0.001	0.003	0.54625	0.8265	-0.28025	RSV	Hypo
chr8	53468289	53468440	151	3	0	0	0	0.726333	0.0916667	0.634667	RSV	Hyper
chr8	53881820	53882048	228	5	0.0026	0	0.007	0.759	0.9772	-0.2182	RSV	Hypo
chr8	54437091	54437362	271	3	0.00366667	0	0.008	0.768333	0.952667	-0.184333	RSV	Hypo
chr8	54569969	54569980	11	3	0.000666667	0	0.002	0.196333	0.021	0.175333	RSV	Hyper
chr8	54625097	54625105	8	3	0.002	0.001	0.003	0.187667	0.471667	-0.284	RSV	Hypo
chr8	55087084	55087162	78	4	0.00625	0.004	0.009	0.5515	0.8045	-0.253	RSV	Hypo
chr8	55365712	55365997	285	8	0.001625	0	0.003	0.54275	0.289125	0.253625	RSV	Hyper
chr8	55370129	55370175	46	3	0.00133333	0	0.004	0.419333	0.161	0.258333	RSV	Hyper
chr8	55421073	55421202	129	3	0.00333333	0	0.01	0.289667	0.591333	-0.301667	RSV	Hypo
chr8	56446370	56446423	53	3	0.00166667	0.001	0.003	0.466667	0.802667	-0.336	RSV	Hypo
chr8	56885333	56885508	175	4	0.0035	0	0.007	0.36925	0.17625	0.193	RSV	Hyper
chr8	56904544	56904810	266	3	0.004	0	0.006	0.761667	0.970333	-0.208667	RSV	Hypo
chr8	57657937	57658081	144	4	0.002	0	0.004	0.70725	0.953	-0.24575	RSV	Hypo
chr8	58055084	58055114	30	3	0.004	0.001	0.008	0.328	0.0366667	0.291333	RSV	Hyper
chr8	58055138	58055168	30	6	0.003	0	0.008	0.254667	0.00966667	0.245	RSV	Hyper
chr8	58055406	58055455	49	3	0.000666667	0	0.001	0.355333	0.0883333	0.267	RSV	Hyper
chr8	58055468	58055480	12	3	0.00333333	0.001	0.008	0.375667	0.110333	0.265333	RSV	Hyper
chr8	59011093	59011175	82	3	0.00366667	0	0.007	0.452667	0.787333	-0.334667	RSV	Hypo
chr8	59050787	59050924	137	3	0.00233333	0	0.006	0.798333	0.993333	-0.195	RSV	Hypo
chr8	59058871	59058957	86	4	0.004	0	0.006	0.6045	0.28925	0.31525	RSV	Hyper
chr8	59085600	59085672	72	4	0.001	0	0.003	0.16575	0	0.16575	RSV	Hyper
chr8	59309413	59309458	45	4	0.00125	0	0.002	0.2755	0.066	0.2095	RSV	Hyper
chr8	59447479	59447843	364	10	0.0001	0	0.001	0.3041	0.9106	-0.6065	RSV	Hypo
chr8	59835498	59835538	40	3	0.002	0	0.004	0.779667	0.986333	-0.206667	RSV	Hypo
chr8	59904485	59904513	28	4	0.00125	0	0.003	0.68975	0.95525	-0.2655	RSV	Hypo
chr8	60100296	60100635	339	5	0.0012	0	0.002	0.7492	0.9742	-0.225	RSV	Hypo
chr8	60845122	60845294	172	5	0.001	0	0.004	0.7462	0.9854	-0.2392	RSV	Hypo
chr8	61022029	61022412	383	4	0.0005	0	0.001	0.53475	0.25925	0.2755	RSV	Hyper
chr8	61496530	61496580	50	3	0.000333333	0	0.001	0.28	0.0263333	0.253667	RSV	Hyper
chr8	61573620	61573644	24	3	0.003	0	0.008	0.467333	0.836333	-0.369	RSV	Hypo
chr8	61644887	61645021	134	3	0.00233333	0.001	0.004	0.276	0.0746667	0.201333	RSV	Hyper
chr8	61764646	61764799	153	6	0.00216667	0.001	0.006	0.31	0.0623333	0.247667	RSV	Hyper
chr8	61841800	61841947	147	3	0	0	0	0.63	0.974333	-0.344333	RSV	Hypo
chr8	61880011	61880143	132	7	0	0	0	0.193286	0.808857	-0.615571	RSV	Hypo
chr8	62172352	62172452	100	3	0.00166667	0	0.005	0.678667	0.374667	0.304	RSV	Hyper
chr8	62569851	62570031	180	3	0.00266667	0	0.007	0.191667	0.00766667	0.184	RSV	Hyper
chr8	62624670	62624795	125	3	0.00433333	0.001	0.007	0.140667	0.01	0.130667	RSV	Hyper
chr8	62826157	62826227	70	3	0.000666667	0	0.002	0.364667	0.044	0.320667	RSV	Hyper
chr8	65500104	65500144	40	3	0.00366667	0	0.01	0.288667	0.0806667	0.208	RSV	Hyper
chr8	65711625	65711644	19	4	0	0	0	0.38025	0.06775	0.3125	RSV	Hyper
chr8	67268413	67268443	30	3	0.00333333	0.001	0.006	1	0.726667	0.273333	RSV	Hyper
chr8	67313673	67313901	228	3	0.003	0.001	0.006	0.774667	0.958667	-0.184	RSV	Hypo
chr8	67390230	67390385	155	4	0	0	0	0.71825	0.2305	0.48775	RSV	Hyper
chr8	67570809	67570872	63	3	0.006	0.001	0.01	0.917	0.688	0.229	RSV	Hyper
chr8	67571000	67571104	104	4	0.0015	0	0.005	0.365	0.06	0.305	RSV	Hyper
chr8	68339852	68340046	194	3	0.004	0	0.006	0.230333	0.0216667	0.208667	RSV	Hyper
chr8	68516580	68516679	99	3	0.001	0.001	0.001	0.372	0.142667	0.229333	RSV	Hyper
chr8	68926675	68926945	270	4	0	0	0	0.44125	0.8635	-0.42225	RSV	Hypo
chr8	69229882	69229957	75	4	0.003	0.001	0.005	0.3865	0.69775	-0.31125	RSV	Hypo
chr8	69796491	69796648	157	3	0.000666667	0	0.001	0.783	0.99	-0.207	RSV	Hypo
chr8	70242023	70242048	25	3	0	0	0	0.576667	0.113667	0.463	RSV	Hyper
chr8	70835949	70836036	87	3	0.00366667	0	0.01	0.664333	0.970333	-0.306	RSV	Hypo
chr8	71005682	71005810	128	3	0.00133333	0.001	0.002	0.641	0.357	0.284	RSV	Hyper
chr8	71521456	71521489	33	3	0.00166667	0	0.003	0.28	0.048	0.232	RSV	Hyper
chr8	72649950	72650115	165	4	0.00175	0	0.007	0.431	0.76025	-0.32925	RSV	Hypo
chr8	72653024	72653189	165	3	0	0	0	0.438333	0.851667	-0.413333	RSV	Hypo
chr8	72717208	72717307	99	4	0.00025	0	0.001	0.2925	0.03575	0.25675	RSV	Hyper
chr8	72745188	72745197	9	3	0	0	0	0.409333	0.762	-0.352667	RSV	Hypo
chr8	72754642	72754652	10	3	0.00233333	0.001	0.005	0.003	0.113667	-0.110667	RSV	Hypo
chr8	74004609	74004752	143	3	0.003	0	0.005	0.714	0.417333	0.296667	RSV	Hyper
chr8	74240054	74240259	205	3	0.00233333	0	0.005	0.365333	0.1	0.265333	RSV	Hyper
chr8	74332645	74332673	28	3	0.00633333	0.003	0.01	0.758667	0.958667	-0.2	RSV	Hypo
chr8	75201394	75201526	132	3	0.001	0	0.003	0.502333	0.0966667	0.405667	RSV	Hyper
chr8	75898153	75898236	83	3	0.000666667	0	0.002	0.483	0.78	-0.297	RSV	Hypo
chr8	76127202	76127433	231	3	0.000333333	0	0.001	0.882667	0.207333	0.675333	RSV	Hyper
chr8	76273419	76273514	95	3	0.004	0.002	0.008	0.754667	0.953667	-0.199	RSV	Hypo
chr8	77362683	77362754	71	3	0.00333333	0	0.008	0.715333	0.429	0.286333	RSV	Hyper
chr8	77599234	77599522	288	3	0.001	0	0.003	0.210333	0.473667	-0.263333	RSV	Hypo
chr8	79674587	79674661	74	6	0.0025	0.001	0.009	0.2845	0.036	0.2485	RSV	Hyper
chr8	80792752	80793014	262	8	0.000375	0	0.003	0.349625	0.74775	-0.398125	RSV	Hypo
chr8	80997707	80997773	66	3	0.00333333	0	0.009	0.414	0.705	-0.291	RSV	Hypo
chr8	81033743	81033989	246	3	0.000333333	0	0.001	0.599667	0.906333	-0.306667	RSV	Hypo
chr8	81235170	81235322	152	3	0.00266667	0	0.006	0.72	0.955	-0.235	RSV	Hypo
chr8	81279298	81279642	344	10	0.0001	0	0.001	0.5529	0.949	-0.3961	RSV	Hypo
chr8	81489970	81489979	9	3	0.00133333	0	0.004	0.210667	0.00733333	0.203333	RSV	Hyper
chr8	81823794	81823806	12	3	0.00133333	0	0.004	0.248667	0.0543333	0.194333	RSV	Hyper
chr8	82191838	82191849	11	3	0	0	0	0.263667	0.0203333	0.243333	RSV	Hyper
chr8	82411308	82411521	213	4	0.00425	0	0.008	0.70025	0.96225	-0.262	RSV	Hypo
chr8	82542752	82542799	47	3	0.00633333	0	0.01	0.258	0.537667	-0.279667	RSV	Hypo
chr8	82565628	82565814	186	3	0.00333333	0.001	0.008	0.814667	0.988667	-0.174	RSV	Hypo
chr8	83775400	83775422	22	3	0.00433333	0.003	0.005	0.774333	0.971	-0.196667	RSV	Hypo
chr8	85958503	85958634	131	4	0.00175	0	0.005	0.5755	0.87075	-0.29525	RSV	Hypo
chr8	86112931	86112974	43	3	0	0	0	0.254	0.808667	-0.554667	RSV	Hypo
chr8	86133955	86134121	166	4	0	0	0	0.3355	0.8305	-0.495	RSV	Hypo
chr8	86179557	86179751	194	3	0.002	0.001	0.004	0.750333	0.976333	-0.226	RSV	Hypo
chr8	87051846	87052067	221	7	0.000428571	0	0.002	0.833286	0.535143	0.298143	RSV	Hyper
chr8	87131007	87131163	156	3	0.00233333	0.001	0.004	0.639	0.308667	0.330333	RSV	Hyper
chr8	88984514	88984604	90	6	0.002	0	0.008	0.8595	0.6415	0.218	RSV	Hyper
chr8	89011050	89011130	80	3	0.000666667	0	0.002	0.651333	0.941	-0.289667	RSV	Hypo
chr8	90497901	90498090	189	3	0.000666667	0	0.002	0.349667	0.738	-0.388333	RSV	Hypo
chr8	90547495	90547630	135	9	0.000333333	0	0.002	0.949	0.573333	0.375667	RSV	Hyper
chr8	90547778	90547829	51	4	0.00025	0	0.001	0.96075	0.54725	0.4135	RSV	Hyper
chr8	93528274	93528329	55	4	0.002	0	0.006	0.41075	0.68475	-0.274	RSV	Hypo
chr8	95040804	95040832	28	3	0	0	0	0.955	0.548	0.407	RSV	Hyper
chr8	95254294	95254545	251	4	0.00575	0.003	0.009	0.76425	0.937	-0.17275	RSV	Hypo
chr8	95962367	95962463	96	3	0.000666667	0	0.002	0.191667	0.478	-0.286333	RSV	Hypo
chr8	96085327	96085385	58	7	0.00171429	0	0.007	0.0471429	0.272	-0.224857	RSV	Hypo
chr8	96127921	96127938	17	3	0.004	0.001	0.007	0.256667	0.0453333	0.211333	RSV	Hyper
chr8	96193381	96193414	33	3	0.000666667	0	0.002	0.602	0.914333	-0.312333	RSV	Hypo
chr8	96418123	96418311	188	4	0.007	0.002	0.01	0.73225	0.96325	-0.231	RSV	Hypo
chr8	96420425	96420464	39	3	0.000666667	0	0.001	0.607333	0.237333	0.37	RSV	Hyper
chr8	96973402	96973451	49	3	0.00666667	0.001	0.01	0.705667	0.944	-0.238333	RSV	Hypo
chr8	97290152	97290175	23	3	0.000333333	0	0.001	0.34	0.0903333	0.249667	RSV	Hyper
chr8	97591164	97591347	183	4	0.0055	0.001	0.01	0.7395	0.95625	-0.21675	RSV	Hypo
chr8	98271430	98272213	783	13	7.69231e-05	0	0.001	0.153154	0.565231	-0.412077	RSV	Hypo
chr8	98839988	98840082	94	4	0	0	0	0.72275	0.20375	0.519	RSV	Hyper
chr8	98869825	98869928	103	3	0.00333333	0	0.008	0.691333	0.361333	0.33	RSV	Hyper
chr8	98920928	98921006	78	3	0.00433333	0	0.007	0.968667	0.729333	0.239333	RSV	Hyper
chr8	98924371	98924627	256	4	0	0	0	0.6025	0.1085	0.494	RSV	Hyper
chr8	99179021	99179126	105	3	0.00133333	0.001	0.002	0.342	0.0766667	0.265333	RSV	Hyper
chr8	99354380	99354583	203	3	0.00466667	0.001	0.01	0.788667	0.979667	-0.191	RSV	Hypo
chr8	99951468	99951486	18	3	0.00266667	0	0.006	0.308	0.074	0.234	RSV	Hyper
chr8	101177654	101177880	226	8	0	0	0	0.342375	0.05125	0.291125	RSV	Hyper
chr8	101422614	101422860	246	4	0.00225	0	0.007	0.771	0.9755	-0.2045	RSV	Hypo
chr8	101441079	101441196	117	3	0.00133333	0	0.003	0.758333	0.991	-0.232667	RSV	Hypo
chr8	101475931	101476153	222	3	0.00333333	0.001	0.005	0.617	0.881333	-0.264333	RSV	Hypo
chr8	101502320	101502375	55	3	0.00133333	0	0.002	0.571	0.237333	0.333667	RSV	Hyper
chr8	101506278	101506603	325	7	0.00371429	0	0.01	0.693286	0.944571	-0.251286	RSV	Hypo
chr8	101661201	101661310	109	4	0.0015	0	0.005	0.6875	0.373	0.3145	RSV	Hyper
chr8	101768548	101768656	108	4	0.0015	0	0.004	0.77825	0.995	-0.21675	RSV	Hypo
chr8	101859072	101859176	104	3	0.00133333	0.001	0.002	0.672	0.962333	-0.290333	RSV	Hypo
chr8	101960879	101960934	55	3	0	0	0	0.634333	0.933	-0.298667	RSV	Hypo
chr8	102038642	102038668	26	3	0.00166667	0.001	0.002	0.00866667	0.114667	-0.106	RSV	Hypo
chr8	102121775	102121885	110	3	0.00233333	0.001	0.004	0.152	0.011	0.141	RSV	Hyper
chr8	102178486	102178508	22	3	0.00633333	0.001	0.009	0.872	0.662667	0.209333	RSV	Hyper
chr8	102449450	102449649	199	4	0.0015	0	0.003	0.745	0.981	-0.236	RSV	Hypo
chr8	102904055	102904105	50	3	0.00633333	0.004	0.009	0.349	0.724	-0.375	RSV	Hypo
chr8	103299599	103299868	269	3	0.00333333	0	0.005	0.222667	0.507667	-0.285	RSV	Hypo
chr8	103504388	103504463	75	3	0.00133333	0	0.003	0.766333	0.969333	-0.203	RSV	Hypo
chr8	103540766	103540815	49	6	0.00283333	0	0.008	0.384	0.145667	0.238333	RSV	Hyper
chr8	103751079	103751175	96	5	0	0	0	0.298	0.6606	-0.3626	RSV	Hypo
chr8	103769822	103770135	313	3	0.00166667	0	0.003	0.658	0.959	-0.301	RSV	Hypo
chr8	104137201	104137246	45	3	0.00166667	0	0.005	0.284	0.619667	-0.335667	RSV	Hypo
chr8	104432009	104432028	19	3	0.00466667	0	0.008	0.324	0.0623333	0.261667	RSV	Hyper
chr8	107630124	107630133	9	3	0.004	0	0.007	0.454667	0.191667	0.263	RSV	Hyper
chr8	108277554	108277692	138	3	0.00333333	0	0.006	0.739	0.971	-0.232	RSV	Hypo
chr8	108767926	108768030	104	6	0.00133333	0	0.006	0.649667	0.93	-0.280333	RSV	Hypo
chr8	109905217	109905314	97	3	0.005	0.001	0.01	0.76	0.952	-0.192	RSV	Hypo
chr8	110592198	110592229	31	3	0.00466667	0	0.007	0.672333	0.954333	-0.282	RSV	Hypo
chr8	110615372	110615389	17	3	0.004	0	0.006	0.784	0.981	-0.197	RSV	Hypo
chr8	111215145	111215150	5	3	0	0	0	0.697667	0.275333	0.422333	RSV	Hyper
chr8	113094499	113094611	112	3	0	0	0	0.324667	0.768	-0.443333	RSV	Hypo
chr8	114451076	114451200	124	3	0.003	0	0.007	0.538333	0.279333	0.259	RSV	Hyper
chr8	116441679	116441764	85	5	0	0	0	0.386	0.9402	-0.5542	RSV	Hypo
chr8	116890933	116890960	27	3	0	0	0	0.430667	0.865667	-0.435	RSV	Hypo
chr8	117069199	117069367	168	3	0.000333333	0	0.001	0.209333	0.012	0.197333	RSV	Hyper
chr8	117460439	117460542	103	5	0.0014	0	0.007	0.3726	0.738	-0.3654	RSV	Hypo
chr8	117960277	117960318	41	5	0.0024	0	0.009	0.3942	0.6508	-0.2566	RSV	Hypo
chr8	118662563	118662596	33	3	0.00266667	0	0.008	0.426	0.733	-0.307	RSV	Hypo
chr8	118992820	118993081	261	3	0.00166667	0	0.003	0.21	0.516333	-0.306333	RSV	Hypo
chr8	119030888	119031049	161	3	0	0	0	0.548	0.846667	-0.298667	RSV	Hypo
chr8	119633345	119633548	203	4	0.003	0	0.008	0.05425	0.25125	-0.197	RSV	Hypo
chr8	120462013	120462112	99	4	0.00075	0	0.002	0.457	0.06875	0.38825	RSV	Hyper
chr8	120667458	120667539	81	3	0.00366667	0	0.009	0.214333	0.0316667	0.182667	RSV	Hyper
chr8	120685183	120685197	14	3	0.00233333	0.001	0.005	0.953667	0.770333	0.183333	RSV	Hyper
chr8	120721742	120721971	229	8	0	0	0	0.85725	0.080375	0.776875	RSV	Hyper
chr8	121261446	121261452	6	3	0.008	0.004	0.01	0.735333	0.977667	-0.242333	RSV	Hypo
chr8	121292247	121292295	48	4	0.004	0.001	0.01	0.768	0.977	-0.209	RSV	Hypo
chr8	121484642	121484829	187	3	0.00333333	0	0.01	0.537333	0.942	-0.404667	RSV	Hypo
chr8	121714454	121714650	196	3	0.000666667	0	0.001	0.340667	0.575	-0.234333	RSV	Hypo
chr8	121815985	121816219	234	3	0.001	0	0.002	0.247333	0.043	0.204333	RSV	Hyper
chr8	123097147	123097191	44	4	0.00075	0	0.002	0.6725	0.9595	-0.287	RSV	Hypo
chr8	123814026	123814129	103	5	0.0024	0	0.006	0.3042	0.0778	0.2264	RSV	Hyper
chr8	123956810	123956871	61	3	0	0	0	0.278	0.0206667	0.257333	RSV	Hyper
chr8	124168848	124169127	279	15	0.0004	0	0.004	0.0286667	0.278867	-0.2502	RSV	Hypo
chr8	124194293	124194387	94	5	0.0008	0	0.003	0.567	0.9176	-0.3506	RSV	Hypo
chr8	124195058	124195332	274	10	0.0004	0	0.002	0.353	0.7877	-0.4347	RSV	Hypo
chr8	124552246	124552258	12	3	0	0	0	0.885	0.41	0.475	RSV	Hyper
chr8	124552331	124552418	87	5	0.0014	0	0.005	0.5812	0.279	0.3022	RSV	Hyper
chr8	124850415	124850602	187	4	0.00125	0	0.003	0.29625	0.6415	-0.34525	RSV	Hypo
chr8	124934082	124934121	39	3	0	0	0	0.266	0.0376667	0.228333	RSV	Hyper
chr8	125127581	125127669	88	3	0.000666667	0	0.002	0.962667	0.663	0.299667	RSV	Hyper
chr8	125438643	125438897	254	5	0	0	0	0.718	0.3622	0.3558	RSV	Hyper
chr8	125463787	125463857	70	3	0.000333333	0	0.001	0.328333	0.668667	-0.340333	RSV	Hypo
chr8	125557455	125557614	159	3	0.00133333	0	0.002	0.32	0.0813333	0.238667	RSV	Hyper
chr8	125640622	125641003	381	4	0.00175	0	0.004	0.56875	0.872	-0.30325	RSV	Hypo
chr8	125650763	125650977	214	3	0.00266667	0	0.006	0.436667	0.717	-0.280333	RSV	Hypo
chr8	125681539	125681595	56	3	0.00366667	0.002	0.006	0.755	0.958333	-0.203333	RSV	Hypo
chr8	125859802	125859929	127	3	0.000333333	0	0.001	0.398	0.068	0.33	RSV	Hyper
chr8	125907631	125907681	50	3	0.000333333	0	0.001	0.396333	0.844	-0.447667	RSV	Hypo
chr8	125949482	125949541	59	3	0	0	0	0.407667	0.832	-0.424333	RSV	Hypo
chr8	125985234	125985359	125	3	0.00233333	0.001	0.004	0.141667	0.332333	-0.190667	RSV	Hypo
chr8	126464300	126464474	174	10	0.0001	0	0.001	0.3103	0.0402	0.2701	RSV	Hyper
chr8	126588490	126588543	53	4	0.0005	0	0.002	0.23575	0.03425	0.2015	RSV	Hyper
chr8	127568696	127568777	81	7	0.00242857	0	0.008	0.0401429	0.263286	-0.223143	RSV	Hypo
chr8	127568801	127568848	47	3	0.003	0	0.007	0.0216667	0.203	-0.181333	RSV	Hypo
chr8	127569019	127569054	35	6	0.005	0	0.009	0.0405	0.1895	-0.149	RSV	Hypo
chr8	127584073	127584120	47	3	0.001	0	0.002	0.700333	0.981333	-0.281	RSV	Hypo
chr8	128104374	128104449	75	3	0.00466667	0.002	0.009	0.715667	0.978	-0.262333	RSV	Hypo
chr8	128403637	128403746	109	3	0.001	0	0.002	0.200333	0.007	0.193333	RSV	Hyper
chr8	128739935	128739991	56	3	0.000666667	0	0.001	0.741333	0.986	-0.244667	RSV	Hypo
chr8	128874391	128874514	123	3	0.00233333	0	0.006	0.659667	0.933667	-0.274	RSV	Hypo
chr8	129000122	129000422	300	4	0.005	0	0.009	0.7765	0.98625	-0.20975	RSV	Hypo
chr8	129026795	129026836	41	5	0.0032	0	0.008	0.759	0.9892	-0.2302	RSV	Hypo
chr8	129028890	129029001	111	3	0.00233333	0.001	0.004	0.802667	0.974667	-0.172	RSV	Hypo
chr8	129567364	129567491	127	3	0.000333333	0	0.001	0.589	0.904333	-0.315333	RSV	Hypo
chr8	130695797	130695855	58	3	0.00266667	0	0.004	0.240333	0.029	0.211333	RSV	Hyper
chr8	130696161	130696256	95	4	0.0005	0	0.002	0.24875	0.006	0.24275	RSV	Hyper
chr8	131000419	131000503	84	7	0.00528571	0	0.01	0.301571	0.0801429	0.221429	RSV	Hyper
chr8	131457416	131457565	149	3	0.00366667	0	0.007	0.443333	0.703667	-0.260333	RSV	Hypo
chr8	131961447	131961484	37	3	0.000666667	0	0.001	0.778	0.463667	0.314333	RSV	Hyper
chr8	132052280	132052292	12	3	0.00266667	0	0.005	0.05	0.238	-0.188	RSV	Hypo
chr8	134069157	134069259	102	3	0.001	0	0.002	0.742667	0.969667	-0.227	RSV	Hypo
chr8	134070734	134070965	231	3	0	0	0	0.735333	0.985333	-0.25	RSV	Hypo
chr8	134071317	134071398	81	5	0.003	0	0.01	0.5574	0.7714	-0.214	RSV	Hypo
chr8	134072235	134072278	43	3	0	0	0	0.214667	0.625667	-0.411	RSV	Hypo
chr8	134094816	134094860	44	3	0.00333333	0.001	0.008	0.252	0.075	0.177	RSV	Hyper
chr8	134162841	134162877	36	3	0.00133333	0	0.003	0.166333	0.0153333	0.151	RSV	Hyper
chr8	134230577	134230662	85	5	0.0028	0	0.01	0.5446	0.893	-0.3484	RSV	Hypo
chr8	134257997	134258264	267	4	0.003	0	0.007	0.237	0.03975	0.19725	RSV	Hyper
chr8	134258348	134258444	96	3	0.002	0.001	0.003	0.232	0.027	0.205	RSV	Hyper
chr8	134276948	134277028	80	3	0.00266667	0	0.007	0.474	0.186667	0.287333	RSV	Hyper
chr8	134333960	134334039	79	3	0.002	0	0.005	0.279	0.039	0.24	RSV	Hyper
chr8	134469132	134469198	66	3	0.00433333	0.001	0.007	0.147667	0	0.147667	RSV	Hyper
chr8	134552533	134552666	133	3	0.002	0	0.006	0.279	0.758667	-0.479667	RSV	Hypo
chr8	134675146	134675254	108	3	0.00133333	0	0.004	0.251	0.0233333	0.227667	RSV	Hyper
chr8	135316149	135316501	352	5	0.0004	0	0.002	0.428	0.8122	-0.3842	RSV	Hypo
chr8	135345304	135345465	161	5	0.0014	0	0.007	0.6988	0.9632	-0.2644	RSV	Hypo
chr8	136098011	136098193	182	3	0.00133333	0	0.004	0.65	0.958667	-0.308667	RSV	Hypo
chr8	136685657	136685858	201	3	0.00166667	0.001	0.003	0.772667	0.982	-0.209333	RSV	Hypo
chr8	136722668	136722732	64	3	0.00366667	0	0.006	0.787667	1	-0.212333	RSV	Hypo
chr8	139841159	139841346	187	3	0	0	0	0.419333	0.0926667	0.326667	RSV	Hyper
chr8	139879504	139879622	118	3	0.003	0	0.009	0.932	0.545333	0.386667	RSV	Hyper
chr8	140836456	140836554	98	8	0.001375	0	0.004	0.32175	0.08525	0.2365	RSV	Hyper
chr8	140901935	140902064	129	6	0.000166667	0	0.001	0.4395	0.0893333	0.350167	RSV	Hyper
chr8	140906754	140906974	220	4	0.00525	0.001	0.008	0.24525	0.0315	0.21375	RSV	Hyper
chr8	141045866	141045971	105	5	0.0004	0	0.001	0.4602	0.1748	0.2854	RSV	Hyper
chr8	141048660	141048734	74	5	0.0004	0	0.001	0.452	0.1116	0.3404	RSV	Hyper
chr8	141068128	141068365	237	3	0.002	0	0.005	0.796667	0.491333	0.305333	RSV	Hyper
chr8	141145207	141146023	816	8	0.00225	0	0.006	0.3345	0.048625	0.285875	RSV	Hyper
chr8	141266939	141267058	119	3	0	0	0	0.661667	0.253667	0.408	RSV	Hyper
chr8	141283366	141283477	111	3	0.00333333	0	0.007	0.403667	0.133	0.270667	RSV	Hyper
chr8	141353593	141354066	473	5	0.0016	0	0.004	0.3398	0.0568	0.283	RSV	Hyper
chr8	141800729	141800909	180	3	0	0	0	0.484	0.897333	-0.413333	RSV	Hypo
chr8	142039110	142039265	155	3	0.00133333	0	0.004	0.403667	0.86	-0.456333	RSV	Hypo
chr8	142130795	142130868	73	4	0.00125	0	0.004	0.45075	0.20275	0.248	RSV	Hyper
chr8	142147969	142147989	20	3	0.00233333	0	0.006	0.172	0.0156667	0.156333	RSV	Hyper
chr8	142148158	142148188	30	3	0.00266667	0.001	0.006	0.165333	0.0243333	0.141	RSV	Hyper
chr8	142167328	142167470	142	4	0.00175	0	0.006	0.5945	0.305	0.2895	RSV	Hyper
chr8	142179803	142180213	410	11	0.000909091	0	0.008	0.395	0.108182	0.286818	RSV	Hyper
chr8	142218847	142218891	44	3	0.000333333	0	0.001	0.187667	0.0113333	0.176333	RSV	Hyper
chr8	142219523	142219605	82	5	0.0012	0	0.003	0.3186	0.0876	0.231	RSV	Hyper
chr8	142222624	142222678	54	4	0.0015	0	0.006	0.32175	0.05825	0.2635	RSV	Hyper
chr8	142255553	142255737	184	3	0	0	0	0.319667	0.801667	-0.482	RSV	Hypo
chr8	142256642	142256666	24	3	0	0	0	0.932667	0.381	0.551667	RSV	Hyper
chr8	142276640	142276981	341	6	0.000666667	0	0.003	0.195167	0.0108333	0.184333	RSV	Hyper
chr8	142337135	142337246	111	3	0.00333333	0.001	0.006	0.212	0.0433333	0.168667	RSV	Hyper
chr8	142338905	142339079	174	4	0.00525	0	0.008	0.679	0.9025	-0.2235	RSV	Hypo
chr8	142346410	142346503	93	3	0.002	0	0.003	0.723667	0.968333	-0.244667	RSV	Hypo
chr8	142399306	142399491	185	3	0.00566667	0.004	0.007	0.744	0.961667	-0.217667	RSV	Hypo
chr8	142401497	142401585	88	4	0.00125	0	0.003	0.45775	0.7585	-0.30075	RSV	Hypo
chr8	142401629	142401681	52	7	0.00128571	0	0.008	0.517571	0.878	-0.360429	RSV	Hypo
chr8	142416290	142416620	330	9	0	0	0	0.368333	0.837333	-0.469	RSV	Hypo
chr8	142613414	142613437	23	3	0.004	0	0.008	0.598667	0.940333	-0.341667	RSV	Hypo
chr8	142734251	142734466	215	4	0.0015	0	0.002	0.415	0.79175	-0.37675	RSV	Hypo
chr8	142748262	142748330	68	4	0.0005	0	0.001	0.8415	0.1275	0.714	RSV	Hyper
chr8	142843055	142843133	78	4	0.0015	0	0.006	0.1775	0.455	-0.2775	RSV	Hypo
chr8	143102185	143102224	39	4	0.002	0	0.008	0.62625	0.91125	-0.285	RSV	Hypo
chr8	143296154	143296281	127	3	0.00133333	0	0.003	0.483333	0.962667	-0.479333	RSV	Hypo
chr8	143383216	143383326	110	5	0.0006	0	0.003	0.5592	0.8956	-0.3364	RSV	Hypo
chr8	143404262	143404327	65	4	0.00025	0	0.001	0.58725	0.2305	0.35675	RSV	Hyper
chr8	143404355	143404467	112	3	0.000333333	0	0.001	0.793	0.541667	0.251333	RSV	Hyper
chr8	143407453	143408149	696	17	0.000529412	0	0.008	0.612529	0.110882	0.501647	RSV	Hyper
chr8	143508302	143508407	105	3	0.00266667	0	0.005	0.589333	0.925667	-0.336333	RSV	Hypo
chr8	143546130	143546153	23	4	0.00125	0	0.003	0.015	0.2375	-0.2225	RSV	Hypo
chr8	143717468	143717510	42	3	0.000333333	0	0.001	0.674667	0.203	0.471667	RSV	Hyper
chr8	143743702	143743979	277	6	0	0	0	0.510333	0.118167	0.392167	RSV	Hyper
chr8	143744615	143745002	387	6	0.000166667	0	0.001	0.472167	0.159167	0.313	RSV	Hyper
chr8	143746308	143746611	303	11	0.000272727	0	0.002	0.946	0.517182	0.428818	RSV	Hyper
chr8	143781656	143781697	41	3	0.00233333	0	0.007	0.618333	0.906333	-0.288	RSV	Hypo
chr8	143791851	143791869	18	3	0	0	0	0.252333	0.585667	-0.333333	RSV	Hypo
chr8	143815887	143815966	79	4	0.00125	0	0.005	0.5085	0.188	0.3205	RSV	Hyper
chr8	143822543	143822586	43	4	0.00125	0	0.005	0.755	0.393	0.362	RSV	Hyper
chr8	144152495	144152516	21	3	0.00133333	0	0.004	0.557	0.293333	0.263667	RSV	Hyper
chr8	144153592	144153654	62	4	0	0	0	0.34975	0.878	-0.52825	RSV	Hypo
chr8	144213698	144213798	100	3	0	0	0	0.558667	0.213333	0.345333	RSV	Hyper
chr8	144286816	144287044	228	3	0.005	0.004	0.006	0.468333	0.776333	-0.308	RSV	Hypo
chr8	144357623	144357691	68	3	0.005	0.005	0.005	0.703667	0.910333	-0.206667	RSV	Hypo
chr8	144358032	144358966	934	61	8.19672e-05	0	0.004	0.0560164	0.678377	-0.622361	RSV	Hypo
chr8	144358976	144359250	274	10	0.0003	0	0.003	0.3586	0.8153	-0.4567	RSV	Hypo
chr8	144361241	144361260	19	3	0.004	0.002	0.006	0.627333	0.359	0.268333	RSV	Hyper
chr8	144405740	144405890	150	7	0.000428571	0	0.002	0.421429	0.794429	-0.373	RSV	Hypo
chr8	144408378	144408458	80	4	0.00225	0.001	0.003	0.20525	0.02525	0.18	RSV	Hyper
chr8	144420216	144420305	89	4	0.00125	0	0.003	0.19775	0.526	-0.32825	RSV	Hypo
chr8	144438377	144438426	49	3	0.007	0.005	0.008	0.314667	0.115	0.199667	RSV	Hyper
chr8	144502270	144502366	96	3	0.00333333	0.001	0.005	0.341	0.055	0.286	RSV	Hyper
chr8	144544019	144544256	237	4	0.002	0	0.004	0.72675	0.97475	-0.248	RSV	Hypo
chr8	144552670	144552725	55	5	0.0022	0	0.007	0.6184	0.9454	-0.327	RSV	Hypo
chr8	144553066	144553310	244	5	0.0008	0	0.004	0.5992	0.9292	-0.33	RSV	Hypo
chr8	144630806	144630934	128	3	0.00366667	0.001	0.008	0.787667	0.520333	0.267333	RSV	Hyper
chr8	144636336	144636462	126	9	0.00155556	0	0.01	0.365	0.078	0.287	RSV	Hyper
chr8	144649510	144649582	72	3	0.000666667	0	0.002	0.122667	0.556333	-0.433667	RSV	Hypo
chr8	144651874	144651989	115	7	0.00257143	0	0.01	0.207143	0.444286	-0.237143	RSV	Hypo
chr8	144659853	144659904	51	3	0.000666667	0	0.001	0.161667	0.502667	-0.341	RSV	Hypo
chr8	144666158	144666275	117	4	0.00475	0.002	0.009	0.27575	0.0805	0.19525	RSV	Hyper
chr8	144666890	144667022	132	5	0.0016	0	0.008	0.3518	0.0518	0.3	RSV	Hyper
chr8	144690689	144691146	457	6	0.000833333	0	0.004	0.336	0.6265	-0.2905	RSV	Hypo
chr8	144783939	144783979	40	3	0.00133333	0	0.003	0.559333	0.877	-0.317667	RSV	Hypo
chr8	144789550	144789557	7	3	0.00333333	0.001	0.007	0.223	0.608667	-0.385667	RSV	Hypo
chr8	144810282	144810319	37	5	0.0004	0	0.002	0.293	0.6718	-0.3788	RSV	Hypo
chr8	144810361	144810770	409	22	0.0015	0	0.009	0.303545	0.730227	-0.426682	RSV	Hypo
chr8	144849305	144849411	106	3	0.000333333	0	0.001	0.750333	0.990333	-0.24	RSV	Hypo
chr8	144926315	144926436	121	5	0.0028	0	0.01	0.368	0.6254	-0.2574	RSV	Hypo
chr8	144953038	144953340	302	5	0.0006	0	0.002	0.2414	0.5966	-0.3552	RSV	Hypo
chr8	144953844	144953899	55	3	0.000666667	0	0.002	0.726667	0.987667	-0.261	RSV	Hypo
chr8	144965071	144965118	47	3	0.005	0.002	0.01	0.618667	0.308667	0.31	RSV	Hyper
chr8	144965509	144965571	62	4	0.00025	0	0.001	0.37725	0.0635	0.31375	RSV	Hyper
chr8	144980423	144980733	310	7	0.00114286	0	0.003	0.619143	0.938714	-0.319571	RSV	Hypo
chr8	145002426	145002489	63	3	0.00166667	0	0.003	0.0773333	0.327	-0.249667	RSV	Hypo
chr8	145003234	145003298	64	3	0	0	0	0.344333	0.900333	-0.556	RSV	Hypo
chr8	145003590	145004038	448	34	0.000529412	0	0.008	0.501118	0.953971	-0.452853	RSV	Hypo
chr8	145007897	145008166	269	5	0.0022	0	0.009	0.3494	0.762	-0.4126	RSV	Hypo
chr8	145008337	145008411	74	3	0.00233333	0.002	0.003	0.340333	0.735667	-0.395333	RSV	Hypo
chr8	145010322	145010624	302	5	0.0006	0	0.003	0.3784	0.6986	-0.3202	RSV	Hypo
chr8	145036672	145036866	194	4	0.0035	0	0.007	0.3075	0.08025	0.22725	RSV	Hyper
chr8	145047382	145047460	78	6	0.002	0	0.009	0.1455	0.511	-0.3655	RSV	Hypo
chr8	145047487	145047505	18	3	0.000666667	0	0.001	0.0643333	0.316	-0.251667	RSV	Hypo
chr8	145049416	145049425	9	3	0.000333333	0	0.001	0.125333	0.420667	-0.295333	RSV	Hypo
chr8	145079254	145079290	36	3	0	0	0	0.0896667	0.859	-0.769333	RSV	Hypo
chr8	145160034	145160067	33	4	0.0025	0	0.006	0.17725	0.42725	-0.25	RSV	Hypo
chr8	145164414	145164851	437	44	2.27273e-05	0	0.001	0.374205	0.949409	-0.575205	RSV	Hypo
chr8	145164989	145165073	84	7	0.001	0	0.004	0.652	0.959571	-0.307571	RSV	Hypo
chr8	145526899	145527003	104	3	0.00266667	0	0.007	0.978	0.72	0.258	RSV	Hyper
chr8	145577536	145577638	102	6	0.00433333	0	0.01	0.632167	0.9305	-0.298333	RSV	Hypo
chr8	145577673	145577822	149	10	0.0014	0	0.006	0.4765	0.8897	-0.4132	RSV	Hypo
chr8	145638777	145638881	104	10	0.0011	0	0.004	0.0702	0.3741	-0.3039	RSV	Hypo
chr8	145638980	145639012	32	5	0.0016	0.001	0.003	0.0118	0.3592	-0.3474	RSV	Hypo
chr8	145639154	145639253	99	6	0.0005	0	0.003	0.235167	0.661667	-0.4265	RSV	Hypo
chr8	145651421	145651451	30	3	0.00466667	0	0.009	0.285667	0.0336667	0.252	RSV	Hyper
chr8	145699807	145699928	121	3	0.00266667	0	0.004	0.192333	0.526	-0.333667	RSV	Hypo
chr8	145749937	145750030	93	8	0.003	0	0.008	0.43625	0.817125	-0.380875	RSV	Hypo
chr8	145750050	145750536	486	25	4e-05	0	0.001	0.2674	0.82416	-0.55676	RSV	Hypo
chr8	145900546	145900783	237	6	0.00233333	0	0.008	0.214833	0.484167	-0.269333	RSV	Hypo
chr8	145912310	145912446	136	5	0.003	0	0.009	0.445	0.1026	0.3424	RSV	Hyper
chr8	146278165	146278197	32	4	0.004	0.001	0.005	0	0.112	-0.112	RSV	Hypo
chr9	117172	117188	16	4	0.00175	0	0.004	0.01625	0.15375	-0.1375	RSV	Hypo
chr9	117351	117618	267	15	0.00126667	0	0.007	0.0188	0.204533	-0.185733	RSV	Hypo
chr9	117742	117787	45	4	0.00375	0.001	0.009	0.0355	0.1715	-0.136	RSV	Hypo
chr9	117867	117892	25	3	0.00333333	0	0.008	0.0356667	0.162667	-0.127	RSV	Hypo
chr9	117903	117920	17	3	0.00266667	0	0.006	0.0283333	0.179	-0.150667	RSV	Hypo
chr9	214612	214637	25	5	0.001	0	0.003	0.0096	0.1864	-0.1768	RSV	Hypo
chr9	214645	214676	31	6	0.000666667	0	0.001	0.0106667	0.173167	-0.1625	RSV	Hypo
chr9	278576	278901	325	5	0.0026	0	0.007	0.69	0.9202	-0.2302	RSV	Hypo
chr9	469251	469391	140	4	0.0015	0	0.003	0.218	0.45	-0.232	RSV	Hypo
chr9	472761	473029	268	4	0.0015	0	0.004	0.46475	0.78475	-0.32	RSV	Hypo
chr9	557892	557959	67	3	0.00433333	0	0.008	0.724	0.957	-0.233	RSV	Hypo
chr9	659745	659801	56	3	0.00266667	0	0.008	0.761333	0.353333	0.408	RSV	Hyper
chr9	783719	783779	60	3	0.00333333	0	0.006	0.664	0.941	-0.277	RSV	Hypo
chr9	817673	817703	30	3	0.00566667	0.001	0.01	0.976667	0.762	0.214667	RSV	Hyper
chr9	998939	998952	13	3	0.000666667	0	0.002	0.037	0.519667	-0.482667	RSV	Hypo
chr9	1046039	1046050	11	3	0.00633333	0.006	0.007	0.263	0.0316667	0.231333	RSV	Hyper
chr9	1490867	1491011	144	4	0.001	0	0.002	0.58775	0.86025	-0.2725	RSV	Hypo
chr9	2014202	2014251	49	3	0.00266667	0	0.008	0.284	0.008	0.276	RSV	Hyper
chr9	2156887	2157105	218	3	0.00466667	0	0.01	0.444333	0.180333	0.264	RSV	Hyper
chr9	3527907	3528206	299	4	0.00025	0	0.001	0.24675	0.808	-0.56125	RSV	Hypo
chr9	3528818	3528913	95	3	0.000666667	0	0.002	0.162333	0.684333	-0.522	RSV	Hypo
chr9	3879659	3879799	140	3	0.00133333	0	0.004	0.621	0.931	-0.31	RSV	Hypo
chr9	3900977	3901108	131	4	0.002	0	0.008	0.7015	0.39025	0.31125	RSV	Hyper
chr9	4117892	4117944	52	4	0.00325	0.002	0.006	0.65025	0.95175	-0.3015	RSV	Hypo
chr9	4117989	4118007	18	3	0.00433333	0.002	0.007	0.665333	1	-0.334667	RSV	Hypo
chr9	4575036	4575181	145	3	0.000333333	0	0.001	0.472667	0.157	0.315667	RSV	Hyper
chr9	4740973	4741011	38	3	0.00333333	0.002	0.006	0	0.110667	-0.110667	RSV	Hypo
chr9	4742029	4742322	293	3	0.003	0	0.009	0.239667	0.551667	-0.312	RSV	Hypo
chr9	4759320	4759503	183	3	0.003	0	0.007	0.261667	0.444	-0.182333	RSV	Hypo
chr9	4850863	4850920	57	3	0.00533333	0.001	0.008	0.242667	0.0466667	0.196	RSV	Hyper
chr9	5304469	5304673	204	8	0.0005	0	0.003	0.16275	0.5525	-0.38975	RSV	Hypo
chr9	5438311	5438508	197	5	0.0004	0	0.002	0.4244	0.7358	-0.3114	RSV	Hypo
chr9	5553362	5553404	42	3	0.00566667	0.002	0.008	0.735333	0.943333	-0.208	RSV	Hypo
chr9	6076804	6076973	169	3	0.00366667	0.003	0.005	0.704667	0.932333	-0.227667	RSV	Hypo
chr9	6635798	6635843	45	3	0	0	0	0.317667	0.841667	-0.524	RSV	Hypo
chr9	6716156	6716171	15	4	0.00175	0	0.005	0.05875	0.29825	-0.2395	RSV	Hypo
chr9	6716226	6716294	68	5	0.0012	0	0.004	0.1208	0.4294	-0.3086	RSV	Hypo
chr9	6894048	6894260	212	3	0.00333333	0	0.008	0.586333	0.870667	-0.284333	RSV	Hypo
chr9	6898042	6898069	27	3	0.001	0.001	0.001	0.774	0.992	-0.218	RSV	Hypo
chr9	6955596	6955831	235	4	0.0015	0	0.003	0.501	0.79	-0.289	RSV	Hypo
chr9	7967287	7967513	226	5	0.0026	0	0.009	0.2332	0.0152	0.218	RSV	Hyper
chr9	8733866	8734173	307	8	0.0005	0	0.003	0.3395	0.701625	-0.362125	RSV	Hypo
chr9	9982108	9982150	42	3	0.000333333	0	0.001	0.720667	0.970333	-0.249667	RSV	Hypo
chr9	10498755	10498771	16	4	0	0	0	0.3445	0.91225	-0.56775	RSV	Hypo
chr9	11038597	11038957	360	3	0.006	0.004	0.008	0.654	0.878333	-0.224333	RSV	Hypo
chr9	12581877	12582053	176	3	0.003	0.001	0.006	0.793667	0.988667	-0.195	RSV	Hypo
chr9	12773597	12774004	407	3	0.000666667	0	0.002	0.727667	0.387667	0.34	RSV	Hyper
chr9	12781171	12781337	166	3	0.001	0	0.002	0.448667	0.749667	-0.301	RSV	Hypo
chr9	12881941	12881953	12	3	0.00533333	0	0.01	0.670667	0.991	-0.320333	RSV	Hypo
chr9	13165381	13165430	49	5	0.003	0	0.006	0.7056	0.9268	-0.2212	RSV	Hypo
chr9	14910442	14910708	266	4	0.0025	0	0.007	0.71575	0.9615	-0.24575	RSV	Hypo
chr9	14977686	14977895	209	3	0.00166667	0	0.003	0.639	0.916	-0.277	RSV	Hypo
chr9	15427969	15428033	64	4	0.00075	0	0.001	0.63425	0.99075	-0.3565	RSV	Hypo
chr9	16351843	16352084	241	3	0.00366667	0	0.01	0.790333	0.994667	-0.204333	RSV	Hypo
chr9	16846457	16846546	89	4	0.001	0	0.003	0.629	0.9235	-0.2945	RSV	Hypo
chr9	18422502	18422574	72	3	0.00233333	0	0.004	0.750667	0.322	0.428667	RSV	Hyper
chr9	19103445	19103477	32	3	0.00166667	0	0.003	0.505333	0.871667	-0.366333	RSV	Hypo
chr9	19128502	19128854	352	6	0.00233333	0	0.008	0.104333	0.388167	-0.283833	RSV	Hypo
chr9	19408521	19408569	48	4	0.00525	0	0.009	0.03575	0.21075	-0.175	RSV	Hypo
chr9	20640312	20640495	183	3	0.004	0	0.009	0.766333	0.962667	-0.196333	RSV	Hypo
chr9	20658384	20658548	164	9	0	0	0	0.191778	0.774778	-0.583	RSV	Hypo
chr9	20658598	20658964	366	6	0.000666667	0	0.002	0.356833	0.8	-0.443167	RSV	Hypo
chr9	20990117	20990196	79	3	0.004	0.001	0.008	0.242667	0.0436667	0.199	RSV	Hyper
chr9	21833637	21833708	71	3	0	0	0	0.239333	0	0.239333	RSV	Hyper
chr9	21967906	21967940	34	3	0.003	0	0.008	0.242667	0.0436667	0.199	RSV	Hyper
chr9	22105140	22105245	105	3	0.002	0	0.005	0.745333	0.951333	-0.206	RSV	Hypo
chr9	22448076	22448168	92	3	0.00233333	0.001	0.003	0.439	0.744	-0.305	RSV	Hypo
chr9	25369799	25369866	67	3	0.00366667	0.001	0.007	0.774667	0.981	-0.206333	RSV	Hypo
chr9	27471441	27471512	71	3	0.000333333	0	0.001	0.558333	0.926	-0.367667	RSV	Hypo
chr9	27574333	27574622	289	4	0.00225	0	0.008	0.196	0.47825	-0.28225	RSV	Hypo
chr9	27601616	27601649	33	3	0.00233333	0	0.004	0.265333	0.0506667	0.214667	RSV	Hyper
chr9	27690553	27690576	23	3	0.00133333	0	0.003	0.381	0.730333	-0.349333	RSV	Hypo
chr9	28688630	28688854	224	3	0.00166667	0	0.003	0.643667	0.906333	-0.262667	RSV	Hypo
chr9	28883824	28883895	71	3	0.002	0	0.006	0.639333	0.978	-0.338667	RSV	Hypo
chr9	29006744	29006830	86	3	0.00133333	0	0.004	0.617667	0.92	-0.302333	RSV	Hypo
chr9	32148766	32148785	19	3	0.001	0	0.002	0.702667	0.954	-0.251333	RSV	Hypo
chr9	32481614	32481660	46	3	0.00266667	0	0.006	0.738667	0.973	-0.234333	RSV	Hypo
chr9	32525263	32525315	52	4	0.0015	0	0.005	0.38225	0.75475	-0.3725	RSV	Hypo
chr9	32525373	32525557	184	5	0.0004	0	0.001	0.1598	0.491	-0.3312	RSV	Hypo
chr9	32550692	32550715	23	4	0.004	0	0.007	0.002	0.14	-0.138	RSV	Hypo
chr9	32955866	32956069	203	10	0	0	0	0.302	0.8222	-0.5202	RSV	Hypo
chr9	33318700	33318840	140	4	0.00125	0	0.005	0.361	0.075	0.286	RSV	Hyper
chr9	33318975	33319138	163	4	0.00375	0	0.01	0.2625	0.052	0.2105	RSV	Hyper
chr9	33454476	33454645	169	4	0.00125	0	0.003	0.65275	0.97	-0.31725	RSV	Hypo
chr9	33458141	33458164	23	3	0.00233333	0	0.005	0.722667	0.981667	-0.259	RSV	Hypo
chr9	33464302	33464586	284	3	0.003	0.001	0.007	0.634	0.959333	-0.325333	RSV	Hypo
chr9	34152776	34152878	102	3	0.00533333	0.003	0.01	0.406	0.110667	0.295333	RSV	Hyper
chr9	34371038	34371321	283	31	0.00129032	0	0.01	0.581419	0.955	-0.373581	RSV	Hypo
chr9	34371505	34371529	24	4	0.00225	0	0.004	0.69125	0.9905	-0.29925	RSV	Hypo
chr9	35117368	35117401	33	3	0.00133333	0	0.003	0.338	0.66	-0.322	RSV	Hypo
chr9	35490853	35490922	69	3	0.00366667	0.003	0.004	0.475	0.735667	-0.260667	RSV	Hypo
chr9	35676317	35676348	31	3	0.000333333	0	0.001	0.317	0.632667	-0.315667	RSV	Hypo
chr9	36148599	36148680	81	3	0.003	0	0.006	0.712667	0.937667	-0.225	RSV	Hypo
chr9	36307831	36307909	78	5	0.0042	0	0.008	0.6914	0.9624	-0.271	RSV	Hypo
chr9	36486025	36486193	168	3	0.00366667	0.001	0.009	0.110667	0.352	-0.241333	RSV	Hypo
chr9	36543981	36544297	316	3	0.004	0.002	0.006	0.716333	0.951333	-0.235	RSV	Hypo
chr9	36961662	36961689	27	3	0.000333333	0	0.001	0.349333	0.067	0.282333	RSV	Hyper
chr9	36961742	36961826	84	6	0.0015	0	0.007	0.3595	0.0963333	0.263167	RSV	Hyper
chr9	37467009	37467143	134	4	0	0	0	0.1235	0.7045	-0.581	RSV	Hypo
chr9	37529044	37529137	93	3	0.000666667	0	0.001	0.709333	0.966	-0.256667	RSV	Hypo
chr9	37651022	37651038	16	3	0.00333333	0	0.009	0	0.151667	-0.151667	RSV	Hypo
chr9	37796204	37796417	213	3	0.00733333	0.005	0.01	0.194333	0.0366667	0.157667	RSV	Hyper
chr9	38478469	38478533	64	3	0.003	0.003	0.003	0.726	0.987333	-0.261333	RSV	Hypo
chr9	38478682	38478783	101	3	0.000666667	0	0.001	0.634667	0.966667	-0.332	RSV	Hypo
chr9	38487730	38487809	79	3	0.00133333	0	0.003	0.692333	0.21	0.482333	RSV	Hyper
chr9	38487905	38487956	51	3	0.002	0	0.005	0.535667	0.0866667	0.449	RSV	Hyper
chr9	38526675	38526934	259	12	0	0	0	0.332667	0.90325	-0.570583	RSV	Hypo
chr9	38627408	38627528	120	3	0.00133333	0	0.003	0.674667	0.941333	-0.266667	RSV	Hypo
chr9	38673560	38673699	139	5	0.0046	0	0.007	0.7242	0.955	-0.2308	RSV	Hypo
chr9	44118376	44118406	30	3	0.000666667	0	0.001	0.0683333	0.388333	-0.32	RSV	Hypo
chr9	44227425	44227441	16	4	0.00275	0	0.01	0.0095	0.13675	-0.12725	RSV	Hypo
chr9	44227494	44227585	91	6	0.00233333	0	0.005	0.0285	0.1565	-0.128	RSV	Hypo
chr9	66343535	66343598	63	4	0.002	0	0.007	0.08175	0.31725	-0.2355	RSV	Hypo
chr9	68302145	68302168	23	3	0.002	0	0.005	0.549333	0.868667	-0.319333	RSV	Hypo
chr9	71321796	71322036	240	5	0	0	0	0.289	0.7302	-0.4412	RSV	Hypo
chr9	71735234	71735301	67	4	0.005	0.001	0.009	0.67125	0.92475	-0.2535	RSV	Hypo
chr9	71790320	71790426	106	3	0.000333333	0	0.001	0.08	0.441667	-0.361667	RSV	Hypo
chr9	71941407	71941545	138	3	0.004	0	0.008	0.468333	0.828333	-0.36	RSV	Hypo
chr9	73026643	73027062	419	7	0	0	0	0.367714	0.734286	-0.366571	RSV	Hypo
chr9	73033996	73034006	10	3	0.005	0.001	0.008	0.0106667	0.118667	-0.108	RSV	Hypo
chr9	73095673	73095719	46	3	0.00533333	0	0.01	0.558	0.856333	-0.298333	RSV	Hypo
chr9	73216539	73216819	280	7	0.00142857	0	0.006	0.489714	0.841429	-0.351714	RSV	Hypo
chr9	73222884	73222955	71	3	0	0	0	0.356	0.742	-0.386	RSV	Hypo
chr9	73376271	73376413	142	3	0.000333333	0	0.001	0.323	0.650333	-0.327333	RSV	Hypo
chr9	73736013	73736140	127	4	0.00325	0	0.008	0.633	0.30875	0.32425	RSV	Hyper
chr9	74168232	74168354	122	3	0.00466667	0.001	0.007	0.485	0.800667	-0.315667	RSV	Hypo
chr9	74398229	74398292	63	3	0.00166667	0	0.004	0.646333	0.873	-0.226667	RSV	Hypo
chr9	75094281	75094698	417	13	0	0	0	0.817615	0.362923	0.454692	RSV	Hyper
chr9	75565851	75566060	209	3	0.00266667	0	0.008	0.439333	0.772	-0.332667	RSV	Hypo
chr9	75724526	75724647	121	3	0.00366667	0.001	0.008	0.796	0.976667	-0.180667	RSV	Hypo
chr9	77502854	77502963	109	4	0.004	0.001	0.008	0.153	0.00475	0.14825	RSV	Hyper
chr9	77823390	77823416	26	4	0.0005	0	0.002	0.2825	0.88775	-0.60525	RSV	Hypo
chr9	78871114	78871204	90	5	0.0012	0	0.006	0.213	0.0076	0.2054	RSV	Hyper
chr9	78871273	78871333	60	3	0.00133333	0	0.003	0.321333	0.102333	0.219	RSV	Hyper
chr9	78912450	78912528	78	3	0.00333333	0	0.01	0.323	0.0916667	0.231333	RSV	Hyper
chr9	79224781	79225085	304	3	0.002	0	0.006	0.429667	0.169667	0.26	RSV	Hyper
chr9	79281044	79281198	154	5	0.0004	0	0.001	0.599	0.9388	-0.3398	RSV	Hypo
chr9	80042278	80042454	176	3	0.00466667	0.001	0.01	0.281	0.0573333	0.223667	RSV	Hyper
chr9	80463959	80464090	131	4	0.00325	0.001	0.005	0.2435	0.02725	0.21625	RSV	Hyper
chr9	80561454	80561485	31	3	0.001	0	0.002	0.277667	0.048	0.229667	RSV	Hyper
chr9	80643716	80643765	49	3	0.008	0.008	0.008	0.263333	0.0486667	0.214667	RSV	Hyper
chr9	80911197	80911213	16	3	0.00333333	0	0.01	0.291	0.0636667	0.227333	RSV	Hyper
chr9	80911260	80911266	6	3	0.00333333	0.001	0.006	0.229	0.0473333	0.181667	RSV	Hyper
chr9	81083297	81083403	106	3	0.001	0	0.002	0.199667	0.471	-0.271333	RSV	Hypo
chr9	81158012	81158088	76	4	0.00125	0	0.003	0.6625	0.985	-0.3225	RSV	Hypo
chr9	82302051	82302087	36	3	0.00533333	0.003	0.009	0.269	0.0686667	0.200333	RSV	Hyper
chr9	82518221	82518279	58	3	0.000333333	0	0.001	0.519667	0.949667	-0.43	RSV	Hypo
chr9	82773316	82773325	9	3	0.002	0	0.005	0.568333	0.894333	-0.326	RSV	Hypo
chr9	83762018	83762167	149	3	0.000666667	0	0.002	0.763	1	-0.237	RSV	Hypo
chr9	83922842	83923144	302	4	0.00225	0	0.007	0.702	0.973	-0.271	RSV	Hypo
chr9	84677324	84677342	18	3	0.00333333	0	0.01	0.540333	0.861	-0.320667	RSV	Hypo
chr9	85814288	85814461	173	3	0.00133333	0	0.004	0.262333	0.589333	-0.327	RSV	Hypo
chr9	86021955	86022058	103	3	0	0	0	0.328667	0.0416667	0.287	RSV	Hyper
chr9	86822375	86822543	168	3	0.00133333	0	0.004	0.222333	0.0476667	0.174667	RSV	Hyper
chr9	86976245	86976334	89	3	0.000333333	0	0.001	0.462	0.148	0.314	RSV	Hyper
chr9	87008644	87008768	124	3	0.000666667	0	0.002	0.412333	0.0883333	0.324	RSV	Hyper
chr9	87843447	87843630	183	3	0.000666667	0	0.002	0.390333	0.043	0.347333	RSV	Hyper
chr9	88042783	88042901	118	3	0.000666667	0	0.002	0.767667	0.993333	-0.225667	RSV	Hypo
chr9	88149345	88149429	84	3	0.003	0.001	0.007	0.193	0	0.193	RSV	Hyper
chr9	88556126	88556132	6	3	0.00333333	0.003	0.004	0	0.153333	-0.153333	RSV	Hypo
chr9	88556421	88556425	4	3	0.00233333	0.001	0.004	0.00533333	0.138	-0.132667	RSV	Hypo
chr9	88898449	88898606	157	4	0.00175	0	0.007	0.56125	0.91825	-0.357	RSV	Hypo
chr9	89279583	89279633	50	3	0.002	0	0.006	0.696667	0.278333	0.418333	RSV	Hyper
chr9	89379195	89379298	103	3	0	0	0	0.584	0.269	0.315	RSV	Hyper
chr9	89576121	89576239	118	3	0.00166667	0	0.004	0.416	0.09	0.326	RSV	Hyper
chr9	90132598	90133119	521	8	0.000875	0	0.007	0.25225	0.687125	-0.434875	RSV	Hypo
chr9	90427668	90427765	97	3	0.000333333	0	0.001	0.318333	0.636333	-0.318	RSV	Hypo
chr9	90559898	90559912	14	3	0.002	0	0.006	0.189	0.704333	-0.515333	RSV	Hypo
chr9	91433502	91433691	189	3	0.000666667	0	0.001	0.721667	0.431	0.290667	RSV	Hyper
chr9	91605136	91605165	29	3	0.00333333	0.002	0.005	0.859333	0.576	0.283333	RSV	Hyper
chr9	91897482	91897510	28	4	0.00325	0	0.01	0.27625	0.6495	-0.37325	RSV	Hypo
chr9	91897575	91897659	84	6	0.000333333	0	0.002	0.423833	0.839	-0.415167	RSV	Hypo
chr9	91919684	91919966	282	3	0.000333333	0	0.001	0.243333	0.0256667	0.217667	RSV	Hyper
chr9	91994627	91994803	176	3	0.004	0.001	0.006	0.452667	0.290667	0.162	RSV	Hyper
chr9	92003152	92003446	294	5	0.0068	0.003	0.01	0.1966	0.0118	0.1848	RSV	Hyper
chr9	92033692	92033743	51	4	0.0005	0	0.001	0.349	0.698	-0.349	RSV	Hypo
chr9	92034083	92034270	187	4	0.00575	0	0.009	0.25925	0.4575	-0.19825	RSV	Hypo
chr9	92037536	92037839	303	4	0.00225	0	0.006	0.637	0.87225	-0.23525	RSV	Hypo
chr9	92059347	92059415	68	3	0.00433333	0	0.01	0.658	0.898667	-0.240667	RSV	Hypo
chr9	92063527	92063609	82	4	0.00275	0	0.006	0.6455	0.8755	-0.23	RSV	Hypo
chr9	92082100	92082179	79	5	0.0018	0	0.008	0.7188	0.9598	-0.241	RSV	Hypo
chr9	92111058	92111381	323	4	0.0065	0	0.01	0.6085	0.81975	-0.21125	RSV	Hypo
chr9	92116699	92116817	118	3	0.00566667	0.001	0.009	0.849333	0.988	-0.138667	RSV	Hypo
chr9	92271767	92271829	62	4	0.00175	0	0.005	0.251	0.03375	0.21725	RSV	Hyper
chr9	92273978	92274007	29	3	0	0	0	0.724333	1	-0.275667	RSV	Hypo
chr9	92275378	92275536	158	3	0.00633333	0.005	0.008	0.665667	0.857	-0.191333	RSV	Hypo
chr9	92276860	92277073	213	3	0.00133333	0	0.004	0.26	0.603	-0.343	RSV	Hypo
chr9	92504985	92505019	34	3	0.00333333	0	0.008	0.174333	0.0176667	0.156667	RSV	Hyper
chr9	92517437	92517518	81	4	0	0	0	0.376	0.838	-0.462	RSV	Hypo
chr9	93016327	93016416	89	3	0.000333333	0	0.001	0.606667	0.977667	-0.371	RSV	Hypo
chr9	93460157	93460324	167	3	0.00266667	0	0.008	0.352667	0.0746667	0.278	RSV	Hyper
chr9	93643041	93643089	48	3	0.005	0	0.008	0.779667	0.978667	-0.199	RSV	Hypo
chr9	93959671	93959766	95	3	0.000333333	0	0.001	0.199	0.0243333	0.174667	RSV	Hyper
chr9	94443882	94443890	8	3	0.002	0.001	0.003	0.216	0.565667	-0.349667	RSV	Hypo
chr9	94491825	94491898	73	3	0	0	0	0.458667	0.855667	-0.397	RSV	Hypo
chr9	94579985	94580047	62	3	0.003	0	0.009	0.638667	0.209667	0.429	RSV	Hyper
chr9	94602470	94602552	82	4	0.004	0	0.008	0.4485	0.202	0.2465	RSV	Hyper
chr9	94619684	94619784	100	3	0	0	0	0.633333	0.295667	0.337667	RSV	Hyper
chr9	94620115	94620272	157	3	0.00266667	0	0.007	0.506	0.0896667	0.416333	RSV	Hyper
chr9	94648674	94648695	21	4	0.00075	0	0.001	0.288	0.6735	-0.3855	RSV	Hypo
chr9	94649158	94649252	94	3	0.00366667	0	0.01	0.791	0.981333	-0.190333	RSV	Hypo
chr9	94661079	94661324	245	4	0.00025	0	0.001	0.61125	0.277	0.33425	RSV	Hyper
chr9	94878251	94878266	15	3	0	0	0	0.0623333	0.343333	-0.281	RSV	Hypo
chr9	95363845	95363920	75	3	0.00433333	0.002	0.009	0.740333	1	-0.259667	RSV	Hypo
chr9	95489259	95489389	130	3	0.00333333	0	0.009	0.611	0.809667	-0.198667	RSV	Hypo
chr9	95491438	95491473	35	3	0.00633333	0.001	0.009	0.362	0.136333	0.225667	RSV	Hyper
chr9	95501777	95502148	371	7	0.00128571	0	0.005	0.337429	0.0808571	0.256571	RSV	Hyper
chr9	95512393	95512505	112	3	0.000333333	0	0.001	0.255333	0.0203333	0.235	RSV	Hyper
chr9	95649851	95649977	126	3	0.00666667	0.002	0.01	0.617667	0.845333	-0.227667	RSV	Hypo
chr9	95788195	95788392	197	3	0.000666667	0	0.002	0.310667	0.0606667	0.25	RSV	Hyper
chr9	95874670	95874803	133	4	0.003	0	0.008	0.60675	0.31425	0.2925	RSV	Hyper
chr9	95918949	95919006	57	3	0.004	0.001	0.01	0.797333	0.983333	-0.186	RSV	Hypo
chr9	95985796	95986008	212	5	0	0	0	0.234	0.693	-0.459	RSV	Hypo
chr9	95986383	95986468	85	5	0	0	0	0.4724	0.886	-0.4136	RSV	Hypo
chr9	95994061	95994205	144	5	0.0016	0	0.007	0.4108	0.7172	-0.3064	RSV	Hypo
chr9	96150306	96150372	66	3	0.00133333	0	0.004	0.661667	0.965667	-0.304	RSV	Hypo
chr9	96214433	96214476	43	6	0.0045	0	0.01	0.0203333	0.1455	-0.125167	RSV	Hypo
chr9	96303459	96303652	193	3	0.00166667	0	0.005	0.704667	0.990333	-0.285667	RSV	Hypo
chr9	96337791	96337848	57	3	0.00233333	0	0.004	0.454667	0.826	-0.371333	RSV	Hypo
chr9	96656253	96656293	40	3	0.00433333	0	0.01	0.741	0.958333	-0.217333	RSV	Hypo
chr9	97094809	97094832	23	3	0.001	0.001	0.001	0.110667	0.431333	-0.320667	RSV	Hypo
chr9	97094845	97094881	36	3	0.00166667	0	0.004	0.0933333	0.4	-0.306667	RSV	Hypo
chr9	97353416	97353797	381	19	0.000526316	0	0.005	0.567842	0.974211	-0.406368	RSV	Hypo
chr9	97417005	97417042	37	3	0.001	0	0.002	0.278667	0.0296667	0.249	RSV	Hyper
chr9	97637916	97638033	117	3	0.00266667	0	0.006	0.82	0.988333	-0.168333	RSV	Hypo
chr9	97670330	97670457	127	3	0.00233333	0	0.007	0.304333	0.0256667	0.278667	RSV	Hyper
chr9	97781207	97781253	46	4	0.00325	0	0.008	0.31925	0.58675	-0.2675	RSV	Hypo
chr9	97857655	97857774	119	5	0.0004	0	0.002	0.3862	0.8574	-0.4712	RSV	Hypo
chr9	97866580	97866689	109	3	0.000333333	0	0.001	0.634	0.268333	0.365667	RSV	Hyper
chr9	97950938	97951027	89	3	0.00633333	0.001	0.01	0.180333	0.0226667	0.157667	RSV	Hyper
chr9	98257265	98257301	36	3	0.00633333	0.003	0.009	0.66	0.881	-0.221	RSV	Hypo
chr9	98266766	98267109	343	6	0.0005	0	0.003	0.493167	0.854333	-0.361167	RSV	Hypo
chr9	98274791	98274962	171	6	0.000666667	0	0.003	0.530333	0.877667	-0.347333	RSV	Hypo
chr9	98279916	98280046	130	6	0.00133333	0	0.008	0.376833	0.729	-0.352167	RSV	Hypo
chr9	98315414	98315433	19	3	0.002	0.001	0.003	0.221	0.489333	-0.268333	RSV	Hypo
chr9	98332541	98332586	45	5	0.0014	0	0.007	0.0722	0.3536	-0.2814	RSV	Hypo
chr9	98368971	98369293	322	3	0.00333333	0.002	0.005	0.61	0.900667	-0.290667	RSV	Hypo
chr9	98514435	98514484	49	3	0.007	0.006	0.008	0.383	0.0983333	0.284667	RSV	Hyper
chr9	98902790	98902849	59	3	0.00533333	0.005	0.006	0.742333	0.975667	-0.233333	RSV	Hypo
chr9	98908443	98908529	86	6	0.00183333	0	0.01	0.524	0.211333	0.312667	RSV	Hyper
chr9	98931903	98931994	91	4	0.0045	0	0.009	0.5565	0.889	-0.3325	RSV	Hypo
chr9	98949090	98949111	21	5	0.0004	0	0.001	0.438	0.7488	-0.3108	RSV	Hypo
chr9	99328309	99328487	178	3	0.000333333	0	0.001	0.235667	0.519333	-0.283667	RSV	Hypo
chr9	99351383	99351493	110	3	0	0	0	0.642667	0.961667	-0.319	RSV	Hypo
chr9	99374573	99374660	87	5	0	0	0	0.3914	0.7686	-0.3772	RSV	Hypo
chr9	99383429	99383619	190	4	0.001	0	0.003	0.5535	0.20375	0.34975	RSV	Hyper
chr9	99449467	99449491	24	4	0.00225	0	0.003	0.121	0.42275	-0.30175	RSV	Hypo
chr9	99449504	99449652	148	11	0.00172727	0	0.005	0.149091	0.451364	-0.302273	RSV	Hypo
chr9	99694064	99694116	52	4	0.00025	0	0.001	0.599	0.144	0.455	RSV	Hyper
chr9	99839958	99840013	55	3	0.004	0	0.01	0.497667	0.769333	-0.271667	RSV	Hypo
chr9	99984216	99984228	12	3	0.00333333	0	0.006	0.162333	0.329667	-0.167333	RSV	Hypo
chr9	100187844	100188055	211	3	0.000333333	0	0.001	0.364333	0.759667	-0.395333	RSV	Hypo
chr9	100281166	100281362	196	3	0.00433333	0	0.01	0.0863333	0.276333	-0.19	RSV	Hypo
chr9	100458510	100458734	224	3	0.00266667	0	0.008	0.170333	0.472333	-0.302	RSV	Hypo
chr9	100531790	100531907	117	3	0.00466667	0.001	0.008	0.430667	0.715667	-0.285	RSV	Hypo
chr9	100548781	100548856	75	3	0.00466667	0	0.009	0.423	0.794667	-0.371667	RSV	Hypo
chr9	100639146	100639284	138	4	0.00175	0	0.005	0.196	0.01825	0.17775	RSV	Hyper
chr9	100850389	100850518	129	5	0.003	0	0.008	0.4194	0.7682	-0.3488	RSV	Hypo
chr9	100854341	100854381	40	3	0.00333333	0.001	0.007	0.297	0.015	0.282	RSV	Hyper
chr9	100882332	100882386	54	3	0.00233333	0	0.007	0.532	0.131667	0.400333	RSV	Hyper
chr9	100925066	100925328	262	7	0.00371429	0	0.01	0.712143	0.959714	-0.247571	RSV	Hypo
chr9	101103565	101103657	92	3	0	0	0	0.296667	0.913	-0.616333	RSV	Hypo
chr9	101544483	101544642	159	4	0	0	0	0.285	0.02775	0.25725	RSV	Hyper
chr9	101756045	101756097	52	3	0.00366667	0.003	0.004	0.345667	0.733333	-0.387667	RSV	Hypo
chr9	101761064	101761170	106	3	0.000333333	0	0.001	0.639333	0.887	-0.247667	RSV	Hypo
chr9	101947298	101947323	25	3	0	0	0	0.573333	0.915333	-0.342	RSV	Hypo
chr9	103048699	103048779	80	4	0.001	0.001	0.001	0.78125	0.4825	0.29875	RSV	Hyper
chr9	105248341	105248411	70	3	0.003	0	0.009	0.861667	0.523667	0.338	RSV	Hyper
chr9	106000419	106000481	62	3	0.00433333	0.001	0.008	0.619	0.954	-0.335	RSV	Hypo
chr9	107755954	107756218	264	5	0.0014	0	0.005	0.2548	0.6172	-0.3624	RSV	Hypo
chr9	107833923	107834045	122	4	0	0	0	0.53225	0.9865	-0.45425	RSV	Hypo
chr9	109533881	109534106	225	3	0.002	0	0.006	0.611	0.975667	-0.364667	RSV	Hypo
chr9	109621628	109621853	225	4	0.00075	0	0.003	0.18325	0.47625	-0.293	RSV	Hypo
chr9	109984468	109984495	27	3	0.004	0.003	0.006	0.734667	0.947667	-0.213	RSV	Hypo
chr9	110254082	110254101	19	3	0.000333333	0	0.001	0.566667	0.192667	0.374	RSV	Hyper
chr9	110374440	110374640	200	4	0.003	0	0.01	0.213	0.01125	0.20175	RSV	Hyper
chr9	110438413	110438711	298	5	0.0036	0	0.01	0.4124	0.207	0.2054	RSV	Hyper
chr9	110512200	110512231	31	3	0.000333333	0	0.001	0.286667	0.031	0.255667	RSV	Hyper
chr9	110625930	110625949	19	3	0.00233333	0	0.007	0.248667	0.0156667	0.233	RSV	Hyper
chr9	111303952	111304163	211	3	0.00333333	0	0.007	0.639333	0.934333	-0.295	RSV	Hypo
chr9	111342808	111342896	88	3	0.003	0	0.009	0.706667	0.941	-0.234333	RSV	Hypo
chr9	111523929	111524085	156	3	0.000333333	0	0.001	0.689	0.958667	-0.269667	RSV	Hypo
chr9	111675996	111676051	55	4	0.002	0	0.007	0.568	0.17875	0.38925	RSV	Hyper
chr9	111870786	111870889	103	3	0.00566667	0	0.009	0.419333	0.708	-0.288667	RSV	Hypo
chr9	112078457	112078732	275	6	0.000166667	0	0.001	0.577	0.172167	0.404833	RSV	Hyper
chr9	112178520	112178619	99	3	0.003	0	0.009	0.488	0.892333	-0.404333	RSV	Hypo
chr9	112235716	112235832	116	4	0.00325	0	0.006	0.5855	0.92875	-0.34325	RSV	Hypo
chr9	112353386	112353451	65	3	0	0	0	0.440333	0.878667	-0.438333	RSV	Hypo
chr9	112747176	112747192	16	3	0.004	0.004	0.004	0.782667	0.992	-0.209333	RSV	Hypo
chr9	112827313	112827398	85	3	0.00766667	0.007	0.009	0.219	0.0556667	0.163333	RSV	Hyper
chr9	112890035	112890140	105	6	0.000666667	0	0.002	0.265	0.0281667	0.236833	RSV	Hyper
chr9	113465554	113465682	128	3	0.000666667	0	0.002	0.698	0.971333	-0.273333	RSV	Hypo
chr9	113801787	113801886	99	3	0.005	0.002	0.009	0.182	0.0243333	0.157667	RSV	Hyper
chr9	114360079	114360101	22	3	0.00333333	0.001	0.005	0.0956667	0.267	-0.171333	RSV	Hypo
chr9	114654248	114654340	92	3	0.00233333	0.001	0.004	0.747333	0.984333	-0.237	RSV	Hypo
chr9	114790956	114791039	83	3	0.00433333	0	0.01	0.789	0.973333	-0.184333	RSV	Hypo
chr9	115093882	115094377	495	7	0.00228571	0	0.008	0.292	0.655286	-0.363286	RSV	Hypo
chr9	115143322	115143364	42	3	0.000666667	0	0.002	0.326	0.758	-0.432	RSV	Hypo
chr9	115248791	115248807	16	3	0.00566667	0.003	0.007	0.00266667	0.0893333	-0.0866667	RSV	Hypo
chr9	115503625	115503795	170	5	0.0018	0	0.006	0.4182	0.0574	0.3608	RSV	Hyper
chr9	115821098	115821269	171	3	0.00333333	0	0.008	0.618667	0.316333	0.302333	RSV	Hyper
chr9	115821602	115821647	45	3	0.003	0	0.008	0.542667	0.207333	0.335333	RSV	Hyper
chr9	115821977	115822072	95	5	0.0022	0	0.01	0.3652	0.0756	0.2896	RSV	Hyper
chr9	115822171	115822223	52	3	0.00266667	0	0.007	0.251	0.069	0.182	RSV	Hyper
chr9	115822249	115822473	224	24	0.000166667	0	0.004	0.420958	0.0980833	0.322875	RSV	Hyper
chr9	115823697	115823956	259	12	8.33333e-05	0	0.001	0.431583	0.135083	0.2965	RSV	Hyper
chr9	115824007	115824272	265	12	0.000833333	0	0.007	0.368917	0.135	0.233917	RSV	Hyper
chr9	115824299	115824519	220	12	0.000666667	0	0.007	0.532917	0.173333	0.359583	RSV	Hyper
chr9	115824717	115824727	10	3	0.00133333	0	0.003	0.419333	0.179	0.240333	RSV	Hyper
chr9	115824825	115824952	127	8	0.001	0	0.004	0.611875	0.233375	0.3785	RSV	Hyper
chr9	115825000	115825015	15	3	0.000666667	0	0.002	0.687667	0.281	0.406667	RSV	Hyper
chr9	115825297	115825682	385	15	0.00126667	0	0.009	0.575733	0.336467	0.239267	RSV	Hyper
chr9	115834920	115835091	171	3	0.003	0	0.005	0.630333	0	0.630333	RSV	Hyper
chr9	115848081	115848138	57	3	0.00266667	0	0.006	0.508333	0.194667	0.313667	RSV	Hyper
chr9	115851327	115851671	344	15	0.0006	0	0.005	0.651933	0.1298	0.522133	RSV	Hyper
chr9	115851944	115852145	201	8	0.00125	0	0.004	0.559	0.076875	0.482125	RSV	Hyper
chr9	115852861	115852913	52	3	0.001	0.001	0.001	0.765333	0.471	0.294333	RSV	Hyper
chr9	115913172	115913184	12	3	0.002	0	0.005	0	0.145	-0.145	RSV	Hypo
chr9	115998328	115998416	88	3	0.000333333	0	0.001	0.576333	0.309333	0.267	RSV	Hyper
chr9	116282482	116282585	103	4	0.00175	0	0.004	0.764	1	-0.236	RSV	Hypo
chr9	116327718	116327802	84	3	0.004	0.001	0.01	0.185667	0	0.185667	RSV	Hyper
chr9	116662993	116663022	29	3	0.003	0.001	0.005	0.985	0.758333	0.226667	RSV	Hyper
chr9	116833704	116833757	53	3	0.004	0	0.01	0.730667	0.981333	-0.250667	RSV	Hypo
chr9	116860500	116860590	90	10	0.001	0	0.004	0.0264	0.3754	-0.349	RSV	Hypo
chr9	116860620	116860647	27	6	0.00283333	0	0.007	0.0396667	0.398167	-0.3585	RSV	Hypo
chr9	116861465	116861544	79	5	0.0022	0	0.005	0.6438	0.3354	0.3084	RSV	Hyper
chr9	117026524	117026605	81	3	0.002	0	0.004	0.560667	0.138333	0.422333	RSV	Hyper
chr9	117247545	117247591	46	3	0.00233333	0.001	0.004	0.543667	0.780333	-0.236667	RSV	Hypo
chr9	117418219	117418318	99	3	0.000333333	0	0.001	0.359333	0.0553333	0.304	RSV	Hyper
chr9	117481205	117481501	296	5	0.0038	0	0.01	0.7076	0.9406	-0.233	RSV	Hypo
chr9	117842261	117842310	49	5	0.0024	0	0.004	0.6956	0.9636	-0.268	RSV	Hypo
chr9	117881289	117881484	195	6	0.001	0	0.006	0.0988333	0.368333	-0.2695	RSV	Hypo
chr9	119449201	119449278	77	3	0.003	0	0.009	0.127	0.533667	-0.406667	RSV	Hypo
chr9	120174870	120175137	267	3	0.00133333	0	0.004	0.391	0.657667	-0.266667	RSV	Hypo
chr9	120680306	120680338	32	3	0.000333333	0	0.001	0.493333	0.844	-0.350667	RSV	Hypo
chr9	121571531	121571628	97	6	0.00333333	0	0.01	0.532167	0.897167	-0.365	RSV	Hypo
chr9	121571655	121571729	74	6	0.00116667	0	0.004	0.593	0.922333	-0.329333	RSV	Hypo
chr9	121571800	121571825	25	3	0.00166667	0	0.004	0.596	0.964667	-0.368667	RSV	Hypo
chr9	123604395	123604526	131	6	0	0	0	0.480167	0.896333	-0.416167	RSV	Hypo
chr9	123605736	123605846	110	6	0.0025	0	0.007	0.441667	0.811167	-0.3695	RSV	Hypo
chr9	123653691	123653830	139	3	0.00366667	0	0.006	0.716333	0.970667	-0.254333	RSV	Hypo
chr9	123665384	123665519	135	4	0.00275	0	0.007	0.82175	0.9905	-0.16875	RSV	Hypo
chr9	123835187	123835650	463	5	0.0048	0.002	0.007	0.2768	0.0752	0.2016	RSV	Hyper
chr9	123895467	123895574	107	3	0.00133333	0	0.003	0.306667	0.686	-0.379333	RSV	Hypo
chr9	124009603	124009809	206	3	0.001	0.001	0.001	0.331	0.07	0.261	RSV	Hyper
chr9	124032128	124032202	74	3	0.00166667	0	0.005	0.258667	0.00966667	0.249	RSV	Hyper
chr9	124044694	124044800	106	3	0.000666667	0	0.001	0.250333	0.0303333	0.22	RSV	Hyper
chr9	124085648	124085716	68	3	0.00333333	0	0.006	0.313667	0.0716667	0.242	RSV	Hyper
chr9	124385329	124385469	140	3	0	0	0	0.587667	0.0923333	0.495333	RSV	Hyper
chr9	124569808	124569866	58	3	0.000333333	0	0.001	0.618	0.948	-0.33	RSV	Hypo
chr9	124647117	124647371	254	3	0	0	0	0.721	0.156333	0.564667	RSV	Hyper
chr9	124906425	124906477	52	3	0.00233333	0.001	0.004	0.405	0.166333	0.238667	RSV	Hyper
chr9	124982599	124983055	456	23	0.000695652	0	0.008	0.369391	0.038087	0.331304	RSV	Hyper
chr9	124988424	124988723	299	25	4e-05	0	0.001	0.42608	0.83716	-0.41108	RSV	Hypo
chr9	124990632	124990761	129	3	0.005	0.002	0.007	0.0116667	0.178333	-0.166667	RSV	Hypo
chr9	124990990	124991034	44	3	0.001	0	0.003	0.017	0.299	-0.282	RSV	Hypo
chr9	125137594	125137659	65	3	0.00166667	0	0.004	0.466667	0.773667	-0.307	RSV	Hypo
chr9	125152704	125152750	46	3	0.002	0	0.006	0.452	0.798667	-0.346667	RSV	Hypo
chr9	125168801	125168845	44	4	0.002	0	0.004	0.5845	0.9875	-0.403	RSV	Hypo
chr9	126088805	126088828	23	3	0	0	0	0.200667	0.653	-0.452333	RSV	Hypo
chr9	126128452	126128486	34	5	0.0012	0	0.006	0.6298	0.1336	0.4962	RSV	Hyper
chr9	126128572	126128598	26	4	0.00275	0	0.009	0.5795	0.1975	0.382	RSV	Hyper
chr9	126150110	126150288	178	7	0.000714286	0	0.002	0.254429	0.0254286	0.229	RSV	Hyper
chr9	126232529	126232550	21	3	0.00133333	0	0.004	0.313	0.0593333	0.253667	RSV	Hyper
chr9	127029685	127029724	39	3	0.00233333	0.001	0.004	0.165333	0.007	0.158333	RSV	Hyper
chr9	127033542	127033685	143	4	0.001	0	0.002	0.5235	0.83375	-0.31025	RSV	Hypo
chr9	127045650	127045722	72	3	0.003	0.002	0.005	0.281667	0.0413333	0.240333	RSV	Hyper
chr9	127068739	127068891	152	3	0.00166667	0	0.004	0.203333	0.024	0.179333	RSV	Hyper
chr9	127075305	127075377	72	3	0.001	0	0.002	0.369333	0.0676667	0.301667	RSV	Hyper
chr9	127148024	127148111	87	3	0.00233333	0.001	0.003	0.227667	0.0316667	0.196	RSV	Hyper
chr9	127154712	127155083	371	7	0.00471429	0	0.01	0.224286	0.0202857	0.204	RSV	Hyper
chr9	127182720	127182748	28	3	0.00133333	0	0.003	0.637667	0.275333	0.362333	RSV	Hyper
chr9	127540323	127540376	53	5	0.0018	0	0.004	0.6826	0.9378	-0.2552	RSV	Hypo
chr9	127562760	127562972	212	4	0.0025	0	0.008	0.34475	0.667	-0.32225	RSV	Hypo
chr9	127600914	127601010	96	5	0.0032	0	0.007	0.3266	0.6312	-0.3046	RSV	Hypo
chr9	128003319	128003356	37	4	0.0035	0.001	0.009	0.016	0.1475	-0.1315	RSV	Hypo
chr9	128003361	128003449	88	4	0.00375	0.001	0.01	0.0265	0.171	-0.1445	RSV	Hypo
chr9	128003551	128003573	22	4	0.006	0.006	0.006	0	0.0865	-0.0865	RSV	Hypo
chr9	128507926	128508037	111	4	0.00225	0	0.009	0.4305	0.74675	-0.31625	RSV	Hypo
chr9	128510966	128511160	194	7	0.000714286	0	0.004	0.0798571	0.426857	-0.347	RSV	Hypo
chr9	128511185	128511651	466	9	0	0	0	0.272556	0.712667	-0.440111	RSV	Hypo
chr9	128525923	128526223	300	7	0.000142857	0	0.001	0.560143	0.930857	-0.370714	RSV	Hypo
chr9	128586537	128586672	135	3	0.00233333	0	0.004	0.143	0.357	-0.214	RSV	Hypo
chr9	128729135	128729303	168	3	0.00466667	0.001	0.01	0.757667	0.962333	-0.204667	RSV	Hypo
chr9	128968430	128968540	110	3	0	0	0	0.402	0.853667	-0.451667	RSV	Hypo
chr9	129110598	129110705	107	3	0.005	0.002	0.01	0.624333	0.356	0.268333	RSV	Hyper
chr9	129126523	129126587	64	3	0.00366667	0.002	0.005	0.75	0.967667	-0.217667	RSV	Hypo
chr9	129184394	129184541	147	4	0	0	0	0.33625	0.04225	0.294	RSV	Hyper
chr9	129230800	129231010	210	5	0.003	0.001	0.005	0.48	0.1906	0.2894	RSV	Hyper
chr9	129244781	129244956	175	5	0.0014	0	0.004	0.4378	0.8418	-0.404	RSV	Hypo
chr9	129256186	129256299	113	4	0.0015	0	0.005	0.2885	0.06825	0.22025	RSV	Hyper
chr9	129259647	129259761	114	3	0	0	0	0.385	0.0303333	0.354667	RSV	Hyper
chr9	129262204	129262344	140	4	0.00125	0	0.005	0.4505	0.80325	-0.35275	RSV	Hypo
chr9	129290840	129290910	70	3	0.002	0	0.004	0.263667	0.0613333	0.202333	RSV	Hyper
chr9	129296111	129296127	16	3	0.00866667	0.007	0.01	0.139667	0.00666667	0.133	RSV	Hyper
chr9	129323949	129324110	161	3	0.00166667	0	0.003	0.227	0.008	0.219	RSV	Hyper
chr9	129381586	129381592	6	3	0.00333333	0	0.005	0.332333	0.051	0.281333	RSV	Hyper
chr9	129425998	129426061	63	3	0.000333333	0	0.001	0.486	0.909	-0.423	RSV	Hypo
chr9	129468237	129468261	24	3	0.002	0	0.005	0.439	0.754667	-0.315667	RSV	Hypo
chr9	129887709	129887959	250	7	0.000571429	0	0.003	0.335286	0.0621429	0.273143	RSV	Hyper
chr9	130318079	130318315	236	3	0.00333333	0	0.01	0.376667	0.694333	-0.317667	RSV	Hypo
chr9	130505097	130505117	20	5	0.0026	0.001	0.008	0.7916	0.9956	-0.204	RSV	Hypo
chr9	130666240	130666441	201	3	0.00366667	0	0.01	0.541	0.831	-0.29	RSV	Hypo
chr9	130717632	130717743	111	4	0.0025	0	0.005	0.68325	0.913	-0.22975	RSV	Hypo
chr9	130736321	130736404	83	3	0.00233333	0	0.007	0.53	0.804667	-0.274667	RSV	Hypo
chr9	130764072	130764239	167	5	0.0006	0	0.003	0.3816	0.7424	-0.3608	RSV	Hypo
chr9	130792477	130792530	53	3	0.001	0	0.003	0.882	0.505	0.377	RSV	Hyper
chr9	130860839	130860878	39	3	0.000666667	0	0.001	0.243667	0.0346667	0.209	RSV	Hyper
chr9	130889699	130889721	22	3	0.00633333	0.003	0.009	0.00933333	0.11	-0.100667	RSV	Hypo
chr9	130889842	130889862	20	3	0.006	0.005	0.007	0	0.112667	-0.112667	RSV	Hypo
chr9	130955366	130955458	92	4	0.0025	0.001	0.006	0.26	0.0455	0.2145	RSV	Hyper
chr9	130980738	130980868	130	4	0.00475	0.001	0.009	0.24625	0.48975	-0.2435	RSV	Hypo
chr9	131086107	131086156	49	3	0.000333333	0	0.001	0.581667	0.254333	0.327333	RSV	Hyper
chr9	131124152	131124531	379	7	0.00214286	0	0.009	0.115	0.326	-0.211	RSV	Hypo
chr9	131272461	131272668	207	4	0	0	0	0.89	0.2925	0.5975	RSV	Hyper
chr9	131465926	131466325	399	14	0.00128571	0	0.008	0.521857	0.9265	-0.404643	RSV	Hypo
chr9	131495729	131495806	77	4	0.00025	0	0.001	0.28475	0.72525	-0.4405	RSV	Hypo
chr9	131581690	131581725	35	4	0.0005	0	0.002	0.26225	0.53725	-0.275	RSV	Hypo
chr9	131625126	131625228	102	3	0.004	0	0.009	0.744333	1	-0.255667	RSV	Hypo
chr9	131643295	131643360	65	6	0.000833333	0	0.004	0.462167	0.773667	-0.3115	RSV	Hypo
chr9	131667646	131667728	82	4	0.0015	0	0.004	0.36825	0.1275	0.24075	RSV	Hyper
chr9	131709461	131709477	16	3	0.00566667	0.003	0.008	0.0903333	0.266667	-0.176333	RSV	Hypo
chr9	131790013	131790032	19	3	0	0	0	0.200333	0.701333	-0.501	RSV	Hypo
chr9	131871940	131872018	78	3	0.00366667	0	0.006	0.388333	0.0756667	0.312667	RSV	Hyper
chr9	131889908	131889963	55	3	0.000666667	0	0.001	0.293667	0.0513333	0.242333	RSV	Hyper
chr9	132040753	132040870	117	3	0.002	0	0.005	0.657333	0.978667	-0.321333	RSV	Hypo
chr9	132045123	132045373	250	9	0.00111111	0	0.01	0.510889	0.908333	-0.397444	RSV	Hypo
chr9	132045684	132045917	233	3	0.00233333	0.001	0.004	0.389333	0.733667	-0.344333	RSV	Hypo
chr9	132097553	132097635	82	3	0.00266667	0	0.008	0.560667	0.959333	-0.398667	RSV	Hypo
chr9	132147528	132147607	79	3	0.00166667	0	0.004	0.920667	0.690333	0.230333	RSV	Hyper
chr9	132221383	132221446	63	3	0.00333333	0	0.007	0.245667	0.00666667	0.239	RSV	Hyper
chr9	132245460	132245492	32	3	0	0	0	0.103	0.489333	-0.386333	RSV	Hypo
chr9	132245542	132245994	452	15	0.0006	0	0.006	0.155667	0.613333	-0.457667	RSV	Hypo
chr9	132251709	132251769	60	4	0.003	0	0.01	0.2855	0.683	-0.3975	RSV	Hypo
chr9	132382834	132382843	9	3	0.00333333	0.001	0.005	0.00666667	0.172667	-0.166	RSV	Hypo
chr9	132400458	132400581	123	3	0.00333333	0	0.009	0.252333	0.048	0.204333	RSV	Hyper
chr9	132515229	132515259	30	3	0.00266667	0	0.008	0.0686667	0.288667	-0.22	RSV	Hypo
chr9	132524836	132525172	336	6	0.001	0	0.005	0.508333	0.0755	0.432833	RSV	Hyper
chr9	132580360	132580538	178	4	0.0055	0.001	0.01	0.82725	0.5695	0.25775	RSV	Hyper
chr9	132585000	132585166	166	3	0.000333333	0	0.001	0.386	0.09	0.296	RSV	Hyper
chr9	132628878	132628895	17	3	0.00133333	0	0.003	0.714667	0.932333	-0.217667	RSV	Hypo
chr9	132724907	132725158	251	6	0.0025	0	0.007	0.437833	0.724667	-0.286833	RSV	Hypo
chr9	132891329	132891470	141	7	0.000285714	0	0.002	0.213857	0.580429	-0.366571	RSV	Hypo
chr9	132899517	132899612	95	7	0	0	0	0.397	0.0704286	0.326571	RSV	Hyper
chr9	132956609	132956693	84	7	0.000857143	0	0.003	0.366429	0.0457143	0.320714	RSV	Hyper
chr9	133325416	133325448	32	4	0	0	0	0.51	0.91975	-0.40975	RSV	Hypo
chr9	133340652	133340701	49	3	0.003	0	0.008	0.522333	0.923	-0.400667	RSV	Hypo
chr9	133397627	133397636	9	3	0.00266667	0	0.007	0.231333	0	0.231333	RSV	Hyper
chr9	133846858	133846932	74	3	0.003	0	0.008	0.736667	0.206333	0.530333	RSV	Hyper
chr9	133867026	133867065	39	3	0.00266667	0.001	0.004	0.389333	0.12	0.269333	RSV	Hyper
chr9	133992319	133992350	31	3	0.000666667	0	0.002	0.458333	0.130333	0.328	RSV	Hyper
chr9	134025157	134025338	181	3	0.001	0	0.002	0.382333	0.691333	-0.309	RSV	Hypo
chr9	134109022	134109095	73	3	0	0	0	0.785667	0.989333	-0.203667	RSV	Hypo
chr9	134391230	134391378	148	3	0.00333333	0	0.01	0.220667	0.063	0.157667	RSV	Hyper
chr9	134391611	134391679	68	5	0.0028	0	0.007	0.295	0.134	0.161	RSV	Hyper
chr9	134466465	134466538	73	3	0.002	0	0.003	0.440333	0.708	-0.267667	RSV	Hypo
chr9	134474102	134474186	84	4	0.0025	0	0.007	0.506	0.21975	0.28625	RSV	Hyper
chr9	134518308	134518339	31	3	0.000666667	0	0.002	0.754333	0.977333	-0.223	RSV	Hypo
chr9	134646662	134646704	42	3	0.002	0	0.005	0.587	0.96	-0.373	RSV	Hypo
chr9	134698877	134699103	226	3	0.006	0	0.009	0.603667	0.923333	-0.319667	RSV	Hypo
chr9	134852561	134852651	90	3	0.000666667	0	0.001	0.454	0.136667	0.317333	RSV	Hyper
chr9	135049700	135049708	8	3	0.00533333	0	0.009	0.944333	0.647	0.297333	RSV	Hyper
chr9	135259119	135259181	62	3	0.001	0	0.002	0.170667	0.00566667	0.165	RSV	Hyper
chr9	135362081	135362123	42	3	0.00333333	0	0.009	0.310667	0.711	-0.400333	RSV	Hypo
chr9	135764311	135764452	141	6	0.00233333	0	0.009	0.554167	0.198167	0.356	RSV	Hyper
chr9	135764612	135764856	244	5	0.001	0	0.005	0.603	0.216	0.387	RSV	Hyper
chr9	135868998	135869117	119	3	0.001	0	0.003	0.291	0.563667	-0.272667	RSV	Hypo
chr9	135900909	135900924	15	3	0.00433333	0	0.008	0.616	0.819	-0.203	RSV	Hypo
chr9	135905289	135905311	22	3	0.00233333	0	0.006	0.258	0.578333	-0.320333	RSV	Hypo
chr9	136007650	136007743	93	5	0.0022	0	0.003	0.7252	0.9444	-0.2192	RSV	Hypo
chr9	136010576	136010909	333	7	0.000285714	0	0.002	0.495857	0.922	-0.426143	RSV	Hypo
chr9	136017145	136017483	338	9	0.000777778	0	0.005	0.477	0.814333	-0.337333	RSV	Hypo
chr9	136017755	136017875	120	5	0.0012	0	0.003	0.2924	0.6734	-0.381	RSV	Hypo
chr9	136019500	136019584	84	4	0.00175	0	0.003	0.56325	0.84	-0.27675	RSV	Hypo
chr9	136038768	136038790	22	5	0.0014	0	0.002	0.2564	0.6154	-0.359	RSV	Hypo
chr9	136060068	136060091	23	3	0.00433333	0	0.009	0.643333	0.920667	-0.277333	RSV	Hypo
chr9	136132053	136132260	207	8	0.00025	0	0.002	0.87425	0.26625	0.608	RSV	Hyper
chr9	136148626	136148731	105	3	0.00366667	0	0.008	0.508	0.846333	-0.338333	RSV	Hypo
chr9	136196322	136196401	79	5	0.0028	0	0.008	0.3194	0.6008	-0.2814	RSV	Hypo
chr9	136213633	136213904	271	7	0.000285714	0	0.001	0.402429	0.713571	-0.311143	RSV	Hypo
chr9	136286665	136287053	388	4	0.001	0	0.002	0.54075	0.85525	-0.3145	RSV	Hypo
chr9	136337906	136338044	138	4	0.0025	0	0.008	0.36075	0.07225	0.2885	RSV	Hyper
chr9	136398986	136399111	125	4	0.00075	0	0.003	0.3275	0.698	-0.3705	RSV	Hypo
chr9	136404672	136404733	61	4	0.001	0	0.003	0.2635	0.57575	-0.31225	RSV	Hypo
chr9	136499174	136499189	15	3	0.003	0	0.009	0.353333	0.690667	-0.337333	RSV	Hypo
chr9	136508197	136508294	97	3	0.003	0	0.009	0.989	0.561333	0.427667	RSV	Hyper
chr9	136566706	136566803	97	3	0.00333333	0.001	0.007	0.546667	0.887333	-0.340667	RSV	Hypo
chr9	136734710	136734800	90	3	0.005	0.001	0.01	0.259	0.465	-0.206	RSV	Hypo
chr9	136874067	136874145	78	3	0.00333333	0	0.01	0.551	0.781667	-0.230667	RSV	Hypo
chr9	136874613	136874655	42	3	0.00566667	0.003	0.01	0.715	0.955333	-0.240333	RSV	Hypo
chr9	136875948	136876275	327	10	0.0002	0	0.002	0.3222	0.8201	-0.4979	RSV	Hypo
chr9	136906454	136906668	214	3	0.000333333	0	0.001	0.437	0.105	0.332	RSV	Hyper
chr9	136934134	136934241	107	4	0.00025	0	0.001	0.13925	0.6235	-0.48425	RSV	Hypo
chr9	136934397	136934544	147	6	0	0	0	0.194333	0.603	-0.408667	RSV	Hypo
chr9	137036910	137037020	110	4	0.00425	0.001	0.01	0.17675	0.01825	0.1585	RSV	Hyper
chr9	137037134	137037217	83	3	0.002	0	0.004	0.227	0.036	0.191	RSV	Hyper
chr9	137107549	137107597	48	4	0.0025	0	0.01	0.323	0.73525	-0.41225	RSV	Hypo
chr9	137117634	137117845	211	3	0.000333333	0	0.001	0.605667	0.129	0.476667	RSV	Hyper
chr9	137118132	137118233	101	7	0.000714286	0	0.005	0.388714	0.0147143	0.374	RSV	Hyper
chr9	137118301	137118393	92	3	0.00133333	0	0.002	0.404333	0.0383333	0.366	RSV	Hyper
chr9	137174968	137175045	77	6	0.00233333	0	0.009	0.487667	0.9115	-0.423833	RSV	Hypo
chr9	137208686	137208859	173	4	0.0005	0	0.002	0.34475	0.7195	-0.37475	RSV	Hypo
chr9	137249045	137249080	35	3	0.001	0	0.003	0.294333	0.038	0.256333	RSV	Hyper
chr9	137252258	137252313	55	4	0.002	0	0.004	0.541	0.801	-0.26	RSV	Hypo
chr9	137324964	137325087	123	3	0.003	0.001	0.006	0.638667	0.979	-0.340333	RSV	Hypo
chr9	137347565	137347625	60	4	0.00225	0	0.006	0.358	0.076	0.282	RSV	Hyper
chr9	137380420	137380510	90	4	0.00175	0	0.007	0.426	0.88475	-0.45875	RSV	Hypo
chr9	137430813	137430941	128	4	0	0	0	0.15925	0.8335	-0.67425	RSV	Hypo
chr9	137452370	137452667	297	5	0.002	0	0.004	0.4228	0.1658	0.257	RSV	Hyper
chr9	137477172	137477320	148	3	0.00366667	0.001	0.005	0.281667	0.591	-0.309333	RSV	Hypo
chr9	137673739	137673927	188	3	0.005	0	0.01	0.730667	0.398333	0.332333	RSV	Hyper
chr9	137673996	137674016	20	4	0.0005	0	0.001	0.78825	0.44225	0.346	RSV	Hyper
chr9	137723069	137723184	115	3	0	0	0	0.547	0.248	0.299	RSV	Hyper
chr9	137978646	137978852	206	3	0.00133333	0	0.003	0.406333	0.814	-0.407667	RSV	Hypo
chr9	138173865	138174151	286	7	0.002	0	0.009	0.135571	0.332	-0.196429	RSV	Hypo
chr9	138333085	138333484	399	5	0.0058	0.004	0.008	0.566	0.8644	-0.2984	RSV	Hypo
chr9	138360715	138360899	184	3	0.002	0	0.005	0.369	0.666667	-0.297667	RSV	Hypo
chr9	138360979	138361116	137	3	0.00466667	0	0.01	0.475667	0.756	-0.280333	RSV	Hypo
chr9	138408377	138408447	70	4	0.0045	0	0.009	0.3895	0.7515	-0.362	RSV	Hypo
chr9	138756297	138756625	328	3	0.001	0	0.003	0.347	0.589333	-0.242333	RSV	Hypo
chr9	138797662	138797724	62	4	0.00075	0	0.002	0.52025	0.26375	0.2565	RSV	Hyper
chr9	138843846	138844008	162	6	0.003	0	0.006	0.754667	0.959833	-0.205167	RSV	Hypo
chr9	138850465	138850602	137	4	0.0005	0	0.001	0.22975	0	0.22975	RSV	Hyper
chr9	138881462	138881487	25	3	0.00366667	0.001	0.008	0.514333	0.805	-0.290667	RSV	Hypo
chr9	138881915	138881960	45	5	0.0032	0	0.006	0.0318	0.2264	-0.1946	RSV	Hypo
chr9	138889163	138889407	244	7	0.001	0	0.004	0.437	0.725857	-0.288857	RSV	Hypo
chr9	138938261	138938304	43	3	0.00433333	0	0.007	0.243333	0.0103333	0.233	RSV	Hyper
chr9	138938388	138938424	36	5	0.002	0	0.006	0.2704	0.0184	0.252	RSV	Hyper
chr9	138952170	138952207	37	3	0.000333333	0	0.001	0.348667	0.035	0.313667	RSV	Hyper
chr9	138985889	138985915	26	3	0.00133333	0	0.004	0.462333	0.809333	-0.347	RSV	Hypo
chr9	138987804	138987839	35	3	0.00166667	0	0.005	0.113333	0.483667	-0.370333	RSV	Hypo
chr9	139098921	139098982	61	4	0.001	0	0.003	0.40525	0.1345	0.27075	RSV	Hyper
chr9	139117764	139117843	79	6	0.00283333	0	0.008	0.1885	0.0106667	0.177833	RSV	Hyper
chr9	139258598	139258711	113	6	0.000666667	0	0.003	0.475333	0.783667	-0.308333	RSV	Hypo
chr9	139258734	139258846	112	8	0.000625	0	0.003	0.344375	0.766	-0.421625	RSV	Hypo
chr9	139258876	139258890	14	3	0	0	0	0.459	0.911333	-0.452333	RSV	Hypo
chr9	139260924	139261175	251	3	0.00133333	0	0.003	0.538667	0.173667	0.365	RSV	Hyper
chr9	139271746	139272016	270	7	0.00228571	0	0.008	0.265571	0.0294286	0.236143	RSV	Hyper
chr9	139298927	139299141	214	3	0.005	0	0.01	0.400333	0.650667	-0.250333	RSV	Hypo
chr9	139304235	139304315	80	3	0.00266667	0	0.004	0.137667	0.351667	-0.214	RSV	Hypo
chr9	139333019	139333043	24	4	0.00025	0	0.001	0.065	0.3345	-0.2695	RSV	Hypo
chr9	139378797	139378815	18	4	0.00025	0	0.001	0.05075	0.36275	-0.312	RSV	Hypo
chr9	139446569	139446619	50	3	0.002	0.001	0.004	0.352	0.731667	-0.379667	RSV	Hypo
chr9	139459349	139459431	82	5	0.0024	0	0.009	0.2248	0.014	0.2108	RSV	Hyper
chr9	139494580	139494635	55	4	0.00175	0	0.005	0.668	0.29025	0.37775	RSV	Hyper
chr9	139494901	139495012	111	4	0.00525	0.002	0.009	0.25825	0.0765	0.18175	RSV	Hyper
chr9	139496158	139496236	78	3	0.000666667	0	0.002	0.697	0.954	-0.257	RSV	Hypo
chr9	139515702	139515770	68	4	0.004	0	0.006	0.35	0.06675	0.28325	RSV	Hyper
chr9	139527104	139527185	81	6	0.00133333	0	0.006	0.470333	0.791333	-0.321	RSV	Hypo
chr9	139527299	139527321	22	3	0.00433333	0.001	0.008	0.486	0.754333	-0.268333	RSV	Hypo
chr9	139527355	139527469	114	5	0.0034	0	0.007	0.6232	0.847	-0.2238	RSV	Hypo
chr9	139573533	139573736	203	4	0.001	0	0.003	0.52075	0.143	0.37775	RSV	Hyper
chr9	139588401	139588475	74	3	0.00133333	0	0.004	0.478	0.823	-0.345	RSV	Hypo
chr9	139635475	139635723	248	7	0.000571429	0	0.002	0.180286	0.591714	-0.411429	RSV	Hypo
chr9	139652902	139652947	45	3	0.00133333	0	0.004	0.396	0.765	-0.369	RSV	Hypo
chr9	139693614	139693747	133	7	0.002	0	0.006	0.477714	0.847143	-0.369429	RSV	Hypo
chr9	139725380	139725719	339	9	0.000222222	0	0.001	0.381222	0.104556	0.276667	RSV	Hyper
chr9	139737724	139737929	205	4	0.00075	0	0.003	0.238	0.58125	-0.34325	RSV	Hypo
chr9	139738795	139738886	91	4	0.00225	0	0.007	0.176	0.4735	-0.2975	RSV	Hypo
chr9	139740996	139741006	10	3	0.00433333	0.001	0.008	0.024	0.153333	-0.129333	RSV	Hypo
chr9	139761287	139761295	8	3	0.00233333	0	0.007	0.371333	0.0676667	0.303667	RSV	Hyper
chr9	139776543	139776929	386	8	0.001	0	0.008	0.394625	0.797	-0.402375	RSV	Hypo
chr9	139796504	139796629	125	6	0.000333333	0	0.002	0.631333	0.943	-0.311667	RSV	Hypo
chr9	139796991	139797072	81	5	0.0012	0	0.006	0.4514	0.8472	-0.3958	RSV	Hypo
chr9	139808654	139808690	36	3	0	0	0	0.360333	0.0216667	0.338667	RSV	Hyper
chr9	139812409	139812509	100	5	0.0002	0	0.001	0.4552	0.1264	0.3288	RSV	Hyper
chr9	139860640	139860691	51	3	0	0	0	0.0243333	0.282667	-0.258333	RSV	Hypo
chr9	139869764	139869870	106	3	0.00333333	0	0.01	0.429	0.706667	-0.277667	RSV	Hypo
chr9	139890064	139890114	50	3	0.001	0	0.002	0.505667	0.896667	-0.391	RSV	Hypo
chr9	139898856	139898934	78	3	0.000333333	0	0.001	0.24	0.487667	-0.247667	RSV	Hypo
chr9	139898960	139899005	45	3	0.000333333	0	0.001	0.303667	0.627	-0.323333	RSV	Hypo
chr9	139939464	139939552	88	4	0	0	0	0.076	0.33075	-0.25475	RSV	Hypo
chr9	139943464	139943479	15	3	0.00333333	0.002	0.005	0.202	0.465667	-0.263667	RSV	Hypo
chr9	139967737	139967862	125	6	0.00233333	0	0.006	0.637333	0.340167	0.297167	RSV	Hyper
chr9	139980208	139980219	11	3	0.001	0	0.002	0.126333	0.374333	-0.248	RSV	Hypo
chr9	139990618	139990657	39	3	0.000666667	0	0.001	0.670667	1	-0.329333	RSV	Hypo
chr9	140038367	140038386	19	3	0.001	0	0.002	0.68	0.965667	-0.285667	RSV	Hypo
chr9	140067647	140067678	31	4	0	0	0	0.47025	0.875	-0.40475	RSV	Hypo
chr9	140067845	140068006	161	3	0.00233333	0	0.007	0.406	0.697	-0.291	RSV	Hypo
chr9	140083171	140083195	24	3	0.00433333	0.001	0.008	0.009	0.131	-0.122	RSV	Hypo
chr9	140124816	140124985	169	3	0.00266667	0	0.007	0.475667	0.876333	-0.400667	RSV	Hypo
chr9	140175496	140175555	59	4	0.004	0	0.01	0.33375	0	0.33375	RSV	Hyper
chr9	140175580	140175602	22	3	0.001	0	0.003	0.428667	0.029	0.399667	RSV	Hyper
chr9	140271210	140271321	111	5	0.002	0	0.008	0.701	0.3194	0.3816	RSV	Hyper
chr9	140311537	140311613	76	6	0.000666667	0	0.003	0.480167	0.966333	-0.486167	RSV	Hypo
chr9	140311650	140311845	195	9	0.00366667	0	0.01	0.556889	0.920333	-0.363444	RSV	Hypo
chr9	140311983	140312143	160	20	0.0008	0	0.005	0.51575	0.9614	-0.44565	RSV	Hypo
chr9	140340477	140340568	91	3	0.00366667	0	0.006	0.517333	0.795333	-0.278	RSV	Hypo
chr9	140440287	140440328	41	4	0.00525	0.001	0.009	0.608	0.812	-0.204	RSV	Hypo
chr9	140446462	140446484	22	4	0.005	0.004	0.007	0.01	0.21675	-0.20675	RSV	Hypo
chr9	140487400	140487489	89	4	0.00075	0	0.003	0.249	0.0105	0.2385	RSV	Hyper
chr9	140501857	140501889	32	3	0.000666667	0	0.002	0.211333	0.00633333	0.205	RSV	Hyper
chr9	140572936	140572988	52	5	0.0034	0	0.01	0.2454	0.0322	0.2132	RSV	Hyper
chr9	140615279	140615355	76	3	0.00166667	0	0.004	0.747	0.990333	-0.243333	RSV	Hypo
chr9	140617740	140617777	37	3	0.00166667	0.001	0.003	0.668	0.891667	-0.223667	RSV	Hypo
chr9	140617831	140618001	170	5	0.0024	0	0.01	0.4052	0.8042	-0.399	RSV	Hypo
chr9	140652284	140652298	14	3	0.006	0.001	0.009	0.643	0.879667	-0.236667	RSV	Hypo
chr9	141042536	141042610	74	4	0.00475	0.002	0.007	0.52425	0.8675	-0.34325	RSV	Hypo
chr9	141045034	141045045	11	4	0.003	0	0.008	0.18925	0.0195	0.16975	RSV	Hyper
chr9	141051263	141051448	185	3	0	0	0	0.857333	0.471667	0.385667	RSV	Hyper
chr10	398383	398500	117	3	0.00133333	0	0.003	0.705333	0.941333	-0.236	RSV	Hypo
chr10	433969	434116	147	4	0.0015	0	0.003	0.23225	0.02425	0.208	RSV	Hyper
chr10	531148	531276	128	5	0.003	0	0.008	0.3036	0.6658	-0.3622	RSV	Hypo
chr10	587910	587983	73	3	0.001	0	0.002	0.621667	0.931333	-0.309667	RSV	Hypo
chr10	664804	665052	248	3	0.00466667	0	0.008	0.751667	0.969333	-0.217667	RSV	Hypo
chr10	681427	681514	87	5	0.0018	0	0.006	0.2096	0.5548	-0.3452	RSV	Hypo
chr10	681635	681717	82	4	0.00025	0	0.001	0.326	0.7305	-0.4045	RSV	Hypo
chr10	835195	835208	13	3	0.002	0	0.004	0.0483333	0.264	-0.215667	RSV	Hypo
chr10	835348	835490	142	7	0.00114286	0	0.006	0.102571	0.431429	-0.328857	RSV	Hypo
chr10	835649	835775	126	4	0.003	0	0.007	0.3845	0.73775	-0.35325	RSV	Hypo
chr10	835842	835876	34	3	0.00133333	0	0.003	0.554333	0.858333	-0.304	RSV	Hypo
chr10	1114846	1115028	182	3	0.001	0	0.003	0.208	0.00633333	0.201667	RSV	Hyper
chr10	1163842	1163969	127	4	0.005	0	0.01	0.77325	0.97975	-0.2065	RSV	Hypo
chr10	1164257	1164373	116	3	0	0	0	0.823	0.994667	-0.171667	RSV	Hypo
chr10	1195560	1195916	356	4	0.002	0	0.003	0.341	0.61775	-0.27675	RSV	Hypo
chr10	1196022	1196229	207	3	0.000333333	0	0.001	0.380333	0.805	-0.424667	RSV	Hypo
chr10	1228400	1228441	41	4	0.002	0	0.004	0.8035	0.979	-0.1755	RSV	Hypo
chr10	1296136	1296573	437	3	0.00233333	0	0.007	0.314667	0.497333	-0.182667	RSV	Hypo
chr10	1341526	1341870	344	5	0.0022	0	0.006	0.5352	0.1678	0.3674	RSV	Hyper
chr10	1402917	1402938	21	4	0.00125	0	0.005	0.9095	0.63225	0.27725	RSV	Hyper
chr10	1405542	1405576	34	4	0.00425	0	0.01	0.15675	0.5185	-0.36175	RSV	Hypo
chr10	1406898	1406956	58	3	0.002	0	0.006	0.699	0.957333	-0.258333	RSV	Hypo
chr10	1468464	1468620	156	4	0.0025	0	0.006	0.1675	0.43075	-0.26325	RSV	Hypo
chr10	1477481	1477657	176	3	0	0	0	0.919667	0.587333	0.332333	RSV	Hyper
chr10	1673548	1673676	128	5	0	0	0	0.4174	0.893	-0.4756	RSV	Hypo
chr10	1875500	1875660	160	3	0.00233333	0	0.006	0.66	0.958667	-0.298667	RSV	Hypo
chr10	2101649	2101693	44	3	0.001	0.001	0.001	0.276667	0.0273333	0.249333	RSV	Hyper
chr10	2543652	2543765	113	6	0.00116667	0	0.006	0.489833	0.137167	0.352667	RSV	Hyper
chr10	2565675	2565703	28	3	0.002	0	0.006	0.644333	0.924667	-0.280333	RSV	Hypo
chr10	2928227	2928321	94	3	0.000333333	0	0.001	0.270667	0.562667	-0.292	RSV	Hypo
chr10	3028473	3028869	396	6	0.0025	0	0.005	0.171	0.472333	-0.301333	RSV	Hypo
chr10	3028886	3028913	27	3	0.00133333	0	0.004	0.108	0.406333	-0.298333	RSV	Hypo
chr10	3088236	3088278	42	3	0.00133333	0	0.004	0.758667	0.330667	0.428	RSV	Hyper
chr10	3128415	3128613	198	3	0.00266667	0	0.008	0.527667	0.855333	-0.327667	RSV	Hypo
chr10	3133556	3133964	408	8	0	0	0	0.17175	0.654875	-0.483125	RSV	Hypo
chr10	3138410	3138852	442	12	0.00175	0	0.01	0.244417	0.722417	-0.478	RSV	Hypo
chr10	3361177	3361439	262	10	0.0004	0	0.002	0.6345	0.3	0.3345	RSV	Hyper
chr10	3373007	3373162	155	6	0.00166667	0	0.01	0.380333	0.851333	-0.471	RSV	Hypo
chr10	3466494	3466746	252	5	0.0014	0	0.004	0.454	0.8426	-0.3886	RSV	Hypo
chr10	3524447	3524562	115	5	0.002	0	0.009	0.5296	0.8226	-0.293	RSV	Hypo
chr10	3683382	3683571	189	8	0.00125	0	0.004	0.606	0.921375	-0.315375	RSV	Hypo
chr10	3695203	3695317	114	7	0.00442857	0	0.009	0.329143	0.102286	0.226857	RSV	Hyper
chr10	3799707	3799766	59	4	0	0	0	0.67125	0.9865	-0.31525	RSV	Hypo
chr10	3800564	3800760	196	3	0.000666667	0	0.002	0.742667	0.976333	-0.233667	RSV	Hypo
chr10	3824373	3824565	192	4	0.0015	0	0.005	0.4845	0.76375	-0.27925	RSV	Hypo
chr10	3847860	3847895	35	3	0.00333333	0.001	0.005	0.807333	0.972333	-0.165	RSV	Hypo
chr10	3849371	3849481	110	3	0.00333333	0	0.008	0.704333	0.928667	-0.224333	RSV	Hypo
chr10	3853772	3854088	316	4	0.001	0	0.004	0.53	0.81	-0.28	RSV	Hypo
chr10	3946822	3947093	271	4	0	0	0	0.60125	0.97875	-0.3775	RSV	Hypo
chr10	3991015	3991131	116	4	0.00325	0	0.009	0.72625	0.958	-0.23175	RSV	Hypo
chr10	3991343	3991481	138	3	0.000666667	0	0.002	0.256	0.556333	-0.300333	RSV	Hypo
chr10	3993320	3993449	129	3	0.001	0	0.003	0.399	0.783333	-0.384333	RSV	Hypo
chr10	4077106	4077581	475	9	0	0	0	0.263444	0.700333	-0.436889	RSV	Hypo
chr10	4229745	4229836	91	5	0.002	0	0.004	0.6194	0.3406	0.2788	RSV	Hyper
chr10	4289086	4289330	244	3	0.000666667	0	0.002	0.546333	0.797667	-0.251333	RSV	Hypo
chr10	5024272	5024407	135	3	0	0	0	0.149333	0.482667	-0.333333	RSV	Hypo
chr10	5136745	5137096	351	4	0.0015	0	0.006	0.128	0.452	-0.324	RSV	Hypo
chr10	5137501	5138252	751	8	0.00025	0	0.002	0.302375	0.702625	-0.40025	RSV	Hypo
chr10	5625543	5625607	64	3	0.001	0	0.003	0.371333	0.854	-0.482667	RSV	Hypo
chr10	5648702	5648759	57	3	0.002	0	0.006	0.487	0.849333	-0.362333	RSV	Hypo
chr10	6018332	6018493	161	3	0.00233333	0	0.006	0.0696667	0.332	-0.262333	RSV	Hypo
chr10	6104020	6104235	215	9	0.000111111	0	0.001	0.491778	0.841222	-0.349444	RSV	Hypo
chr10	6116974	6117085	111	3	0.00266667	0	0.008	0.584667	0.896667	-0.312	RSV	Hypo
chr10	6185717	6185788	71	3	0	0	0	0.312333	0.0273333	0.285	RSV	Hyper
chr10	6389577	6389707	130	4	0.001	0	0.003	0.54025	0.83725	-0.297	RSV	Hypo
chr10	6436872	6436943	71	3	0.004	0	0.007	0.560333	0.796333	-0.236	RSV	Hypo
chr10	6487856	6487968	112	3	0	0	0	0.0296667	0.366667	-0.337	RSV	Hypo
chr10	6620979	6621097	118	4	0	0	0	0.4865	0.9045	-0.418	RSV	Hypo
chr10	6648860	6649060	200	4	0	0	0	0.779	0.315	0.464	RSV	Hyper
chr10	7226885	7226955	70	3	0.00266667	0	0.007	0.188667	0.00666667	0.182	RSV	Hyper
chr10	7244610	7244695	85	3	0.003	0	0.008	0.268333	0.0676667	0.200667	RSV	Hyper
chr10	7311363	7311513	150	4	0.0005	0	0.002	0.7775	0.98075	-0.20325	RSV	Hypo
chr10	7379418	7379550	132	3	0.00366667	0	0.008	0.359	0.098	0.261	RSV	Hyper
chr10	7455336	7455451	115	4	0.002	0	0.006	0.41	0.10525	0.30475	RSV	Hyper
chr10	7480530	7480627	97	5	0.004	0.001	0.01	0.2112	0.0166	0.1946	RSV	Hyper
chr10	7486698	7486740	42	3	0.00566667	0.003	0.009	0.211333	0.045	0.166333	RSV	Hyper
chr10	7568078	7568110	32	3	0.000333333	0	0.001	0.631667	0.947333	-0.315667	RSV	Hypo
chr10	7816100	7816233	133	3	0.00566667	0	0.01	0.486	0.762333	-0.276333	RSV	Hypo
chr10	8068993	8069083	90	4	0.00175	0	0.003	0.72175	0.43025	0.2915	RSV	Hyper
chr10	8099488	8099626	138	4	0.0015	0	0.005	0.3565	0.657	-0.3005	RSV	Hypo
chr10	8373441	8373592	151	5	0.0024	0	0.005	0.5992	0.3142	0.285	RSV	Hyper
chr10	9644932	9645233	301	3	0.00233333	0.001	0.004	0.200333	0.467	-0.266667	RSV	Hypo
chr10	10548951	10549256	305	5	0	0	0	0.2912	0.8542	-0.563	RSV	Hypo
chr10	11207259	11207265	6	3	0.002	0	0.003	0.00233333	0.108667	-0.106333	RSV	Hypo
chr10	11257308	11257590	282	6	0.00133333	0	0.007	0.2985	0.0636667	0.234833	RSV	Hyper
chr10	11323755	11323913	158	5	0.0002	0	0.001	0.4952	0.1742	0.321	RSV	Hyper
chr10	11605311	11605580	269	3	0.000333333	0	0.001	0.389667	0.0413333	0.348333	RSV	Hyper
chr10	11613143	11613243	100	3	0.003	0	0.007	0.552333	0.254667	0.297667	RSV	Hyper
chr10	11801108	11801181	73	4	0.00325	0	0.009	0.658	0.965	-0.307	RSV	Hypo
chr10	11834821	11834928	107	3	0.000666667	0	0.002	0.512333	0.860333	-0.348	RSV	Hypo
chr10	11835003	11835083	80	3	0.000333333	0	0.001	0.542667	0.888333	-0.345667	RSV	Hypo
chr10	11856548	11856570	22	3	0.00166667	0	0.005	0.292667	0.0326667	0.26	RSV	Hyper
chr10	11868385	11868517	132	3	0.00266667	0	0.007	0.730333	0.961667	-0.231333	RSV	Hypo
chr10	11892165	11892320	155	5	0.0008	0	0.004	0.252	0.0224	0.2296	RSV	Hyper
chr10	11906163	11906217	54	3	0.00533333	0.004	0.008	0.371667	0.623667	-0.252	RSV	Hypo
chr10	12126673	12126728	55	4	0.00175	0	0.005	0.2715	0.0145	0.257	RSV	Hyper
chr10	12284155	12284186	31	4	0.0035	0	0.009	0.56	0.8585	-0.2985	RSV	Hypo
chr10	12364580	12364986	406	7	0.00157143	0	0.01	0.380571	0.814714	-0.434143	RSV	Hypo
chr10	12550216	12550382	166	4	0.0025	0	0.005	0.3665	0.07625	0.29025	RSV	Hyper
chr10	12648129	12648223	94	3	0	0	0	0.034	0.306667	-0.272667	RSV	Hypo
chr10	12741372	12741460	88	3	0.00366667	0	0.006	0.642333	0.935333	-0.293	RSV	Hypo
chr10	12763121	12763202	81	3	0.004	0.001	0.008	0.689667	0.933	-0.243333	RSV	Hypo
chr10	12827698	12827729	31	3	0.00266667	0.001	0.006	0.683333	0.970667	-0.287333	RSV	Hypo
chr10	12887270	12887307	37	4	0.00025	0	0.001	0.36	0.779	-0.419	RSV	Hypo
chr10	13130432	13130621	189	3	0.00133333	0	0.004	0.739333	0.982667	-0.243333	RSV	Hypo
chr10	13143135	13143286	151	3	0.00333333	0	0.009	0.660333	0.914	-0.253667	RSV	Hypo
chr10	13200440	13200458	18	3	0.00466667	0.003	0.006	0.619667	0.282333	0.337333	RSV	Hyper
chr10	13393499	13393594	95	3	0.000333333	0	0.001	0.667667	0.232333	0.435333	RSV	Hyper
chr10	13418798	13418948	150	3	0.00133333	0.001	0.002	0.688333	0.959	-0.270667	RSV	Hypo
chr10	13655752	13655823	71	3	0.003	0	0.006	0.507333	0.192667	0.314667	RSV	Hyper
chr10	13700379	13700501	122	5	0.0008	0	0.002	0.2716	0.0436	0.228	RSV	Hyper
chr10	13705856	13705906	50	3	0	0	0	0.669667	0.972333	-0.302667	RSV	Hypo
chr10	13913883	13914001	118	5	0.0026	0	0.005	0.5212	0.2612	0.26	RSV	Hyper
chr10	13951388	13951799	411	4	0.001	0	0.002	0.3965	0.0985	0.298	RSV	Hyper
chr10	14051564	14051649	85	7	0.000571429	0	0.002	0.204714	0.577	-0.372286	RSV	Hypo
chr10	14083311	14083552	241	3	0.00266667	0	0.007	0.296667	0.581667	-0.285	RSV	Hypo
chr10	14305341	14305409	68	4	0.00175	0.001	0.004	0.05375	0.24075	-0.187	RSV	Hypo
chr10	14351016	14351157	141	5	0	0	0	0.7594	0.322	0.4374	RSV	Hyper
chr10	14597734	14598044	310	3	0.004	0.001	0.006	0.327	0.132667	0.194333	RSV	Hyper
chr10	15067087	15067111	24	3	0	0	0	0.683	0.975	-0.292	RSV	Hypo
chr10	15237866	15237908	42	3	0.00466667	0	0.008	0.388333	0.189333	0.199	RSV	Hyper
chr10	15760690	15760796	106	3	0.003	0.001	0.006	0.379	0.137667	0.241333	RSV	Hyper
chr10	16561556	16561629	73	5	0.0022	0.001	0.005	0.6792	0.4172	0.262	RSV	Hyper
chr10	16561702	16561796	94	5	0	0	0	0.4938	0.159	0.3348	RSV	Hyper
chr10	16877401	16877465	64	3	0.001	0	0.002	0.439	0.662667	-0.223667	RSV	Hypo
chr10	17330134	17330317	183	6	0	0	0	0.387167	0.911667	-0.5245	RSV	Hypo
chr10	17471415	17471483	68	3	0.003	0	0.009	0.198333	0.515333	-0.317	RSV	Hypo
chr10	17548457	17548923	466	6	0.00233333	0	0.006	0.326833	0.634333	-0.3075	RSV	Hypo
chr10	17553468	17553514	46	3	0.000333333	0	0.001	0.49	0.796667	-0.306667	RSV	Hypo
chr10	17685010	17685048	38	3	0.00133333	0	0.003	0.542333	0.905333	-0.363	RSV	Hypo
chr10	18689822	18689948	126	9	0.000777778	0	0.003	0.356	0.0517778	0.304222	RSV	Hyper
chr10	20491355	20491633	278	3	0.002	0	0.003	0.456333	0.259667	0.196667	RSV	Hyper
chr10	21174185	21174289	104	4	0.001	0	0.002	0.73725	0.985	-0.24775	RSV	Hypo
chr10	21456034	21456069	35	3	0.00166667	0	0.004	0.764333	1	-0.235667	RSV	Hypo
chr10	21501647	21501905	258	6	0.00166667	0	0.009	0.364333	0.113833	0.2505	RSV	Hyper
chr10	21530315	21530327	12	3	0.00233333	0	0.007	0.760667	0.397333	0.363333	RSV	Hyper
chr10	21542514	21542597	83	3	0.00133333	0	0.003	0.298	0.0276667	0.270333	RSV	Hyper
chr10	21548515	21548806	291	4	0.0005	0	0.002	0.63325	0.21325	0.42	RSV	Hyper
chr10	21798448	21798839	391	11	0.000454545	0	0.002	0.936182	0.471636	0.464545	RSV	Hyper
chr10	21798901	21799096	195	5	0.0024	0	0.01	0.7284	0.2352	0.4932	RSV	Hyper
chr10	22033368	22033382	14	3	0.00533333	0.001	0.009	0.723333	0.988	-0.264667	RSV	Hypo
chr10	22043325	22043435	110	3	0.00133333	0	0.004	0.324	0.058	0.266	RSV	Hyper
chr10	22766642	22766675	33	3	0.003	0	0.009	0.503333	0.180333	0.323	RSV	Hyper
chr10	22766978	22767127	149	11	0.000636364	0	0.007	0.894273	0.504273	0.39	RSV	Hyper
chr10	23496779	23497026	247	3	0.00233333	0	0.006	0.697667	0.964	-0.266333	RSV	Hypo
chr10	23729466	23729502	36	4	0.004	0	0.009	0.10175	0.329	-0.22725	RSV	Hypo
chr10	23789312	23789374	62	3	0.005	0.001	0.009	0.644	0.282667	0.361333	RSV	Hyper
chr10	24669168	24669292	124	3	0.004	0.001	0.009	0.715	0.973667	-0.258667	RSV	Hypo
chr10	24746786	24747067	281	4	0.001	0	0.003	0.4895	0.14725	0.34225	RSV	Hyper
chr10	24755668	24755687	19	3	0	0	0	0.616	0.251	0.365	RSV	Hyper
chr10	24805747	24805904	157	3	0.00866667	0.006	0.01	0.820667	0.981333	-0.160667	RSV	Hypo
chr10	24807266	24807489	223	3	0.00333333	0	0.009	0.705333	0.942	-0.236667	RSV	Hypo
chr10	25010576	25010661	85	4	0.00075	0	0.002	0.36925	0.67725	-0.308	RSV	Hypo
chr10	25010730	25010748	18	3	0.004	0	0.006	0.496333	0.774	-0.277667	RSV	Hypo
chr10	25103972	25104018	46	3	0	0	0	0.619667	0.959	-0.339333	RSV	Hypo
chr10	25365681	25365715	34	3	0.001	0	0.002	0.553667	0.194333	0.359333	RSV	Hyper
chr10	26668129	26668222	93	3	0.005	0	0.008	0.249	0.0283333	0.220667	RSV	Hyper
chr10	26675792	26675978	186	3	0.002	0.001	0.003	0.225	0.051	0.174	RSV	Hyper
chr10	26734425	26734609	184	4	0.0005	0	0.002	0.8385	0.42325	0.41525	RSV	Hyper
chr10	26735386	26735424	38	3	0.001	0	0.002	0.249333	0.0473333	0.202	RSV	Hyper
chr10	26780036	26780076	40	3	0.001	0	0.003	0.669	0.288667	0.380333	RSV	Hyper
chr10	27010450	27010608	158	4	0.00225	0	0.004	0.784	0.9875	-0.2035	RSV	Hypo
chr10	27220657	27220763	106	3	0	0	0	0.808333	0.231	0.577333	RSV	Hyper
chr10	27546715	27546768	53	3	0.00666667	0.004	0.008	0.362	0.147	0.215	RSV	Hyper
chr10	27609310	27609418	108	4	0.002	0	0.008	0.859	0.54975	0.30925	RSV	Hyper
chr10	27643700	27643790	90	4	0.0005	0	0.002	0.38625	0.0325	0.35375	RSV	Hyper
chr10	27857405	27857491	86	3	0.00366667	0	0.01	0.291	0.0356667	0.255333	RSV	Hyper
chr10	27947957	27948037	80	3	0.00166667	0	0.004	0.435667	0.793667	-0.358	RSV	Hypo
chr10	27967250	27967449	199	4	0.00375	0	0.01	0.11325	0.47725	-0.364	RSV	Hypo
chr10	28343916	28343956	40	3	0.00266667	0	0.008	0.503333	0.882	-0.378667	RSV	Hypo
chr10	28623929	28624021	92	6	0.000166667	0	0.001	0.277333	0.662167	-0.384833	RSV	Hypo
chr10	28908752	28909105	353	3	0.00366667	0	0.006	0.508667	0.231333	0.277333	RSV	Hyper
chr10	28909604	28909860	256	3	0.00233333	0	0.007	0.251	0.0366667	0.214333	RSV	Hyper
chr10	29214142	29214207	65	7	0.00157143	0	0.007	0.192	0.498857	-0.306857	RSV	Hypo
chr10	29236379	29236449	70	3	0	0	0	0.508667	0.902667	-0.394	RSV	Hypo
chr10	29260365	29260666	301	4	0.0025	0	0.009	0.496	0.89525	-0.39925	RSV	Hypo
chr10	29608208	29608308	100	3	0.00466667	0.003	0.006	0.709333	0.951667	-0.242333	RSV	Hypo
chr10	29633206	29633286	80	3	0.00266667	0	0.008	0.247333	0.027	0.220333	RSV	Hyper
chr10	29805375	29805494	119	4	0.00175	0	0.006	0.9765	0.6605	0.316	RSV	Hyper
chr10	29878186	29878194	8	3	0.000333333	0	0.001	0.422667	0.117333	0.305333	RSV	Hyper
chr10	29991821	29992173	352	4	0.00275	0	0.008	0.2495	0.59525	-0.34575	RSV	Hypo
chr10	30023612	30023714	102	3	0.00233333	0	0.007	0.208667	0.528667	-0.32	RSV	Hypo
chr10	30073439	30073486	47	3	0	0	0	0.537	0.968333	-0.431333	RSV	Hypo
chr10	30198037	30198262	225	4	0.00025	0	0.001	0.24225	0.478	-0.23575	RSV	Hypo
chr10	30316892	30316938	46	3	0	0	0	0.611333	0.916	-0.304667	RSV	Hypo
chr10	30452429	30452732	303	6	0.00283333	0	0.009	0.464667	0.0636667	0.401	RSV	Hyper
chr10	30452891	30452937	46	5	0.0002	0	0.001	0.4174	0.0934	0.324	RSV	Hyper
chr10	30765799	30765935	136	4	0.0025	0	0.007	0.7905	0.9725	-0.182	RSV	Hypo
chr10	30862349	30862405	56	3	0.00133333	0	0.002	0.974	0.785667	0.188333	RSV	Hyper
chr10	30984736	30984969	233	5	0.0014	0	0.007	0.5862	0.8966	-0.3104	RSV	Hypo
chr10	31040826	31041014	188	5	0	0	0	0.2582	0.7894	-0.5312	RSV	Hypo
chr10	31053061	31053107	46	5	0.0012	0	0.004	0.2156	0.0382	0.1774	RSV	Hyper
chr10	31101343	31101470	127	3	0.000333333	0	0.001	0.768333	0.436333	0.332	RSV	Hyper
chr10	31455902	31456213	311	3	0.00133333	0	0.002	0.929667	0.586667	0.343	RSV	Hyper
chr10	32438198	32438282	84	3	0	0	0	0.529333	0.932667	-0.403333	RSV	Hypo
chr10	32646079	32646240	161	3	0.00333333	0	0.009	0.802333	0.981667	-0.179333	RSV	Hypo
chr10	33294630	33294697	67	7	0.00157143	0	0.005	0.0145714	0.184286	-0.169714	RSV	Hypo
chr10	33406698	33407001	303	4	0.00125	0	0.003	0.761	0.9845	-0.2235	RSV	Hypo
chr10	33562205	33562573	368	13	7.69231e-05	0	0.001	0.322385	0.814308	-0.491923	RSV	Hypo
chr10	34004356	34004590	234	3	0	0	0	0.497333	0.208333	0.289	RSV	Hyper
chr10	34338884	34338962	78	3	0	0	0	0.661	0.970667	-0.309667	RSV	Hypo
chr10	34511729	34511835	106	3	0	0	0	0.920667	0.542667	0.378	RSV	Hyper
chr10	34601158	34601325	167	3	0.00233333	0.001	0.004	0.712333	0.944667	-0.232333	RSV	Hypo
chr10	35021012	35021115	103	3	0	0	0	0.601667	0.965333	-0.363667	RSV	Hypo
chr10	35029145	35029426	281	4	0.00325	0	0.008	0.42025	0.10025	0.32	RSV	Hyper
chr10	35781675	35781766	91	3	0.00733333	0.006	0.009	0.564	0.847667	-0.283667	RSV	Hypo
chr10	35873381	35873508	127	3	0.002	0	0.006	0.408333	0.078	0.330333	RSV	Hyper
chr10	35873714	35873863	149	3	0.00166667	0	0.005	0.800667	0.408333	0.392333	RSV	Hyper
chr10	35928040	35928318	278	4	0.00025	0	0.001	0.26125	0.7025	-0.44125	RSV	Hypo
chr10	35979020	35979350	330	4	0.00175	0	0.007	0.6275	0.23675	0.39075	RSV	Hyper
chr10	38644955	38645121	166	8	0.000125	0	0.001	0.334875	0.023	0.311875	RSV	Hyper
chr10	38645148	38645170	22	4	0.00025	0	0.001	0.28725	0.0075	0.27975	RSV	Hyper
chr10	38645191	38645216	25	5	0.0012	0	0.003	0.2518	0	0.2518	RSV	Hyper
chr10	38645386	38645491	105	6	0.001	0	0.003	0.2015	0.00633333	0.195167	RSV	Hyper
chr10	38645502	38645512	10	3	0.003	0.001	0.007	0.219333	0.024	0.195333	RSV	Hyper
chr10	43274216	43274222	6	3	0.001	0	0.003	0.961667	0.548333	0.413333	RSV	Hyper
chr10	43447054	43447123	69	4	0	0	0	0.59275	0.218	0.37475	RSV	Hyper
chr10	43447137	43447229	92	5	0.0016	0	0.005	0.6358	0.211	0.4248	RSV	Hyper
chr10	43447333	43447448	115	6	0.000666667	0	0.002	0.796333	0.394167	0.402167	RSV	Hyper
chr10	43447832	43447992	160	4	0.00025	0	0.001	0.7795	0.43725	0.34225	RSV	Hyper
chr10	43714272	43714386	114	3	0.00566667	0	0.009	0.634667	1	-0.365333	RSV	Hypo
chr10	43846259	43846334	75	6	0.000333333	0	0.002	0.153167	0.517333	-0.364167	RSV	Hypo
chr10	43891818	43891823	5	3	0.003	0.001	0.005	0.299667	0.0866667	0.213	RSV	Hyper
chr10	43951525	43951594	69	5	0.001	0	0.002	0.3436	0.6038	-0.2602	RSV	Hypo
chr10	44163067	44163107	40	5	0.0024	0.001	0.004	0.0804	0.2946	-0.2142	RSV	Hypo
chr10	44372297	44372331	34	3	0.00133333	0	0.003	0.778	0.993	-0.215	RSV	Hypo
chr10	44500641	44500693	52	3	0.001	0	0.003	0.374	0.0696667	0.304333	RSV	Hyper
chr10	44960564	44961161	597	8	0.001	0	0.006	0.186875	0.53025	-0.343375	RSV	Hypo
chr10	45493672	45493769	97	3	0.001	0	0.002	0.222333	0.04	0.182333	RSV	Hyper
chr10	45798155	45798249	94	3	0.000333333	0	0.001	0.492333	0.896333	-0.404	RSV	Hypo
chr10	45958876	45958969	93	6	0.00466667	0.001	0.009	0.322667	0.105167	0.2175	RSV	Hyper
chr10	45959117	45959309	192	3	0.000666667	0	0.001	0.231333	0.0356667	0.195667	RSV	Hyper
chr10	46096198	46096226	28	5	0.0028	0.001	0.007	0.1438	0.451	-0.3072	RSV	Hypo
chr10	46096268	46096584	316	15	0	0	0	0.2062	0.704733	-0.498533	RSV	Hypo
chr10	47087179	47087370	191	3	0.000333333	0	0.001	0.790667	0.987333	-0.196667	RSV	Hypo
chr10	47150989	47151170	181	3	0.005	0.001	0.009	0.289	0.0426667	0.246333	RSV	Hyper
chr10	47416837	47416879	42	3	0.00133333	0	0.003	0.73	0.932333	-0.202333	RSV	Hypo
chr10	47654554	47654708	154	3	0	0	0	0.415	0.963	-0.548	RSV	Hypo
chr10	47670596	47670736	140	3	0.00133333	0	0.004	0.249667	0.0446667	0.205	RSV	Hyper
chr10	47694563	47694697	134	3	0	0	0	0.357667	0.0296667	0.328	RSV	Hyper
chr10	48605077	48605283	206	3	0.003	0	0.009	0.257667	0.00966667	0.248	RSV	Hyper
chr10	49614225	49614390	165	4	0.00075	0	0.003	0.71625	0.179	0.53725	RSV	Hyper
chr10	49673014	49673059	45	3	0	0	0	0.522667	0.94	-0.417333	RSV	Hypo
chr10	49673247	49673450	203	4	0.00125	0	0.003	0.33875	0.75025	-0.4115	RSV	Hypo
chr10	49929087	49929108	21	3	0.003	0	0.007	0.226667	0.589333	-0.362667	RSV	Hypo
chr10	50244179	50244479	300	6	0.00233333	0	0.01	0.911167	0.4865	0.424667	RSV	Hyper
chr10	50649777	50649838	61	5	0.0026	0	0.009	0.302	0.5944	-0.2924	RSV	Hypo
chr10	50650012	50650025	13	3	0.00533333	0.003	0.008	0.325333	0.632	-0.306667	RSV	Hypo
chr10	50820313	50820327	14	3	0.005	0.004	0.006	0.089	0.265333	-0.176333	RSV	Hypo
chr10	51861050	51861217	167	3	0.00533333	0	0.008	0.262	0.0293333	0.232667	RSV	Hyper
chr10	52384285	52384290	5	3	0.00733333	0.003	0.01	0	0.092	-0.092	RSV	Hypo
chr10	52742967	52743169	202	4	0.00375	0	0.008	0.61975	0.89725	-0.2775	RSV	Hypo
chr10	53033618	53033671	53	3	0.00866667	0.007	0.01	0.225667	0.0526667	0.173	RSV	Hyper
chr10	54637461	54637584	123	3	0.00466667	0	0.009	0.43	0.705	-0.275	RSV	Hypo
chr10	55654101	55654137	36	4	0.00025	0	0.001	0.5395	0.8965	-0.357	RSV	Hypo
chr10	60478309	60478541	232	3	0	0	0	0.884667	0.219333	0.665333	RSV	Hyper
chr10	60503697	60503784	87	3	0.00166667	0	0.005	0.634	0.973	-0.339	RSV	Hypo
chr10	61382263	61382345	82	6	0.003	0	0.008	0.500333	0.818833	-0.3185	RSV	Hypo
chr10	61577536	61578231	695	11	0.000363636	0	0.004	0.494091	0.908545	-0.414455	RSV	Hypo
chr10	61632662	61632738	76	3	0	0	0	0.603667	0.940333	-0.336667	RSV	Hypo
chr10	61664625	61664631	6	3	0.004	0.001	0.009	0.802667	0.952	-0.149333	RSV	Hypo
chr10	62332414	62332453	39	3	0.00766667	0.004	0.01	0.043	0.171	-0.128	RSV	Hypo
chr10	62738287	62738445	158	5	0	0	0	0.3532	0.7954	-0.4422	RSV	Hypo
chr10	63627258	63627327	69	4	0.001	0	0.003	0.20275	0.525	-0.32225	RSV	Hypo
chr10	63627412	63627469	57	3	0	0	0	0.115667	0.508	-0.392333	RSV	Hypo
chr10	63656627	63656728	101	3	0.00266667	0	0.008	0.0826667	0.368333	-0.285667	RSV	Hypo
chr10	63657030	63657093	63	3	0.001	0	0.003	0.289333	0.736667	-0.447333	RSV	Hypo
chr10	64493259	64493345	86	3	0.002	0	0.005	0.751667	0.974333	-0.222667	RSV	Hypo
chr10	64520506	64520549	43	5	0.0002	0	0.001	0.2698	0.0254	0.2444	RSV	Hyper
chr10	64571392	64571514	122	5	0.0018	0	0.006	0.7198	0.9542	-0.2344	RSV	Hypo
chr10	65394454	65394988	534	4	0.0055	0.002	0.01	0.45525	0.20975	0.2455	RSV	Hyper
chr10	66813670	66813832	162	10	0.0011	0	0.008	0.8186	0.4169	0.4017	RSV	Hyper
chr10	66813930	66813942	12	3	0.001	0	0.002	0.846333	0.512667	0.333667	RSV	Hyper
chr10	69147131	69147296	165	11	0.00163636	0	0.007	0.0299091	0.275818	-0.245909	RSV	Hypo
chr10	69578475	69578516	41	5	0.0006	0	0.003	0.7676	0.9956	-0.228	RSV	Hypo
chr10	70886777	70886831	54	3	0.00166667	0	0.003	0.636333	0.977667	-0.341333	RSV	Hypo
chr10	70934267	70934505	238	5	0.001	0	0.005	0.6448	0.2232	0.4216	RSV	Hyper
chr10	71097735	71097965	230	3	0.003	0.001	0.007	0.667	0.354	0.313	RSV	Hyper
chr10	71104523	71104571	48	3	0.00166667	0	0.005	0.742	0.399333	0.342667	RSV	Hyper
chr10	71135567	71135611	44	3	0	0	0	0.545	0.992667	-0.447667	RSV	Hypo
chr10	71332398	71332423	25	3	0.005	0.002	0.008	0.0196667	0.136667	-0.117	RSV	Hypo
chr10	71811622	71811929	307	4	0.00425	0.002	0.007	0.7255	0.967	-0.2415	RSV	Hypo
chr10	72088906	72089007	101	3	0.000333333	0	0.001	0.709333	0.356	0.353333	RSV	Hyper
chr10	72216881	72216923	42	3	0.00133333	0	0.004	0.126	0.56	-0.434	RSV	Hypo
chr10	72222628	72222789	161	3	0.00166667	0	0.003	0.383667	0.707667	-0.324	RSV	Hypo
chr10	72254711	72254837	126	3	0.00433333	0.001	0.008	0.4	0.151	0.249	RSV	Hyper
chr10	72352907	72353075	168	4	0.00025	0	0.001	0.4055	0.0725	0.333	RSV	Hyper
chr10	72378192	72378258	66	3	0.00366667	0	0.01	0.818667	1	-0.181333	RSV	Hypo
chr10	73001209	73001413	204	4	0.00375	0	0.008	0.50225	0.78225	-0.28	RSV	Hypo
chr10	73033847	73034041	194	3	0.00266667	0	0.006	0.464333	0.770667	-0.306333	RSV	Hypo
chr10	73136975	73137008	33	3	0.002	0.001	0.004	0.0103333	0.14	-0.129667	RSV	Hypo
chr10	73398026	73398403	377	5	0.002	0	0.005	0.5142	0.2786	0.2356	RSV	Hyper
chr10	73506635	73506646	11	3	0.006	0.002	0.008	0.309667	0.0836667	0.226	RSV	Hyper
chr10	73526999	73527081	82	4	0	0	0	0.553	0.90225	-0.34925	RSV	Hypo
chr10	73577405	73577534	129	4	0.0015	0	0.005	0.4215	0.1145	0.307	RSV	Hyper
chr10	73577756	73577978	222	6	0.000666667	0	0.003	0.314667	0.0228333	0.291833	RSV	Hyper
chr10	73649208	73649249	41	3	0.003	0	0.009	0.119	0.61	-0.491	RSV	Hypo
chr10	73716044	73716086	42	3	0.002	0	0.006	0.173	0.569667	-0.396667	RSV	Hypo
chr10	74008987	74009007	20	3	0.001	0	0.002	0.673667	0.945	-0.271333	RSV	Hypo
chr10	74034490	74034663	173	5	0	0	0	0.2708	0.627	-0.3562	RSV	Hypo
chr10	74034697	74034778	81	3	0.001	0	0.002	0.459	0.735333	-0.276333	RSV	Hypo
chr10	74034832	74034890	58	3	0.00366667	0	0.006	0.684333	0.924667	-0.240333	RSV	Hypo
chr10	74100811	74100866	55	3	0.00266667	0	0.007	0.399333	0.754	-0.354667	RSV	Hypo
chr10	74436268	74436285	17	3	0.00133333	0	0.004	0.673667	0.957333	-0.283667	RSV	Hypo
chr10	74870757	74870883	126	3	0.001	0	0.002	0.324667	0.641667	-0.317	RSV	Hypo
chr10	75679890	75680166	276	3	0.00366667	0	0.006	0.199	0.0233333	0.175667	RSV	Hyper
chr10	75705420	75705660	240	7	0	0	0	0.911571	0.584429	0.327143	RSV	Hyper
chr10	75760466	75760516	50	3	0	0	0	0.651	0.169333	0.481667	RSV	Hyper
chr10	75997908	75997924	16	3	0.00133333	0	0.004	0.650667	0.934667	-0.284	RSV	Hypo
chr10	76774472	76774606	134	3	0.006	0	0.009	0.712333	0.902667	-0.190333	RSV	Hypo
chr10	76921898	76921942	44	3	0.00133333	0	0.003	0.648	0.333	0.315	RSV	Hyper
chr10	76966435	76966562	127	4	0.001	0	0.002	0.7175	0.978	-0.2605	RSV	Hypo
chr10	77127162	77127228	66	3	0.00166667	0	0.004	0.413667	0.708667	-0.295	RSV	Hypo
chr10	77157423	77157480	57	6	0.000666667	0	0.003	0.951833	0.69	0.261833	RSV	Hyper
chr10	77159005	77159026	21	3	0.004	0	0.006	0.882333	0.597333	0.285	RSV	Hyper
chr10	77159047	77159103	56	5	0	0	0	0.929	0.5634	0.3656	RSV	Hyper
chr10	77159113	77159187	74	5	0.0006	0	0.003	0.9162	0.5646	0.3516	RSV	Hyper
chr10	77159511	77159542	31	3	0.00133333	0	0.003	0.593	0.28	0.313	RSV	Hyper
chr10	77164982	77164997	15	3	0.005	0.002	0.008	0.220667	0.0366667	0.184	RSV	Hyper
chr10	77165170	77165216	46	3	0.000333333	0	0.001	0.358	0.0313333	0.326667	RSV	Hyper
chr10	77165291	77165431	140	12	0.0035	0	0.01	0.42	0.12175	0.29825	RSV	Hyper
chr10	77515502	77515510	8	3	0.003	0	0.005	0.385667	0.143333	0.242333	RSV	Hyper
chr10	77542582	77542588	6	3	0.00266667	0	0.005	0.759333	0.955333	-0.196	RSV	Hypo
chr10	77664324	77664637	313	4	0.00025	0	0.001	0.20825	0.511	-0.30275	RSV	Hypo
chr10	77738132	77738367	235	3	0.00666667	0.005	0.008	0.802333	0.985333	-0.183	RSV	Hypo
chr10	78011890	78011964	74	4	0.002	0	0.008	0.587	0.932	-0.345	RSV	Hypo
chr10	78662878	78662928	50	3	0.00366667	0	0.01	0.720667	0.403333	0.317333	RSV	Hyper
chr10	78696212	78696273	61	3	0.00133333	0	0.003	0.663333	0.958	-0.294667	RSV	Hypo
chr10	78947292	78947342	50	3	0.00133333	0	0.004	0.468	0.855333	-0.387333	RSV	Hypo
chr10	79379934	79380019	85	3	0.002	0.001	0.004	0.252333	0.0446667	0.207667	RSV	Hyper
chr10	79651923	79651964	41	3	0.000666667	0	0.002	0.741	0.97	-0.229	RSV	Hypo
chr10	80504266	80504434	168	3	0.006	0.004	0.009	0.465	0.201667	0.263333	RSV	Hyper
chr10	80752220	80752407	187	3	0	0	0	0.122667	0.615667	-0.493	RSV	Hypo
chr10	80766951	80767136	185	3	0	0	0	0.526333	0.876667	-0.350333	RSV	Hypo
chr10	80831989	80832028	39	3	0.003	0.001	0.005	0.267	0.04	0.227	RSV	Hyper
chr10	80908305	80908491	186	6	0.00333333	0	0.009	0.7225	0.931667	-0.209167	RSV	Hypo
chr10	80983157	80983248	91	3	0.000333333	0	0.001	0.268667	0.008	0.260667	RSV	Hyper
chr10	80999857	80999913	56	3	0.00233333	0	0.006	0.479333	0.843667	-0.364333	RSV	Hypo
chr10	81003657	81003671	14	3	0.00566667	0.003	0.009	0.186	0	0.186	RSV	Hyper
chr10	81003745	81003817	72	3	0	0	0	0.678	0.347333	0.330667	RSV	Hyper
chr10	81045252	81045343	91	3	0	0	0	0.421333	0.804333	-0.383	RSV	Hypo
chr10	81053936	81054047	111	4	0.00025	0	0.001	0.2735	0.01775	0.25575	RSV	Hyper
chr10	81091584	81091641	57	3	0.00133333	0	0.004	0.496333	0.753667	-0.257333	RSV	Hypo
chr10	81112877	81112981	104	3	0.002	0	0.005	0.294333	0.101	0.193333	RSV	Hyper
chr10	81322259	81322309	50	3	0.00166667	0	0.005	0.223667	0.538667	-0.315	RSV	Hypo
chr10	81903861	81903953	92	5	0	0	0	0.191	0.5126	-0.3216	RSV	Hypo
chr10	81918633	81918760	127	4	0	0	0	0.42275	0.94025	-0.5175	RSV	Hypo
chr10	81967411	81967455	44	4	0.00225	0.001	0.005	0.7235	0.95475	-0.23125	RSV	Hypo
chr10	81967469	81967516	47	4	0.00375	0	0.008	0.6505	0.922	-0.2715	RSV	Hypo
chr10	82169071	82169168	97	5	0.0026	0	0.006	0.505	0.7852	-0.2802	RSV	Hypo
chr10	82224899	82224980	81	4	0.00025	0	0.001	0.466	0.78225	-0.31625	RSV	Hypo
chr10	82424419	82424543	124	3	0	0	0	0.116333	0.773	-0.656667	RSV	Hypo
chr10	82474614	82474702	88	3	0.00366667	0.001	0.008	0.719667	0.368333	0.351333	RSV	Hyper
chr10	82705731	82705778	47	3	0.00366667	0	0.01	0.597667	0.878333	-0.280667	RSV	Hypo
chr10	85677317	85677570	253	9	0.000444444	0	0.002	0.396	0.0706667	0.325333	RSV	Hyper
chr10	85939145	85939310	165	3	0.000333333	0	0.001	0.576333	0.838333	-0.262	RSV	Hypo
chr10	85997000	85997084	84	4	0.0025	0	0.008	0.1375	0.439	-0.3015	RSV	Hypo
chr10	86300339	86300403	64	3	0.003	0	0.006	0.0286667	0.215333	-0.186667	RSV	Hypo
chr10	87179310	87179629	319	4	0.00225	0	0.007	0.54925	0.82725	-0.278	RSV	Hypo
chr10	88114559	88114636	77	3	0.002	0	0.006	0.468333	0.186333	0.282	RSV	Hyper
chr10	88148979	88149097	118	3	0.00166667	0	0.003	0.256667	0.565333	-0.308667	RSV	Hypo
chr10	88161915	88162165	250	4	0.00175	0	0.004	0.37975	0.073	0.30675	RSV	Hyper
chr10	88162306	88162366	60	4	0.00325	0.001	0.009	0.5945	0.31675	0.27775	RSV	Hyper
chr10	88272834	88272974	140	4	0.0025	0	0.007	0.4405	0.17225	0.26825	RSV	Hyper
chr10	88718336	88718377	41	4	0	0	0	0.3875	0.843	-0.4555	RSV	Hypo
chr10	89265068	89265088	20	3	0.00366667	0	0.007	0.0106667	0.147333	-0.136667	RSV	Hypo
chr10	89377789	89377852	63	3	0.00533333	0	0.01	0.852	0.571667	0.280333	RSV	Hyper
chr10	89621322	89621379	57	4	0.00325	0.001	0.006	0.116	0.0035	0.1125	RSV	Hyper
chr10	89877104	89877242	138	3	0.00366667	0	0.01	0.795	0.986333	-0.191333	RSV	Hypo
chr10	89987570	89987604	34	3	0.00166667	0	0.003	0.450333	0.738	-0.287667	RSV	Hypo
chr10	90259857	90259912	55	3	0.001	0	0.002	0.770333	0.978	-0.207667	RSV	Hypo
chr10	90343271	90343400	129	3	0.001	0	0.003	0.0663333	0.264333	-0.198	RSV	Hypo
chr10	91091912	91092022	110	3	0.000666667	0	0.002	0.250333	0.509333	-0.259	RSV	Hypo
chr10	91295913	91296457	544	14	0.00107143	0	0.009	0.686214	0.337643	0.348571	RSV	Hyper
chr10	91296697	91296784	87	6	0.001	0	0.006	0.822167	0.363333	0.458833	RSV	Hyper
chr10	91296880	91296973	93	3	0.00166667	0	0.005	0.821667	0.417333	0.404333	RSV	Hyper
chr10	91313380	91313503	123	3	0.00166667	0.001	0.003	0.772667	0.992667	-0.22	RSV	Hypo
chr10	91397058	91397154	96	3	0.000333333	0	0.001	0.207667	0.0166667	0.191	RSV	Hyper
chr10	91455252	91455332	80	3	0.001	0	0.002	0.661333	0.977	-0.315667	RSV	Hypo
chr10	92922397	92922402	5	3	0.006	0.002	0.008	0	0.0896667	-0.0896667	RSV	Hypo
chr10	93392929	93392952	23	3	0.003	0	0.005	0.00266667	0.124	-0.121333	RSV	Hypo
chr10	93393203	93393525	322	12	0.000583333	0	0.003	0.1085	0.35725	-0.24875	RSV	Hypo
chr10	93414910	93415193	283	3	0	0	0	0.01	0.493	-0.483	RSV	Hypo
chr10	94351990	94352265	275	5	0.0004	0	0.001	0.2382	0.6982	-0.46	RSV	Hypo
chr10	94820007	94820080	73	7	0.00142857	0	0.008	0.497429	0.189571	0.307857	RSV	Hyper
chr10	94820257	94820296	39	3	0.00433333	0.001	0.01	0.289333	0.024	0.265333	RSV	Hyper
chr10	94820534	94820675	141	3	0.001	0	0.003	0.431	0.0616667	0.369333	RSV	Hyper
chr10	94820705	94820791	86	5	0.0012	0	0.005	0.4482	0.123	0.3252	RSV	Hyper
chr10	94820808	94820923	115	6	0.001	0	0.006	0.5005	0.193333	0.307167	RSV	Hyper
chr10	94821200	94821238	38	3	0.002	0	0.006	0.525333	0.154667	0.370667	RSV	Hyper
chr10	95205905	95205957	52	3	0	0	0	0.796	0.341333	0.454667	RSV	Hyper
chr10	96054235	96054312	77	3	0.000333333	0	0.001	0.655	0.971	-0.316	RSV	Hypo
chr10	96066784	96066823	39	3	0.002	0	0.006	0.058	0.365667	-0.307667	RSV	Hypo
chr10	96996071	96996415	344	5	0.0006	0	0.003	0.6692	0.9416	-0.2724	RSV	Hypo
chr10	97051225	97051331	106	3	0.000333333	0	0.001	0.504667	0.799667	-0.295	RSV	Hypo
chr10	97166720	97167049	329	6	0.0015	0	0.008	0.365167	0.709833	-0.344667	RSV	Hypo
chr10	98460589	98460658	69	3	0.00333333	0	0.01	0.254	0.0596667	0.194333	RSV	Hyper
chr10	98649300	98649576	276	3	0.00233333	0.001	0.003	0.833333	0.991	-0.157667	RSV	Hypo
chr10	98829512	98829668	156	3	0.002	0	0.006	0.439	0.672	-0.233	RSV	Hypo
chr10	98909915	98910008	93	3	0.00166667	0	0.005	0.641667	0.317333	0.324333	RSV	Hyper
chr10	99095981	99096011	30	3	0.00366667	0.003	0.004	0.197667	0.025	0.172667	RSV	Hyper
chr10	99114247	99114303	56	3	0.00133333	0	0.003	0.281667	0.043	0.238667	RSV	Hyper
chr10	99168546	99168651	105	3	0.00166667	0	0.003	0.212667	0.0446667	0.168	RSV	Hyper
chr10	99171252	99171447	195	3	0.00266667	0	0.006	0.459	0.309667	0.149333	RSV	Hyper
chr10	99416632	99416695	63	4	0.0005	0	0.001	0.1895	0	0.1895	RSV	Hyper
chr10	99473682	99473687	5	3	0.00266667	0.001	0.004	0	0.104667	-0.104667	RSV	Hypo
chr10	99541906	99541963	57	3	0.001	0	0.003	0.679	0.973333	-0.294333	RSV	Hypo
chr10	99658325	99658588	263	4	0.00125	0	0.005	0.3205	0.602	-0.2815	RSV	Hypo
chr10	99734959	99735010	51	3	0.00266667	0	0.004	0.598667	0.274	0.324667	RSV	Hyper
chr10	100052264	100052547	283	4	0.0015	0	0.006	0.5685	0.955	-0.3865	RSV	Hypo
chr10	100121067	100121453	386	6	0.000333333	0	0.002	0.4395	0.837833	-0.398333	RSV	Hypo
chr10	100145056	100145158	102	3	0.002	0	0.005	0.782667	0.430333	0.352333	RSV	Hyper
chr10	100205656	100205923	267	3	0.00233333	0	0.007	0.426	0.749333	-0.323333	RSV	Hypo
chr10	100407176	100407582	406	3	0.000666667	0	0.002	0.329333	0.779	-0.449667	RSV	Hypo
chr10	101297508	101297576	68	4	0.002	0	0.006	0.44425	0.89325	-0.449	RSV	Hypo
chr10	101486639	101486774	135	3	0.00366667	0.001	0.008	0.687333	0.953	-0.265667	RSV	Hypo
chr10	101545494	101545739	245	3	0.00366667	0	0.008	0.732333	0.984667	-0.252333	RSV	Hypo
chr10	101874919	101874939	20	3	0.005	0.004	0.007	0.462667	0.182333	0.280333	RSV	Hyper
chr10	101946787	101946838	51	4	0.00075	0	0.002	0.3155	0.08025	0.23525	RSV	Hyper
chr10	102102178	102102216	38	3	0.00166667	0	0.005	0.587333	0.867	-0.279667	RSV	Hypo
chr10	102447612	102447650	38	3	0.00466667	0.001	0.007	0.457	0.245	0.212	RSV	Hyper
chr10	102806814	102806871	57	4	0.0045	0	0.008	0.601	0.29225	0.30875	RSV	Hyper
chr10	102806899	102807116	217	5	0.0004	0	0.001	0.664	0.2878	0.3762	RSV	Hyper
chr10	102896546	102896579	33	4	0	0	0	0.11425	0.49075	-0.3765	RSV	Hypo
chr10	102896640	102896648	8	3	0.000333333	0	0.001	0.101667	0.398	-0.296333	RSV	Hypo
chr10	102897202	102897543	341	4	0	0	0	0.42	0.882	-0.462	RSV	Hypo
chr10	102898388	102898445	57	3	0	0	0	0.525333	0.902	-0.376667	RSV	Hypo
chr10	103267057	103267178	121	3	0.003	0	0.008	0.699333	0.991333	-0.292	RSV	Hypo
chr10	104182027	104182130	103	7	0.000428571	0	0.002	0.0311429	0.272714	-0.241571	RSV	Hypo
chr10	104182395	104182753	358	19	0	0	0	0.0571053	0.519211	-0.462105	RSV	Hypo
chr10	104193183	104193195	12	3	0.00166667	0.001	0.003	0.655	0.950667	-0.295667	RSV	Hypo
chr10	104315214	104315666	452	4	0.0025	0	0.008	0.52175	0.89125	-0.3695	RSV	Hypo
chr10	104456300	104456356	56	3	0.00233333	0	0.004	0.651333	0.980333	-0.329	RSV	Hypo
chr10	104575037	104575098	61	3	0	0	0	0.668667	0.355	0.313667	RSV	Hyper
chr10	104676788	104676870	82	5	0.0022	0	0.007	0.184	0.5206	-0.3366	RSV	Hypo
chr10	105420114	105420300	186	6	0.00233333	0	0.008	0.0975	0.3345	-0.237	RSV	Hypo
chr10	105421309	105421465	156	3	0.00233333	0	0.006	0.371	0.875	-0.504	RSV	Hypo
chr10	105437758	105437905	147	5	0.001	0	0.005	0.129	0.5082	-0.3792	RSV	Hypo
chr10	105438079	105438435	356	6	0.000333333	0	0.001	0.178667	0.488333	-0.309667	RSV	Hypo
chr10	105477414	105477504	90	3	0.000666667	0	0.002	0.653667	0.958	-0.304333	RSV	Hypo
chr10	105600349	105600561	212	4	0.0015	0	0.003	0.5665	0.888	-0.3215	RSV	Hypo
chr10	105644344	105644450	106	3	0.00166667	0	0.005	0.678333	0.93	-0.251667	RSV	Hypo
chr10	105729273	105729511	238	3	0.00133333	0	0.004	0.199333	0.484667	-0.285333	RSV	Hypo
chr10	106034917	106035118	201	8	0.001125	0	0.008	0.16275	0.62625	-0.4635	RSV	Hypo
chr10	106035168	106035284	116	4	0	0	0	0.671	1	-0.329	RSV	Hypo
chr10	106057568	106057707	139	3	0.002	0	0.005	0.557667	0.247667	0.31	RSV	Hyper
chr10	106097046	106097054	8	3	0.00266667	0	0.008	0.254	0.613333	-0.359333	RSV	Hypo
chr10	106099626	106099778	152	3	0	0	0	0.269667	0.634333	-0.364667	RSV	Hypo
chr10	106282011	106282112	101	3	0	0	0	0.261667	0.754333	-0.492667	RSV	Hypo
chr10	106495402	106495573	171	5	0.0022	0	0.008	0.4042	0.7558	-0.3516	RSV	Hypo
chr10	108617336	108617437	101	3	0.00266667	0	0.005	0.624333	0.888667	-0.264333	RSV	Hypo
chr10	108741669	108741808	139	3	0.00266667	0.002	0.003	0.641667	0.908667	-0.267	RSV	Hypo
chr10	110075471	110075881	410	6	0.0035	0	0.01	0.852	0.395333	0.456667	RSV	Hyper
chr10	110196106	110196152	46	3	0.000333333	0	0.001	0.225333	0.712	-0.486667	RSV	Hypo
chr10	110226459	110226566	107	3	0.00366667	0	0.007	0.232333	0.490333	-0.258	RSV	Hypo
chr10	111717256	111717408	152	3	0.00166667	0	0.004	0.702333	0.965	-0.262667	RSV	Hypo
chr10	111978659	111978783	124	4	0	0	0	0.396	0.09325	0.30275	RSV	Hyper
chr10	112117290	112117303	13	3	0.00266667	0	0.005	0.739	0.962333	-0.223333	RSV	Hypo
chr10	112356173	112356293	120	3	0.000666667	0	0.002	0.327333	0.0673333	0.26	RSV	Hyper
chr10	112534285	112534387	102	3	0.005	0	0.009	0.792667	0.964333	-0.171667	RSV	Hypo
chr10	112620730	112620759	29	3	0.00433333	0.002	0.008	0.789667	0.964	-0.174333	RSV	Hypo
chr10	113593461	113593517	56	4	0	0	0	0.72475	0.1425	0.58225	RSV	Hyper
chr10	114135342	114135461	119	3	0.00433333	0	0.009	0.425667	0.721667	-0.296	RSV	Hypo
chr10	114154559	114154567	8	4	0.00175	0	0.003	0.75125	0.9885	-0.23725	RSV	Hypo
chr10	114418696	114418962	266	5	0.002	0	0.006	0.7662	0.9676	-0.2014	RSV	Hypo
chr10	114673807	114673918	111	3	0.00166667	0	0.005	0.258667	0.0143333	0.244333	RSV	Hyper
chr10	114713143	114713293	150	7	0.00185714	0	0.006	0.392	0.147857	0.244143	RSV	Hyper
chr10	115313999	115314117	118	3	0	0	0	0.527333	0.101333	0.426	RSV	Hyper
chr10	115317140	115317742	602	6	0.0005	0	0.002	0.244833	0.635333	-0.3905	RSV	Hypo
chr10	115317814	115317985	171	4	0.00025	0	0.001	0.438	0.10375	0.33425	RSV	Hyper
chr10	115512929	115513308	379	7	0.00157143	0	0.009	0.482143	0.852429	-0.370286	RSV	Hypo
chr10	115548608	115548746	138	5	0	0	0	0.3486	0.8088	-0.4602	RSV	Hypo
chr10	115716827	115717117	290	3	0.00133333	0	0.003	0.695667	0.936	-0.240333	RSV	Hypo
chr10	115861498	115861643	145	3	0.001	0	0.003	0.644667	0.949	-0.304333	RSV	Hypo
chr10	115875403	115875591	188	3	0.000666667	0	0.002	0.658	0.959667	-0.301667	RSV	Hypo
chr10	115932661	115932889	228	4	0.001	0	0.002	0.5665	0.85575	-0.28925	RSV	Hypo
chr10	116083726	116084171	445	6	0	0	0	0.794667	0.2695	0.525167	RSV	Hyper
chr10	116301354	116301435	81	3	0	0	0	0.529667	0.941333	-0.411667	RSV	Hypo
chr10	116307363	116307396	33	6	0	0	0	0.439	0.8365	-0.3975	RSV	Hypo
chr10	116322891	116322978	87	3	0.003	0	0.005	0.665333	0.907333	-0.242	RSV	Hypo
chr10	116391318	116391535	217	5	0.0022	0	0.01	0.0582	0.2576	-0.1994	RSV	Hypo
chr10	116391562	116391599	37	4	0.00475	0	0.01	0.05475	0.2205	-0.16575	RSV	Hypo
chr10	116392116	116392188	72	3	0.00466667	0	0.01	0.227667	0.441333	-0.213667	RSV	Hypo
chr10	116475754	116475800	46	3	0.000333333	0	0.001	0.620667	0.925	-0.304333	RSV	Hypo
chr10	117292518	117292720	202	3	0.005	0	0.01	0.598333	0.932667	-0.334333	RSV	Hypo
chr10	117969024	117969232	208	5	0.0002	0	0.001	0.5474	0.1576	0.3898	RSV	Hyper
chr10	118025161	118025197	36	3	0.000333333	0	0.001	0.703	0.289667	0.413333	RSV	Hyper
chr10	118650829	118650948	119	3	0	0	0	0.0946667	0.836	-0.741333	RSV	Hypo
chr10	119130938	119131072	134	3	0	0	0	0.53	0.186667	0.343333	RSV	Hyper
chr10	119132220	119132324	104	4	0.00025	0	0.001	0.397	0.10375	0.29325	RSV	Hyper
chr10	119134102	119134162	60	6	0.0045	0	0.01	0.00433333	0.104167	-0.0998333	RSV	Hypo
chr10	119156790	119156853	63	4	0.00275	0	0.009	0.35025	0.08275	0.2675	RSV	Hyper
chr10	119171627	119171818	191	5	0.001	0	0.005	0.4628	0.9096	-0.4468	RSV	Hypo
chr10	119303021	119303038	17	3	0.00566667	0.002	0.008	0.00833333	0.152	-0.143667	RSV	Hypo
chr10	119308364	119308535	171	3	0.003	0.001	0.007	0.315	0.083	0.232	RSV	Hyper
chr10	119794938	119795016	78	3	0.00133333	0	0.003	0.209667	0.019	0.190667	RSV	Hyper
chr10	120054523	120054660	137	3	0.00266667	0	0.007	0.985333	0.695	0.290333	RSV	Hyper
chr10	120257111	120257197	86	3	0.00566667	0	0.01	0.777	0.991333	-0.214333	RSV	Hypo
chr10	120354700	120354785	85	4	0.00325	0	0.009	0.2445	0.4985	-0.254	RSV	Hypo
chr10	120788336	120788373	37	4	0.00125	0	0.005	0.2435	0.61375	-0.37025	RSV	Hypo
chr10	120802033	120802082	49	3	0.006	0.005	0.007	0.372333	0.142667	0.229667	RSV	Hyper
chr10	120895730	120895941	211	4	0.00325	0	0.007	0.38625	0.078	0.30825	RSV	Hyper
chr10	120897842	120897910	68	3	0.005	0.001	0.007	0.374	0.102333	0.271667	RSV	Hyper
chr10	120926138	120926193	55	3	0	0	0	0.201333	0.00566667	0.195667	RSV	Hyper
chr10	121166521	121166589	68	3	0.00233333	0	0.007	0.353333	0.0873333	0.266	RSV	Hyper
chr10	121201872	121201981	109	3	0.001	0	0.002	0.669	0.329	0.34	RSV	Hyper
chr10	121226167	121226319	152	4	0.00225	0	0.006	0.1875	0.40525	-0.21775	RSV	Hypo
chr10	121238877	121238941	64	3	0	0	0	0.724333	0.987667	-0.263333	RSV	Hypo
chr10	121243480	121243563	83	4	0.00175	0	0.003	0.51175	0.806	-0.29425	RSV	Hypo
chr10	121256107	121256152	45	3	0.00133333	0	0.004	0.611333	0.905	-0.293667	RSV	Hypo
chr10	121270481	121270525	44	3	0.00166667	0	0.005	0.705333	0.297667	0.407667	RSV	Hyper
chr10	121298873	121298885	12	3	0.00133333	0	0.002	0.579	0.938	-0.359	RSV	Hypo
chr10	121335096	121335209	113	4	0.00175	0	0.004	0.5925	0.91225	-0.31975	RSV	Hypo
chr10	122193030	122193209	179	4	0.0025	0	0.009	0.26325	0.62025	-0.357	RSV	Hypo
chr10	122368649	122368752	103	3	0.00366667	0.001	0.006	0.58	0.869667	-0.289667	RSV	Hypo
chr10	122543574	122543601	27	3	0.00166667	0.001	0.003	0.738	0.335	0.403	RSV	Hyper
chr10	122593886	122593896	10	3	0.003	0.001	0.006	0.759333	0.982	-0.222667	RSV	Hypo
chr10	122709293	122709316	23	4	0.0025	0	0.005	0.0545	0.25225	-0.19775	RSV	Hypo
chr10	123243729	123244025	296	3	0	0	0	0.190333	0.639333	-0.449	RSV	Hypo
chr10	123260611	123260728	117	4	0.00225	0	0.007	0.667	0.974	-0.307	RSV	Hypo
chr10	123334159	123334342	183	5	0.0016	0	0.005	0.5824	0.896	-0.3136	RSV	Hypo
chr10	123441870	123441994	124	3	0.00133333	0	0.003	0.477	0.826667	-0.349667	RSV	Hypo
chr10	123494468	123494504	36	3	0.001	0	0.003	0.589333	0.935333	-0.346	RSV	Hypo
chr10	123908000	123908055	55	3	0.000666667	0	0.002	0.692333	0.365667	0.326667	RSV	Hyper
chr10	124578379	124578410	31	4	0.00275	0	0.009	0.226	0.58875	-0.36275	RSV	Hypo
chr10	125770065	125770089	24	3	0.00366667	0.001	0.006	0.28	0.067	0.213	RSV	Hyper
chr10	125797424	125797598	174	5	0.0026	0	0.007	0.267	0.0574	0.2096	RSV	Hyper
chr10	125824301	125824490	189	3	0.00566667	0.001	0.01	0.468	0.179667	0.288333	RSV	Hyper
chr10	125845846	125845963	117	4	0.00325	0	0.01	0.23375	0.014	0.21975	RSV	Hyper
chr10	125865499	125865695	196	5	0.0004	0	0.002	0.4328	0.7674	-0.3346	RSV	Hypo
chr10	125980223	125980263	40	3	0.00266667	0	0.007	0.321667	0.052	0.269667	RSV	Hyper
chr10	126209385	126209551	166	4	0.00025	0	0.001	0.28125	0.0355	0.24575	RSV	Hyper
chr10	126290260	126290316	56	3	0.00133333	0	0.002	0.696	0.916	-0.22	RSV	Hypo
chr10	126339048	126339159	111	3	0	0	0	0.768	0.980333	-0.212333	RSV	Hypo
chr10	126366158	126366196	38	3	0	0	0	0.227333	0.0173333	0.21	RSV	Hyper
chr10	126367421	126367609	188	3	0.00566667	0	0.01	0.337333	0.603667	-0.266333	RSV	Hypo
chr10	126385285	126385487	202	4	0.00275	0	0.008	0.658	0.9375	-0.2795	RSV	Hypo
chr10	126396269	126396466	197	4	0	0	0	0.31975	0.0395	0.28025	RSV	Hyper
chr10	126481121	126481182	61	5	0.0028	0	0.008	0.0832	0.3798	-0.2966	RSV	Hypo
chr10	126599818	126599847	29	3	0.00333333	0	0.01	0.421	0.791667	-0.370667	RSV	Hypo
chr10	126679415	126679714	299	8	0.000125	0	0.001	0.885625	0.1795	0.706125	RSV	Hyper
chr10	126680050	126680154	104	3	0.000333333	0	0.001	0.862667	0.294667	0.568	RSV	Hyper
chr10	126845659	126845714	55	3	0	0	0	0.339667	0.750333	-0.410667	RSV	Hypo
chr10	126851018	126851095	77	8	0.000125	0	0.001	0.384	0.779125	-0.395125	RSV	Hypo
chr10	127673471	127673670	199	5	0.0012	0	0.005	0.5198	0.1598	0.36	RSV	Hyper
chr10	127780864	127780941	77	3	0	0	0	0.336	0.0553333	0.280667	RSV	Hyper
chr10	127818886	127819150	264	5	0.0002	0	0.001	0.907	0.5368	0.3702	RSV	Hyper
chr10	128165229	128165279	50	4	0.0025	0	0.01	0.898	0.587	0.311	RSV	Hyper
chr10	128775798	128775971	173	3	0.00466667	0.002	0.01	0.419	0.641667	-0.222667	RSV	Hypo
chr10	128918424	128918585	161	5	0	0	0	0.6368	0.1376	0.4992	RSV	Hyper
chr10	128940432	128940478	46	3	0.001	0	0.002	0.528	0.207333	0.320667	RSV	Hyper
chr10	128995241	128995306	65	5	0.0002	0	0.001	0.4372	0.0566	0.3806	RSV	Hyper
chr10	129056369	129056601	232	6	0.000333333	0	0.002	0.583333	0.197833	0.3855	RSV	Hyper
chr10	129533207	129533480	273	9	0.000222222	0	0.002	0.421	0.0721111	0.348889	RSV	Hyper
chr10	129536522	129536551	29	3	0	0	0	0.451333	0.08	0.371333	RSV	Hyper
chr10	129536818	129536983	165	14	0.000214286	0	0.002	0.403071	0.0287143	0.374357	RSV	Hyper
chr10	129537010	129537031	21	3	0.00133333	0	0.003	0.295	0.00833333	0.286667	RSV	Hyper
chr10	129537169	129537220	51	5	0.0004	0	0.002	0.4856	0.0596	0.426	RSV	Hyper
chr10	129596740	129596845	105	3	0	0	0	0.202333	0.507333	-0.305	RSV	Hypo
chr10	129652170	129652260	90	3	0.00166667	0	0.004	0.194333	0.477667	-0.283333	RSV	Hypo
chr10	129680117	129680213	96	4	0.00025	0	0.001	0.54625	0.147	0.39925	RSV	Hyper
chr10	129687744	129687844	100	4	0.0035	0	0.008	0.3785	0.062	0.3165	RSV	Hyper
chr10	129724690	129724858	168	3	0.005	0.004	0.006	0.439667	0.191667	0.248	RSV	Hyper
chr10	129741146	129741268	122	4	0.0005	0	0.001	0.262	0.54775	-0.28575	RSV	Hypo
chr10	129816453	129816515	62	3	0.001	0	0.003	0.376333	0.721667	-0.345333	RSV	Hypo
chr10	130063761	130063968	207	3	0.00366667	0.001	0.007	0.461333	0.232667	0.228667	RSV	Hyper
chr10	130271566	130271660	94	3	0	0	0	0.408333	0.875333	-0.467	RSV	Hypo
chr10	130508461	130508473	12	3	0.004	0	0.01	0.024	0.206	-0.182	RSV	Hypo
chr10	130671879	130671993	114	4	0.00125	0	0.002	0.58325	0.902	-0.31875	RSV	Hypo
chr10	130705721	130705802	81	8	0	0	0	0.1655	0.70925	-0.54375	RSV	Hypo
chr10	130771311	130771435	124	3	0.000666667	0	0.001	0.544333	0.923	-0.378667	RSV	Hypo
chr10	130990159	130990249	90	3	0	0	0	0.225667	0.725667	-0.5	RSV	Hypo
chr10	130991624	130991711	87	4	0	0	0	0.27425	0.6795	-0.40525	RSV	Hypo
chr10	131186709	131186732	23	3	0.006	0	0.009	0.776	0.979333	-0.203333	RSV	Hypo
chr10	131404400	131404598	198	5	0.0014	0	0.004	0.6888	0.4264	0.2624	RSV	Hyper
chr10	131459090	131459228	138	3	0	0	0	0.424	0.929333	-0.505333	RSV	Hypo
chr10	131514818	131514883	65	4	0.00075	0	0.002	0.2645	0.02925	0.23525	RSV	Hyper
chr10	131570855	131570964	109	7	0.000285714	0	0.001	0.591571	0.954857	-0.363286	RSV	Hypo
chr10	131613586	131613807	221	3	0.000666667	0	0.002	0.664667	0.949	-0.284333	RSV	Hypo
chr10	131669461	131669494	33	4	0.00325	0.001	0.008	0.24075	0.02775	0.213	RSV	Hyper
chr10	131692615	131692763	148	3	0.001	0	0.002	0.705	0.953333	-0.248333	RSV	Hypo
chr10	131721315	131721445	130	5	0.0036	0	0.008	0.7836	0.4944	0.2892	RSV	Hyper
chr10	131840857	131840954	97	3	0.00233333	0	0.006	0.536667	0.232	0.304667	RSV	Hyper
chr10	131843465	131843682	217	4	0.00525	0	0.009	0.526	0.88325	-0.35725	RSV	Hypo
chr10	132099060	132100143	1083	41	0.000146341	0	0.003	0.788561	0.222244	0.566317	RSV	Hyper
chr10	132221434	132221672	238	3	0.00333333	0	0.007	0.518667	0.861667	-0.343	RSV	Hypo
chr10	132428146	132428371	225	3	0.002	0.001	0.004	0.621333	0.937667	-0.316333	RSV	Hypo
chr10	132606000	132606027	27	3	0.00333333	0.001	0.007	0.564667	0.851	-0.286333	RSV	Hypo
chr10	132965409	132965580	171	3	0.00233333	0	0.007	0.632333	0.96	-0.327667	RSV	Hypo
chr10	133049318	133049337	19	3	0	0	0	0.422	0.890667	-0.468667	RSV	Hypo
chr10	133251847	133251907	60	4	0.00225	0	0.005	0.06475	0.25975	-0.195	RSV	Hypo
chr10	133558971	133558980	9	3	0.002	0	0.006	0.126667	0.487667	-0.361	RSV	Hypo
chr10	133657347	133657356	9	3	0.000666667	0	0.002	0.123667	0.609333	-0.485667	RSV	Hypo
chr10	133793045	133793427	382	6	0.00116667	0	0.004	0.5095	0.913833	-0.404333	RSV	Hypo
chr10	133793477	133793493	16	3	0.00133333	0.001	0.002	0.395667	0.698	-0.302333	RSV	Hypo
chr10	133793529	133793703	174	8	0.001375	0	0.007	0.27475	0.62475	-0.35	RSV	Hypo
chr10	133794528	133794540	12	3	0.000333333	0	0.001	0.164333	0.407333	-0.243	RSV	Hypo
chr10	133863755	133863807	52	3	0	0	0	0.565	1	-0.435	RSV	Hypo
chr10	133946647	133946746	99	3	0	0	0	0.275667	0.694333	-0.418667	RSV	Hypo
chr10	133993660	133993695	35	3	0.00733333	0.006	0.009	0.674333	0.969667	-0.295333	RSV	Hypo
chr10	134150451	134150964	513	17	0	0	0	0.131647	0.640118	-0.508471	RSV	Hypo
chr10	134165938	134165967	29	4	0.0005	0	0.002	0.908	0.617	0.291	RSV	Hyper
chr10	134198631	134198698	67	3	0.000666667	0	0.002	0.502333	0.812667	-0.310333	RSV	Hypo
chr10	134199095	134199180	85	3	0	0	0	0.293333	0.748667	-0.455333	RSV	Hypo
chr10	134231164	134231250	86	3	0.000333333	0	0.001	0.464667	0.167	0.297667	RSV	Hyper
chr10	134233767	134233789	22	3	0.00333333	0	0.008	0.247	0.0306667	0.216333	RSV	Hyper
chr10	134259187	134259384	197	3	0.004	0	0.007	0.633	0.294333	0.338667	RSV	Hyper
chr10	134312425	134312482	57	5	0	0	0	0.4124	0.0224	0.39	RSV	Hyper
chr10	134331937	134332176	239	4	0.002	0	0.007	0.50625	0.20425	0.302	RSV	Hyper
chr10	134353061	134353090	29	3	0.00366667	0.003	0.005	0.601333	0.861	-0.259667	RSV	Hypo
chr10	134362785	134362834	49	3	0.00433333	0	0.007	0.664	0.911667	-0.247667	RSV	Hypo
chr10	134369369	134369402	33	4	0.00325	0	0.01	0.24925	0.0475	0.20175	RSV	Hyper
chr10	134388647	134388745	98	4	0.002	0	0.007	0.3385	0.642	-0.3035	RSV	Hypo
chr10	134389137	134389199	62	3	0.003	0	0.009	0.120333	0	0.120333	RSV	Hyper
chr10	134402787	134402803	16	3	0.002	0	0.004	0.221333	0.0176667	0.203667	RSV	Hyper
chr10	134407962	134408054	92	4	0.00525	0.001	0.01	0.67075	0.81	-0.13925	RSV	Hypo
chr10	134428910	134429014	104	4	0.0005	0	0.002	0.326	0.05375	0.27225	RSV	Hyper
chr10	134431176	134431199	23	3	0.002	0.001	0.003	0.254	0.0303333	0.223667	RSV	Hyper
chr10	134475755	134475786	31	3	0.00266667	0	0.007	0.628333	0.909333	-0.281	RSV	Hypo
chr10	134597426	134597510	84	4	0.00425	0	0.008	0.62525	0.315	0.31025	RSV	Hyper
chr10	134622406	134622455	49	3	0.000666667	0	0.002	0.522667	0.917667	-0.395	RSV	Hypo
chr10	134693091	134693105	14	3	0.00466667	0	0.01	0.190333	0.475667	-0.285333	RSV	Hypo
chr10	134709458	134709657	199	3	0	0	0	0.733	0.191667	0.541333	RSV	Hyper
chr10	134726616	134726710	94	7	0	0	0	0.925143	0.414429	0.510714	RSV	Hyper
chr10	134726990	134727208	218	8	0.000125	0	0.001	0.86025	0.1525	0.70775	RSV	Hyper
chr10	134743551	134743635	84	3	0.002	0	0.005	0.406	0.152	0.254	RSV	Hyper
chr10	134746133	134746308	175	7	0.001	0	0.006	0.479429	0.0947143	0.384714	RSV	Hyper
chr10	134773644	134773807	163	3	0.000333333	0	0.001	0.612667	0.979333	-0.366667	RSV	Hypo
chr10	134778176	134778665	489	18	0.000166667	0	0.001	0.450944	0.842167	-0.391222	RSV	Hypo
chr10	134785415	134785573	158	6	0.001	0	0.003	0.503167	0.838833	-0.335667	RSV	Hypo
chr10	134798364	134798436	72	3	0	0	0	0.199	0.708	-0.509	RSV	Hypo
chr10	134877334	134877349	15	3	0.000333333	0	0.001	0.933667	0.507333	0.426333	RSV	Hyper
chr10	134938377	134938397	20	4	0.00375	0.001	0.007	0.076	0.33775	-0.26175	RSV	Hypo
chr10	134983801	134983844	43	3	0.001	0	0.003	0.616667	0.151	0.465667	RSV	Hyper
chr10	135032470	135032496	26	3	0.00233333	0	0.004	0.660667	0.940333	-0.279667	RSV	Hypo
chr10	135053680	135053794	114	4	0.00225	0	0.007	0.1535	0.4655	-0.312	RSV	Hypo
chr10	135073460	135073499	39	3	0.000666667	0	0.001	0.370667	0.699667	-0.329	RSV	Hypo
chr10	135093448	135093517	69	3	0.00166667	0	0.005	0.231	0.015	0.216	RSV	Hyper
chr10	135273472	135273508	36	3	0.000666667	0	0.002	0.805333	0.384	0.421333	RSV	Hyper
chr10	135278951	135279026	75	4	0.004	0.001	0.01	0.42775	0.1295	0.29825	RSV	Hyper
chr11	279300	279310	10	3	0.00533333	0.002	0.008	0.0526667	0.246667	-0.194	RSV	Hypo
chr11	297817	297867	50	3	0.00166667	0	0.003	0.565333	0.924667	-0.359333	RSV	Hypo
chr11	309504	309600	96	3	0	0	0	0.364333	0.695	-0.330667	RSV	Hypo
chr11	310223	310346	123	5	0.0006	0	0.003	0.192	0.5682	-0.3762	RSV	Hypo
chr11	319555	319873	318	9	0.000222222	0	0.002	0.357111	0.845	-0.487889	RSV	Hypo
chr11	396655	396693	38	3	0.000666667	0	0.002	0.482333	0.822667	-0.340333	RSV	Hypo
chr11	396757	396892	135	3	0.00233333	0	0.006	0.438	0.787667	-0.349667	RSV	Hypo
chr11	397197	397242	45	3	0.00233333	0.001	0.004	0.235333	0.584333	-0.349	RSV	Hypo
chr11	397276	397534	258	7	0.000428571	0	0.003	0.306714	0.676714	-0.37	RSV	Hypo
chr11	406707	406827	120	5	0.0004	0	0.001	0.2042	0.5578	-0.3536	RSV	Hypo
chr11	416482	416499	17	3	0.00333333	0	0.006	0.117333	0.366	-0.248667	RSV	Hypo
chr11	420324	420424	100	3	0.00133333	0	0.003	0.484667	0.894667	-0.41	RSV	Hypo
chr11	514837	514909	72	4	0.002	0	0.005	0.361	0.10825	0.25275	RSV	Hyper
chr11	617182	617242	60	4	0.00325	0	0.008	0.50325	0.138	0.36525	RSV	Hyper
chr11	646345	646484	139	4	0	0	0	0.61175	0.083	0.52875	RSV	Hyper
chr11	653438	653498	60	3	0	0	0	0.652	0.235667	0.416333	RSV	Hyper
chr11	693077	693163	86	3	0.008	0.007	0.01	0.663	0.854667	-0.191667	RSV	Hypo
chr11	705748	705842	94	3	0.00233333	0.001	0.005	0.378667	0.712	-0.333333	RSV	Hypo
chr11	783390	783403	13	3	0	0	0	0.371667	0.837	-0.465333	RSV	Hypo
chr11	783767	783829	62	3	0.003	0	0.009	0.257	0.553	-0.296	RSV	Hypo
chr11	783889	783963	74	3	0	0	0	0.306333	0.660333	-0.354	RSV	Hypo
chr11	804614	804668	54	3	0.004	0	0.009	0.139667	0.43	-0.290333	RSV	Hypo
chr11	821081	821322	241	4	0.00375	0.002	0.005	0.41375	0.15875	0.255	RSV	Hyper
chr11	824446	824462	16	4	0.0025	0.001	0.007	0.64525	0.95725	-0.312	RSV	Hypo
chr11	830935	831000	65	9	0.000555556	0	0.003	0.0125556	0.219889	-0.207333	RSV	Hypo
chr11	841759	841885	126	7	0.00171429	0	0.008	0.252714	0.576286	-0.323571	RSV	Hypo
chr11	845249	845282	33	5	0	0	0	0.4206	0.8376	-0.417	RSV	Hypo
chr11	849977	850154	177	10	0.0011	0	0.005	0.0416	0.4276	-0.386	RSV	Hypo
chr11	850196	850247	51	5	0.001	0	0.002	0.0478	0.3268	-0.279	RSV	Hypo
chr11	850418	850423	5	3	0.003	0	0.006	0.277667	0.719333	-0.441667	RSV	Hypo
chr11	937936	938184	248	3	0	0	0	0.623333	0.223333	0.4	RSV	Hyper
chr11	971420	971652	232	3	0.00166667	0	0.003	0.651667	0.947667	-0.296	RSV	Hypo
chr11	986855	986922	67	3	0.00166667	0	0.003	0.766	0.981	-0.215	RSV	Hypo
chr11	1049476	1049483	7	3	0.000333333	0	0.001	0.587667	0.906333	-0.318667	RSV	Hypo
chr11	1050952	1051013	61	4	0.002	0	0.005	0.565	0.8405	-0.2755	RSV	Hypo
chr11	1057163	1057249	86	3	0.00133333	0.001	0.002	0.669667	0.942333	-0.272667	RSV	Hypo
chr11	1061144	1061201	57	3	0.000666667	0	0.001	0.586667	0.914333	-0.327667	RSV	Hypo
chr11	1242360	1242436	76	4	0.00275	0	0.008	0.4125	0.68325	-0.27075	RSV	Hypo
chr11	1320514	1320546	32	3	0.003	0.001	0.004	0.156333	0	0.156333	RSV	Hyper
chr11	1367234	1367264	30	3	0.003	0	0.008	0.416667	0.145667	0.271	RSV	Hyper
chr11	1464857	1465001	144	3	0.00266667	0	0.006	0.594333	0.961667	-0.367333	RSV	Hypo
chr11	1605810	1605861	51	4	0.00075	0	0.003	0.045	0.344	-0.299	RSV	Hypo
chr11	1606344	1606467	123	4	0.002	0	0.008	0.18625	0.583	-0.39675	RSV	Hypo
chr11	1784975	1785004	29	5	0.0032	0	0.005	0	0.2342	-0.2342	RSV	Hypo
chr11	1785683	1785723	40	4	0.00325	0	0.008	0.29325	0.601	-0.30775	RSV	Hypo
chr11	1792574	1792678	104	5	0.0046	0	0.01	0.2082	0.0342	0.174	RSV	Hyper
chr11	1834728	1834806	78	5	0.002	0	0.005	0.2806	0.0382	0.2424	RSV	Hyper
chr11	1861540	1861657	117	3	0.00333333	0.002	0.004	0.414	0.132333	0.281667	RSV	Hyper
chr11	1892309	1892375	66	5	0.0014	0	0.004	0.5814	0.9228	-0.3414	RSV	Hypo
chr11	1898703	1898845	142	4	0.001	0	0.004	0.46975	0.79	-0.32025	RSV	Hypo
chr11	1918450	1918499	49	3	0	0	0	0.281667	0.651	-0.369333	RSV	Hypo
chr11	2019548	2019626	78	5	0.0032	0	0.008	0.3028	0.6496	-0.3468	RSV	Hypo
chr11	2019667	2019725	58	4	0.00425	0.003	0.006	0.347	0.643	-0.296	RSV	Hypo
chr11	2019784	2019798	14	3	0.00633333	0.003	0.01	0.457	0.714333	-0.257333	RSV	Hypo
chr11	2114295	2114459	164	3	0.00166667	0	0.004	0.109667	0.321667	-0.212	RSV	Hypo
chr11	2212298	2212304	6	3	0.00633333	0.002	0.009	0.228333	0.0406667	0.187667	RSV	Hyper
chr11	2238476	2238680	204	8	0.002	0	0.008	0.67025	0.9035	-0.23325	RSV	Hypo
chr11	2278820	2278943	123	3	0.002	0	0.005	0.570667	0.953	-0.382333	RSV	Hypo
chr11	2320550	2320602	52	4	0.00625	0	0.01	0.55075	0.79225	-0.2415	RSV	Hypo
chr11	2387495	2387839	344	8	0.000125	0	0.001	0.35625	0.805875	-0.449625	RSV	Hypo
chr11	2399943	2400002	59	3	0.00333333	0.001	0.008	0.292333	0.634333	-0.342	RSV	Hypo
chr11	2402519	2402550	31	3	0.00366667	0.003	0.005	0.517667	0.255	0.262667	RSV	Hyper
chr11	2408830	2409175	345	5	0.0016	0	0.007	0.5738	0.8712	-0.2974	RSV	Hypo
chr11	2468859	2468925	66	3	0.000666667	0	0.001	0.213	0.0316667	0.181333	RSV	Hyper
chr11	2490223	2490269	46	3	0.00166667	0	0.005	0.258	0.0223333	0.235667	RSV	Hyper
chr11	2532836	2533095	259	4	0.00025	0	0.001	0.34575	0.04775	0.298	RSV	Hyper
chr11	2715893	2715994	101	3	0.00533333	0.004	0.008	0.660333	0.888333	-0.228	RSV	Hypo
chr11	2801539	2801568	29	3	0.00233333	0	0.006	0.274333	0.0256667	0.248667	RSV	Hyper
chr11	2813291	2813302	11	3	0.00233333	0	0.004	0.270667	0.597333	-0.326667	RSV	Hypo
chr11	3009426	3009652	226	3	0.000333333	0	0.001	0.0893333	0.372	-0.282667	RSV	Hypo
chr11	3163701	3163861	160	7	0.004	0	0.01	0.250714	0.0217143	0.229	RSV	Hyper
chr11	3175190	3175216	26	3	0.00333333	0	0.009	0.263667	0.019	0.244667	RSV	Hyper
chr11	3175589	3175696	107	7	0.00171429	0	0.006	0.290429	0.0175714	0.272857	RSV	Hyper
chr11	3177827	3177952	125	5	0.0008	0	0.002	0.3108	0.049	0.2618	RSV	Hyper
chr11	3178017	3178059	42	4	0.0015	0	0.006	0.31925	0.0635	0.25575	RSV	Hyper
chr11	3189105	3189207	102	5	0.0006	0	0.003	0.2536	0.0404	0.2132	RSV	Hyper
chr11	3244456	3244569	113	5	0.005	0	0.009	0.6554	0.3886	0.2668	RSV	Hyper
chr11	3244614	3244720	106	3	0.00233333	0	0.007	0.638667	0.294667	0.344	RSV	Hyper
chr11	3263595	3263632	37	3	0	0	0	0.971667	0.622667	0.349	RSV	Hyper
chr11	3465070	3465114	44	3	0	0	0	0.252667	0.657667	-0.405	RSV	Hypo
chr11	3476441	3476520	79	3	0.001	0	0.002	0.118333	0.410667	-0.292333	RSV	Hypo
chr11	3662967	3663161	194	5	0	0	0	0.7018	0.2148	0.487	RSV	Hyper
chr11	3875507	3875623	116	4	0.005	0	0.01	0.13725	0.3135	-0.17625	RSV	Hypo
chr11	5830185	5830201	16	3	0.00566667	0.002	0.01	0.238	0	0.238	RSV	Hyper
chr11	6302231	6302403	172	3	0.00133333	0	0.004	0.609333	0.914333	-0.305	RSV	Hypo
chr11	6425633	6425729	96	4	0.004	0.001	0.009	0.76925	0.913	-0.14375	RSV	Hypo
chr11	6667491	6667602	111	4	0.00525	0.001	0.008	0.47425	0.25675	0.2175	RSV	Hyper
chr11	7272521	7272692	171	4	0.00125	0	0.003	0.5515	0.25525	0.29625	RSV	Hyper
chr11	7559406	7559449	43	3	0	0	0	0.338333	0.777	-0.438667	RSV	Hypo
chr11	8090414	8090466	52	3	0.000333333	0	0.001	0.517333	0.867667	-0.350333	RSV	Hypo
chr11	8290896	8290941	45	3	0	0	0	0.827333	0.294667	0.532667	RSV	Hyper
chr11	8364714	8365084	370	5	0.002	0	0.01	0.5688	0.8902	-0.3214	RSV	Hypo
chr11	8365131	8365211	80	4	0.0015	0	0.002	0.5895	0.863	-0.2735	RSV	Hypo
chr11	8407414	8407478	64	3	0.001	0	0.002	1	0.741333	0.258667	RSV	Hyper
chr11	8463916	8463967	51	3	0	0	0	0.498667	0.0773333	0.421333	RSV	Hyper
chr11	9439320	9439404	84	5	0.0002	0	0.001	0.5242	0.099	0.4252	RSV	Hyper
chr11	10679496	10679593	97	3	0.00266667	0	0.008	0.703	0.923333	-0.220333	RSV	Hypo
chr11	10750774	10750981	207	4	0	0	0	0.7325	0.33425	0.39825	RSV	Hyper
chr11	10813880	10813910	30	3	0.003	0	0.008	0.591333	0.833667	-0.242333	RSV	Hypo
chr11	10827484	10827541	57	4	0.001	0	0.004	0.7905	0.367	0.4235	RSV	Hyper
chr11	11177884	11177951	67	3	0.00266667	0	0.007	0.736667	0.965667	-0.229	RSV	Hypo
chr11	11642160	11642192	32	3	0.00366667	0.001	0.006	0.0503333	0.223667	-0.173333	RSV	Hypo
chr11	12000950	12001015	65	3	0.002	0.001	0.003	0.749	0.952667	-0.203667	RSV	Hypo
chr11	12212733	12212922	189	4	0.00375	0	0.009	0.73575	0.973	-0.23725	RSV	Hypo
chr11	12984090	12984141	51	3	0	0	0	0.944667	0.504	0.440667	RSV	Hyper
chr11	13147854	13148147	293	3	0.004	0	0.008	0.574667	0.901	-0.326333	RSV	Hypo
chr11	13509058	13509297	239	7	0	0	0	0.750143	0.3	0.450143	RSV	Hyper
chr11	13696963	13697147	184	3	0.00233333	0	0.007	0.321667	0.072	0.249667	RSV	Hyper
chr11	13903256	13903370	114	3	0.00433333	0	0.008	0.751667	0.957333	-0.205667	RSV	Hypo
chr11	14993378	14993477	99	6	0.000333333	0	0.002	0.434667	0.103167	0.3315	RSV	Hyper
chr11	15865192	15865378	186	5	0.0026	0	0.008	0.3372	0.6044	-0.2672	RSV	Hypo
chr11	16302040	16302143	103	4	0	0	0	0.45725	0.8455	-0.38825	RSV	Hypo
chr11	16834871	16834902	31	3	0.000333333	0	0.001	0.247667	0.0483333	0.199333	RSV	Hyper
chr11	16836769	16836804	35	3	0	0	0	0.307	0.0556667	0.251333	RSV	Hyper
chr11	16923852	16923958	106	3	0.003	0	0.008	0.713333	0.947333	-0.234	RSV	Hypo
chr11	16998065	16998295	230	3	0.00366667	0.001	0.005	0.174667	0.475667	-0.301	RSV	Hypo
chr11	17004167	17004239	72	3	0.00466667	0.001	0.007	0.699	0.953333	-0.254333	RSV	Hypo
chr11	17260063	17260145	82	3	0.00233333	0.001	0.004	0.537333	0.830667	-0.293333	RSV	Hypo
chr11	17500980	17501039	59	3	0.001	0	0.002	0.723667	0.419333	0.304333	RSV	Hyper
chr11	18433494	18433564	70	5	0.0006	0	0.003	0.8268	0.4568	0.37	RSV	Hyper
chr11	18433748	18433794	46	5	0.0018	0	0.009	0.3078	0.0346	0.2732	RSV	Hyper
chr11	18433806	18433830	24	4	0.00025	0	0.001	0.32475	0.01575	0.309	RSV	Hyper
chr11	18433845	18433864	19	3	0	0	0	0.316333	0.0283333	0.288	RSV	Hyper
chr11	18433890	18434069	179	5	0.0004	0	0.002	0.4084	0.0956	0.3128	RSV	Hyper
chr11	18994072	18994112	40	4	0	0	0	0.57175	0.86975	-0.298	RSV	Hypo
chr11	19264374	19264434	60	3	0.00333333	0	0.005	0.317	0.0473333	0.269667	RSV	Hyper
chr11	19265834	19265881	47	3	0.00166667	0	0.004	0.320333	0.0276667	0.292667	RSV	Hyper
chr11	19981585	19981716	131	3	0.00133333	0	0.004	0.464	0.917667	-0.453667	RSV	Hypo
chr11	19985360	19985509	149	4	0	0	0	0.34225	0.78775	-0.4455	RSV	Hypo
chr11	20269199	20269299	100	3	0.000666667	0	0.002	0.605667	0.9	-0.294333	RSV	Hypo
chr11	20481498	20481627	129	3	0.00266667	0	0.007	0.8	0.993333	-0.193333	RSV	Hypo
chr11	20978064	20978116	52	3	0.000666667	0	0.002	0.695667	0.991333	-0.295667	RSV	Hypo
chr11	22366133	22366157	24	3	0	0	0	0.412	0.106333	0.305667	RSV	Hyper
chr11	22941306	22941592	286	3	0.00366667	0	0.006	0.161667	0.414333	-0.252667	RSV	Hypo
chr11	24379251	24379411	160	3	0	0	0	0.382333	0.844333	-0.462	RSV	Hypo
chr11	25506843	25507084	241	3	0.002	0	0.003	0.285333	0.546667	-0.261333	RSV	Hypo
chr11	26306221	26306273	52	3	0.001	0	0.003	0.0693333	0.443667	-0.374333	RSV	Hypo
chr11	26552867	26552984	117	3	0.006	0.003	0.01	0.805667	0.986667	-0.181	RSV	Hypo
chr11	26769139	26769501	362	3	0.00133333	0	0.002	0.654667	0.904	-0.249333	RSV	Hypo
chr11	27255755	27255778	23	3	0.00433333	0	0.01	0.855	1	-0.145	RSV	Hypo
chr11	27377190	27377341	151	3	0.002	0	0.003	0.207333	0.0203333	0.187	RSV	Hyper
chr11	27434989	27435352	363	4	0.00225	0	0.009	0.6375	0.95075	-0.31325	RSV	Hypo
chr11	27444868	27444962	94	4	0.00275	0.001	0.004	0.21725	0.01225	0.205	RSV	Hyper
chr11	29816826	29817005	179	3	0.00333333	0	0.009	0.945667	0.599333	0.346333	RSV	Hyper
chr11	30228370	30228482	112	3	0	0	0	0.563333	0.153	0.410333	RSV	Hyper
chr11	31132518	31132626	108	4	0.00075	0	0.003	0.22925	0.74325	-0.514	RSV	Hypo
chr11	31470494	31470654	160	3	0.00333333	0	0.008	0.766	0.979	-0.213	RSV	Hypo
chr11	33277651	33277700	49	4	0.00225	0	0.007	0.7295	0.98375	-0.25425	RSV	Hypo
chr11	33308330	33308377	47	3	0	0	0	0.365667	0.038	0.327667	RSV	Hyper
chr11	33394156	33394325	169	3	0.00333333	0	0.01	0.5	0.829	-0.329	RSV	Hypo
chr11	33721295	33721399	104	3	0.004	0	0.007	0.233333	0.0303333	0.203	RSV	Hyper
chr11	33931742	33932011	269	3	0.004	0.002	0.008	0.754333	0.515667	0.238667	RSV	Hyper
chr11	34444948	34445155	207	4	0.003	0	0.006	0.29925	0.0525	0.24675	RSV	Hyper
chr11	34469828	34469876	48	4	0.0025	0.001	0.005	0.2745	0.05475	0.21975	RSV	Hyper
chr11	35167708	35167920	212	3	0	0	0	0.651667	0.94	-0.288333	RSV	Hypo
chr11	35329895	35329995	100	4	0.002	0	0.007	0.2485	0.046	0.2025	RSV	Hyper
chr11	35567043	35567086	43	3	0.00366667	0	0.007	0.765333	0.966333	-0.201	RSV	Hypo
chr11	35585748	35585882	134	3	0.00366667	0	0.006	0.746	0.984333	-0.238333	RSV	Hypo
chr11	35949432	35949578	146	4	0.001	0	0.004	0.23375	0.0045	0.22925	RSV	Hyper
chr11	36235460	36235508	48	3	0.004	0.001	0.009	0.75	0.990333	-0.240333	RSV	Hypo
chr11	36530440	36530669	229	3	0	0	0	0.51	0.905667	-0.395667	RSV	Hypo
chr11	36586422	36586508	86	3	0.00466667	0.002	0.01	0.102333	0.296	-0.193667	RSV	Hypo
chr11	40313245	40313594	349	5	0.0002	0	0.001	0.472	0.8214	-0.3494	RSV	Hypo
chr11	43290674	43290900	226	4	0.00025	0	0.001	0.29525	0.652	-0.35675	RSV	Hypo
chr11	43544685	43544784	99	3	0.003	0.001	0.007	0.683	0.418	0.265	RSV	Hyper
chr11	43577546	43577789	243	5	0.0008	0	0.002	0.1532	0.4558	-0.3026	RSV	Hypo
chr11	43604894	43604909	15	3	0.00166667	0	0.004	0.282333	0.0543333	0.228	RSV	Hyper
chr11	44058972	44058987	15	4	0.00175	0	0.005	0.536	0.23925	0.29675	RSV	Hyper
chr11	44148746	44148915	169	4	0.00225	0	0.005	0.469	0.17825	0.29075	RSV	Hyper
chr11	44383566	44383647	81	3	0.000666667	0	0.001	0.490333	0.803	-0.312667	RSV	Hypo
chr11	44613658	44613766	108	4	0.001	0	0.004	0.268	0.0175	0.2505	RSV	Hyper
chr11	44613872	44613947	75	3	0.002	0	0.005	0.245667	0	0.245667	RSV	Hyper
chr11	44960845	44960860	15	3	0.00333333	0.001	0.006	0.321333	0.059	0.262333	RSV	Hyper
chr11	44991606	44992127	521	8	0.001625	0	0.005	0.317875	0.065625	0.25225	RSV	Hyper
chr11	45166985	45167032	47	4	0.002	0	0.004	0.544	0.28325	0.26075	RSV	Hyper
chr11	45186078	45186269	191	3	0.002	0	0.003	0.449	0.682	-0.233	RSV	Hypo
chr11	45479209	45479352	143	4	0.00075	0	0.002	0.288	0.02875	0.25925	RSV	Hyper
chr11	45491952	45492128	176	4	0.003	0.001	0.005	0.5865	0.31625	0.27025	RSV	Hyper
chr11	45671652	45671710	58	4	0.0035	0	0.01	0.55975	0.88175	-0.322	RSV	Hypo
chr11	45671748	45671822	74	6	0.00183333	0	0.007	0.563833	0.847667	-0.283833	RSV	Hypo
chr11	45671846	45671867	21	3	0.00333333	0	0.009	0.452333	0.778667	-0.326333	RSV	Hypo
chr11	45671879	45672140	261	14	0.000285714	0	0.003	0.423286	0.830571	-0.407286	RSV	Hypo
chr11	45827396	45827461	65	4	0.00125	0	0.004	0.5155	0.87125	-0.35575	RSV	Hypo
chr11	46287494	46287706	212	3	0.00133333	0	0.004	0.629333	0.243333	0.386	RSV	Hyper
chr11	46378368	46378773	405	5	0	0	0	0.3732	0.0192	0.354	RSV	Hyper
chr11	46379191	46379238	47	4	0.00275	0	0.007	0.4235	0.0935	0.33	RSV	Hyper
chr11	46540534	46540636	102	3	0	0	0	0.403333	0.0666667	0.336667	RSV	Hyper
chr11	47381508	47381535	27	3	0.00366667	0.001	0.005	0.185667	0.0193333	0.166333	RSV	Hyper
chr11	47381562	47381712	150	3	0.002	0	0.004	0.365	0.113333	0.251667	RSV	Hyper
chr11	47396750	47396869	119	5	0.0012	0	0.003	0.2962	0.0476	0.2486	RSV	Hyper
chr11	47398748	47398776	28	3	0.00233333	0.001	0.004	0.186	0.007	0.179	RSV	Hyper
chr11	47411009	47411033	24	3	0.000333333	0	0.001	0.531333	0.197333	0.334	RSV	Hyper
chr11	47415459	47415709	250	8	0.002125	0	0.006	0.200375	0.014125	0.18625	RSV	Hyper
chr11	47575274	47575283	9	3	0	0	0	0.308	0.77	-0.462	RSV	Hypo
chr11	48001605	48001612	7	3	0.000333333	0	0.001	0.304333	0.02	0.284333	RSV	Hyper
chr11	48024212	48024401	189	4	0.00225	0	0.004	0.72625	0.94275	-0.2165	RSV	Hypo
chr11	48049060	48049151	91	4	0.0035	0.001	0.007	0.7145	0.9545	-0.24	RSV	Hypo
chr11	49230406	49230457	51	4	0.0005	0	0.002	0.62825	0.91825	-0.29	RSV	Hypo
chr11	49873210	49873327	117	4	0.00325	0.001	0.008	0.89175	0.635	0.25675	RSV	Hyper
chr11	49873394	49873423	29	4	0.00075	0	0.003	0.61775	0.19825	0.4195	RSV	Hyper
chr11	55640635	55640660	25	3	0.00466667	0	0.01	0.387333	0.104333	0.283	RSV	Hyper
chr11	55792018	55792060	42	3	0.00166667	0	0.005	0.571667	0.987333	-0.415667	RSV	Hypo
chr11	57166871	57166896	25	3	0.00166667	0	0.003	0.864	0.508333	0.355667	RSV	Hyper
chr11	57232358	57232392	34	3	0.000333333	0	0.001	0.638667	0.226333	0.412333	RSV	Hyper
chr11	57232556	57232674	118	4	0.0005	0	0.002	0.86825	0.5565	0.31175	RSV	Hyper
chr11	57546376	57546434	58	3	0.003	0	0.009	0.597333	0.919	-0.321667	RSV	Hypo
chr11	57671280	57671479	199	7	0	0	0	0.378857	0.898857	-0.52	RSV	Hypo
chr11	58453670	58454143	473	6	0.000833333	0	0.005	0.444333	0.932833	-0.4885	RSV	Hypo
chr11	58667960	58668008	48	4	0.00075	0	0.002	0.5775	0.881	-0.3035	RSV	Hypo
chr11	58869375	58869448	73	4	0.00125	0	0.003	0.3515	0.766	-0.4145	RSV	Hypo
chr11	58869663	58869758	95	4	0.0005	0	0.001	0.054	0.23	-0.176	RSV	Hypo
chr11	58965421	58965587	166	3	0	0	0	0.572	0.877667	-0.305667	RSV	Hypo
chr11	59184395	59184687	292	5	0.0002	0	0.001	0.6324	0.8904	-0.258	RSV	Hypo
chr11	59319563	59319577	14	3	0	0	0	0.298333	0.0583333	0.24	RSV	Hyper
chr11	59327555	59327685	130	3	0.00233333	0	0.007	0.587333	0.241667	0.345667	RSV	Hyper
chr11	59868887	59869034	147	4	0	0	0	0.48425	0.89575	-0.4115	RSV	Hypo
chr11	59943408	59943477	69	4	0	0	0	0.39025	0.91375	-0.5235	RSV	Hypo
chr11	60266365	60266533	168	3	0	0	0	0.426333	0.813333	-0.387	RSV	Hypo
chr11	60386279	60386301	22	3	0.00333333	0.001	0.006	0.0656667	0.219667	-0.154	RSV	Hypo
chr11	60386321	60386435	114	3	0.000333333	0	0.001	0.0256667	0.177667	-0.152	RSV	Hypo
chr11	60524242	60524431	189	4	0.002	0	0.005	0.27175	0.58475	-0.313	RSV	Hypo
chr11	60740593	60740701	108	3	0.00666667	0.005	0.009	0.734667	0.957667	-0.223	RSV	Hypo
chr11	60746192	60746238	46	4	0.003	0	0.01	0.76625	0.977	-0.21075	RSV	Hypo
chr11	60763723	60763818	95	3	0.00266667	0.001	0.006	0.54	0.805333	-0.265333	RSV	Hypo
chr11	60793605	60793675	70	3	0.00333333	0	0.009	0.446333	0.817667	-0.371333	RSV	Hypo
chr11	60828577	60828980	403	5	0.0022	0	0.01	0.4452	0.803	-0.3578	RSV	Hypo
chr11	60848203	60848289	86	3	0.00166667	0.001	0.003	0.744	0.940667	-0.196667	RSV	Hypo
chr11	60849701	60850032	331	4	0.0015	0	0.006	0.55125	0.861	-0.30975	RSV	Hypo
chr11	60851135	60851200	65	3	0.00133333	0	0.003	0.749333	0.971333	-0.222	RSV	Hypo
chr11	60930346	60930464	118	3	0.00166667	0	0.005	0.428667	0.184333	0.244333	RSV	Hyper
chr11	61110107	61110222	115	6	0.00183333	0	0.007	0.5985	0.273167	0.325333	RSV	Hyper
chr11	61409862	61409999	137	4	0.0005	0	0.002	0.548	0.94975	-0.40175	RSV	Hypo
chr11	61422664	61422900	236	4	0.0005	0	0.002	0.33275	0.74225	-0.4095	RSV	Hypo
chr11	61423146	61423212	66	3	0.000333333	0	0.001	0.276	0.872	-0.596	RSV	Hypo
chr11	61448200	61448228	28	4	0.00075	0	0.003	0.33175	0.61325	-0.2815	RSV	Hypo
chr11	61514779	61514834	55	3	0.003	0	0.008	0.669333	0.955333	-0.286	RSV	Hypo
chr11	61671920	61672040	120	4	0.0025	0	0.01	0.3725	0.09625	0.27625	RSV	Hyper
chr11	61800811	61801005	194	3	0.003	0	0.009	0.172667	0.626333	-0.453667	RSV	Hypo
chr11	62138810	62138968	158	10	0.0003	0	0.002	0.5594	0.9561	-0.3967	RSV	Hypo
chr11	62255409	62255630	221	4	0	0	0	0.108	0.61275	-0.50475	RSV	Hypo
chr11	62306443	62306559	116	4	0.00075	0	0.001	0.73225	0.9545	-0.22225	RSV	Hypo
chr11	62308256	62308392	136	5	0.0006	0	0.003	0.4406	0.8282	-0.3876	RSV	Hypo
chr11	62310746	62310967	221	4	0.0005	0	0.002	0.19625	0.4585	-0.26225	RSV	Hypo
chr11	62358908	62358922	14	3	0.004	0.001	0.006	0.00766667	0.0983333	-0.0906667	RSV	Hypo
chr11	62370082	62370210	128	6	0.003	0	0.009	0.393667	0.755667	-0.362	RSV	Hypo
chr11	62370220	62370410	190	6	0.00333333	0	0.009	0.4565	0.812667	-0.356167	RSV	Hypo
chr11	62433033	62433050	17	3	0.00133333	0	0.003	0	0.148	-0.148	RSV	Hypo
chr11	62433124	62433238	114	8	0.001	0	0.006	0.009125	0.221125	-0.212	RSV	Hypo
chr11	62433357	62433680	323	12	0.00158333	0	0.01	0.195417	0.58175	-0.386333	RSV	Hypo
chr11	62433812	62433857	45	3	0.000333333	0	0.001	0.206667	0.606	-0.399333	RSV	Hypo
chr11	62559160	62559169	9	3	0.00466667	0.002	0.01	0.00266667	0.106333	-0.103667	RSV	Hypo
chr11	62689081	62689253	172	3	0	0	0	0.418	0.848333	-0.430333	RSV	Hypo
chr11	63272764	63273111	347	4	0.004	0	0.009	0.2375	0.03725	0.20025	RSV	Hyper
chr11	63304741	63304901	160	5	0.0006	0	0.002	0.0318	0.2542	-0.2224	RSV	Hypo
chr11	63334608	63334863	255	3	0.002	0	0.006	0.167333	0.454667	-0.287333	RSV	Hypo
chr11	63530923	63530931	8	4	0.00375	0.002	0.005	0.75	1	-0.25	RSV	Hypo
chr11	63605717	63605819	102	5	0	0	0	0.5346	0.9232	-0.3886	RSV	Hypo
chr11	63720000	63720081	81	3	0.000666667	0	0.001	0.581	0.92	-0.339	RSV	Hypo
chr11	63729184	63729225	41	3	0.00333333	0	0.009	0.536667	0.865333	-0.328667	RSV	Hypo
chr11	63749614	63749648	34	3	0.00266667	0	0.005	0.228	0.014	0.214	RSV	Hyper
chr11	63768741	63768848	107	6	0.00116667	0	0.004	0.3665	0.698833	-0.332333	RSV	Hypo
chr11	63857658	63857752	94	4	0.002	0	0.003	0.74375	0.40575	0.338	RSV	Hyper
chr11	63862062	63862096	34	4	0.0045	0.002	0.009	0.38025	0.67825	-0.298	RSV	Hypo
chr11	63974569	63974632	63	3	0.002	0	0.004	0.0733333	0.274667	-0.201333	RSV	Hypo
chr11	64007668	64007741	73	4	0.00025	0	0.001	0.09875	0.32225	-0.2235	RSV	Hypo
chr11	64108986	64109088	102	5	0.0002	0	0.001	0.5062	0.1894	0.3168	RSV	Hyper
chr11	64109411	64109778	367	6	0.0015	0	0.007	0.405333	0.0961667	0.309167	RSV	Hyper
chr11	64180215	64180371	156	3	0.005	0.004	0.006	0.781	1	-0.219	RSV	Hypo
chr11	64258320	64258483	163	5	0.0042	0.001	0.008	0.591	0.887	-0.296	RSV	Hypo
chr11	64297990	64298070	80	3	0.004	0	0.009	0.716333	0.962667	-0.246333	RSV	Hypo
chr11	64339254	64339298	44	5	0.0034	0.002	0.005	0.2856	0.0432	0.2424	RSV	Hyper
chr11	64405904	64405949	45	3	0.003	0	0.008	0.635333	0.303	0.332333	RSV	Hyper
chr11	64455233	64455304	71	3	0.00166667	0	0.005	0.551667	0.882	-0.330333	RSV	Hypo
chr11	64505726	64505813	87	3	0.001	0	0.003	0.537333	0.200333	0.337	RSV	Hyper
chr11	64535353	64535505	152	3	0.000666667	0	0.002	0.061	0.337333	-0.276333	RSV	Hypo
chr11	64633214	64633456	242	3	0.003	0	0.009	0.519667	0.826667	-0.307	RSV	Hypo
chr11	64637336	64637381	45	3	0.007	0.007	0.007	0.462	0.757333	-0.295333	RSV	Hypo
chr11	64638753	64638797	44	3	0.000666667	0	0.002	0.402333	0.797333	-0.395	RSV	Hypo
chr11	64646005	64646016	11	3	0.002	0	0.005	0.0133333	0.221	-0.207667	RSV	Hypo
chr11	64653900	64653932	32	3	0.00166667	0	0.005	0.517667	0.135667	0.382	RSV	Hyper
chr11	64881046	64881127	81	3	0.00333333	0	0.01	0.252	0.591333	-0.339333	RSV	Hypo
chr11	64884303	64884381	78	6	0.00266667	0	0.01	0.0618333	0.323667	-0.261833	RSV	Hypo
chr11	64884552	64884559	7	3	0.002	0.001	0.003	0.0186667	0.16	-0.141333	RSV	Hypo
chr11	64901027	64901046	19	3	0.002	0	0.006	0.103	0.373	-0.27	RSV	Hypo
chr11	65030448	65030545	97	4	0.0025	0	0.007	0.27475	0.53575	-0.261	RSV	Hypo
chr11	65084109	65084177	68	4	0.0015	0	0.004	0.349	0.12775	0.22125	RSV	Hyper
chr11	65190912	65190946	34	3	0.001	0	0.003	0.027	0.181	-0.154	RSV	Hypo
chr11	65244818	65244847	29	3	0.002	0.001	0.004	0	0.134333	-0.134333	RSV	Hypo
chr11	65307851	65307891	40	3	0.00566667	0.003	0.009	0.00766667	0.103	-0.0953333	RSV	Hypo
chr11	65314253	65314344	91	6	0.00216667	0	0.008	0.007	0.220333	-0.213333	RSV	Hypo
chr11	65340887	65341013	126	3	0.00166667	0	0.005	0.315	0.678667	-0.363667	RSV	Hypo
chr11	65474080	65474151	71	5	0.002	0	0.008	0.3912	0.7384	-0.3472	RSV	Hypo
chr11	65543696	65543782	86	3	0.004	0.002	0.008	0.176667	0	0.176667	RSV	Hyper
chr11	65547560	65547577	17	3	0.003	0	0.007	0.00666667	0.144667	-0.138	RSV	Hypo
chr11	65547646	65547667	21	3	0.00233333	0	0.006	0.0146667	0.168	-0.153333	RSV	Hypo
chr11	65638022	65638093	71	3	0.00166667	0	0.004	0.375333	0.082	0.293333	RSV	Hyper
chr11	65664971	65665062	91	3	0.00433333	0	0.01	0.777	0.987333	-0.210333	RSV	Hypo
chr11	65683163	65683631	468	8	0.001375	0	0.009	0.406625	0.80075	-0.394125	RSV	Hypo
chr11	65828906	65828952	46	3	0.00266667	0.001	0.006	0.730667	0.990667	-0.26	RSV	Hypo
chr11	65891281	65891482	201	4	0.0015	0.001	0.002	0.72175	0.96575	-0.244	RSV	Hypo
chr11	66055481	66055536	55	3	0.00333333	0.001	0.008	0.453667	0.251333	0.202333	RSV	Hyper
chr11	66056389	66056398	9	3	0.002	0	0.006	0	0.238	-0.238	RSV	Hypo
chr11	66189566	66189581	15	3	0.001	0	0.003	0.764667	0.441667	0.323	RSV	Hyper
chr11	66384777	66384785	8	3	0.00533333	0.002	0.007	0.0223333	0.169	-0.146667	RSV	Hypo
chr11	66486055	66486079	24	3	0.003	0	0.008	0.668667	0.946	-0.277333	RSV	Hypo
chr11	67040431	67040492	61	3	0.000666667	0	0.001	0.370333	0.155667	0.214667	RSV	Hyper
chr11	67047889	67048076	187	6	0.002	0	0.01	0.262	0.0408333	0.221167	RSV	Hyper
chr11	67050695	67050764	69	3	0.003	0	0.008	0.305	0.065	0.24	RSV	Hyper
chr11	67051291	67051365	74	3	0.00333333	0.001	0.006	0.464	0.146333	0.317667	RSV	Hyper
chr11	67053884	67053914	30	3	0.000333333	0	0.001	0.253667	0.666667	-0.413	RSV	Hypo
chr11	67115676	67115720	44	3	0.00133333	0	0.002	0.67	0.940333	-0.270333	RSV	Hypo
chr11	67172898	67172915	17	3	0.002	0	0.006	0.719	0.980333	-0.261333	RSV	Hypo
chr11	67174980	67175172	192	3	0.001	0	0.002	0.701333	0.963667	-0.262333	RSV	Hypo
chr11	67206255	67206342	87	5	0.0008	0	0.003	0.6298	0.9834	-0.3536	RSV	Hypo
chr11	67207564	67207646	82	5	0.0024	0	0.009	0.5206	0.8436	-0.323	RSV	Hypo
chr11	67207811	67207901	90	4	0.00075	0	0.002	0.4135	0.70325	-0.28975	RSV	Hypo
chr11	67251378	67251594	216	5	0.0016	0.001	0.003	0.7236	0.9806	-0.257	RSV	Hypo
chr11	67251965	67252168	203	3	0.00433333	0	0.008	0.67	0.888333	-0.218333	RSV	Hypo
chr11	67275030	67275105	75	5	0	0	0	0.1958	0.55	-0.3542	RSV	Hypo
chr11	67275176	67275235	59	6	0.00216667	0	0.01	0.100667	0.338833	-0.238167	RSV	Hypo
chr11	67383651	67383808	157	6	0.000833333	0	0.002	0.607	0.189833	0.417167	RSV	Hyper
chr11	67414330	67414350	20	3	0.00233333	0	0.005	0.083	0.292667	-0.209667	RSV	Hypo
chr11	67414920	67414995	75	3	0.00133333	0	0.004	0.223	0.548667	-0.325667	RSV	Hypo
chr11	67415462	67415613	151	3	0.00366667	0	0.01	0.578	0.836	-0.258	RSV	Hypo
chr11	67499363	67499520	157	3	0.00333333	0	0.008	0.127	0.629667	-0.502667	RSV	Hypo
chr11	67499824	67500205	381	6	0.002	0	0.009	0.3375	0.6515	-0.314	RSV	Hypo
chr11	67559891	67559927	36	3	0.00133333	0	0.002	0.00766667	0.0953333	-0.0876667	RSV	Hypo
chr11	67572714	67572719	5	3	0.00166667	0	0.005	0.00266667	0.153667	-0.151	RSV	Hypo
chr11	67651861	67651898	37	3	0.00133333	0	0.004	0.776333	0.957667	-0.181333	RSV	Hypo
chr11	67652327	67652555	228	6	0.00216667	0	0.008	0.5795	0.821167	-0.241667	RSV	Hypo
chr11	67722283	67722334	51	4	0.0025	0	0.01	0.433	0.1165	0.3165	RSV	Hyper
chr11	67758494	67758551	57	5	0.0004	0	0.001	0.4442	0.0832	0.361	RSV	Hyper
chr11	67758666	67758717	51	6	0.0005	0	0.003	0.506	0.104	0.402	RSV	Hyper
chr11	67758856	67759091	235	12	0.002	0	0.01	0.600167	0.21525	0.384917	RSV	Hyper
chr11	67759131	67759170	39	8	0	0	0	0.706625	0.19825	0.508375	RSV	Hyper
chr11	67779631	67779744	113	4	0.0015	0	0.004	0.24275	0.03075	0.212	RSV	Hyper
chr11	67796808	67796876	68	4	0.002	0	0.008	0.40725	0.1115	0.29575	RSV	Hyper
chr11	68040016	68040185	169	3	0.00466667	0.002	0.009	0.207667	0.426333	-0.218667	RSV	Hypo
chr11	68082010	68082063	53	3	0.000666667	0	0.001	0.324333	0.079	0.245333	RSV	Hyper
chr11	68426670	68426710	40	3	0.00266667	0	0.007	0.708333	0.952333	-0.244	RSV	Hypo
chr11	68476691	68476773	82	3	0.003	0.001	0.006	0.283667	0.0663333	0.217333	RSV	Hyper
chr11	68518044	68518089	45	5	0.0028	0	0.007	0.244	0.623	-0.379	RSV	Hypo
chr11	68658479	68658535	56	4	0.00225	0	0.007	0.73125	0.97775	-0.2465	RSV	Hypo
chr11	68694930	68694980	50	3	0.000333333	0	0.001	0.413333	0.0983333	0.315	RSV	Hyper
chr11	68697746	68697900	154	4	0.002	0	0.006	0.6575	0.252	0.4055	RSV	Hyper
chr11	68890321	68890415	94	5	0.0018	0	0.008	0.4548	0.7556	-0.3008	RSV	Hypo
chr11	68959983	68960111	128	6	0.00183333	0	0.007	0.4565	0.743833	-0.287333	RSV	Hypo
chr11	69361932	69362374	442	7	0.00128571	0	0.006	0.756714	0.992714	-0.236	RSV	Hypo
chr11	69469175	69469292	117	5	0.0006	0	0.002	0.6242	0.8934	-0.2692	RSV	Hypo
chr11	69477190	69477450	260	6	0.000333333	0	0.001	0.505833	0.853167	-0.347333	RSV	Hypo
chr11	69527150	69527201	51	4	0.00475	0	0.008	0.025	0.15975	-0.13475	RSV	Hypo
chr11	69816373	69816468	95	3	0.001	0	0.002	0.214	0.546333	-0.332333	RSV	Hypo
chr11	69863058	69863240	182	3	0.00133333	0	0.002	0.497333	0.194	0.303333	RSV	Hyper
chr11	69985969	69985991	22	3	0	0	0	0.739	1	-0.261	RSV	Hypo
chr11	70001840	70001871	31	3	0.001	0	0.002	0.546	0.915	-0.369	RSV	Hypo
chr11	70161728	70162094	366	4	0.00175	0	0.005	0.2575	0.0245	0.233	RSV	Hyper
chr11	70423121	70423207	86	3	0	0	0	0.404	0.802	-0.398	RSV	Hypo
chr11	70449157	70449316	159	4	0.00275	0	0.009	0.3565	0.6775	-0.321	RSV	Hypo
chr11	70588699	70588891	192	7	0.00114286	0	0.007	0.525714	0.149571	0.376143	RSV	Hyper
chr11	70649936	70650159	223	6	0.000833333	0	0.005	0.465333	0.893167	-0.427833	RSV	Hypo
chr11	70650555	70650648	93	5	0.0002	0	0.001	0.415	0.847	-0.432	RSV	Hypo
chr11	70673045	70673256	211	5	0.002	0	0.009	0.101	0.3734	-0.2724	RSV	Hypo
chr11	70732138	70732273	135	10	0.0011	0	0.008	0.8125	0.492	0.3205	RSV	Hyper
chr11	71050499	71050535	36	3	0.00333333	0.001	0.006	0.681	0.912667	-0.231667	RSV	Hypo
chr11	71158558	71158629	71	4	0	0	0	0.24875	0.015	0.23375	RSV	Hyper
chr11	71189477	71189514	37	4	0.00125	0	0.002	0.3635	0.0885	0.275	RSV	Hyper
chr11	71238270	71238403	133	3	0.00266667	0	0.008	0.704333	0.422333	0.282	RSV	Hyper
chr11	71300416	71300430	14	3	0	0	0	0.112333	0.612667	-0.500333	RSV	Hypo
chr11	71454242	71454444	202	3	0.001	0	0.002	0.451333	0.774333	-0.323	RSV	Hypo
chr11	71457198	71457303	105	3	0.003	0	0.006	0.745667	0.991333	-0.245667	RSV	Hypo
chr11	71524553	71524592	39	4	0.00025	0	0.001	0.01025	0.1955	-0.18525	RSV	Hypo
chr11	71553721	71553765	44	3	0.00533333	0.003	0.008	0.841333	1	-0.158667	RSV	Hypo
chr11	71846733	71846845	112	3	0.002	0	0.005	0.278	0.0186667	0.259333	RSV	Hyper
chr11	71854352	71854400	48	3	0.00733333	0.002	0.01	0.292333	0.0913333	0.201	RSV	Hyper
chr11	71985698	71985803	105	4	0.002	0	0.005	0.3895	0.12375	0.26575	RSV	Hyper
chr11	72470359	72470422	63	6	0.00266667	0	0.008	0.711333	0.947833	-0.2365	RSV	Hypo
chr11	72533773	72533839	66	3	0.00233333	0.001	0.005	0.588667	0.907333	-0.318667	RSV	Hypo
chr11	72928845	72928926	81	3	0.002	0	0.006	0.399667	0.119	0.280667	RSV	Hyper
chr11	73034703	73034766	63	3	0.00466667	0.002	0.008	0.705	0.938	-0.233	RSV	Hypo
chr11	73098860	73098965	105	4	0	0	0	0.5995	0.22	0.3795	RSV	Hyper
chr11	73471552	73471563	11	3	0.004	0.001	0.006	0.0143333	0.146667	-0.132333	RSV	Hypo
chr11	73471659	73471697	38	4	0.00425	0.001	0.007	0.002	0.09525	-0.09325	RSV	Hypo
chr11	73658205	73658426	221	3	0.00166667	0	0.005	0.468667	0.789	-0.320333	RSV	Hypo
chr11	73668274	73668385	111	3	0.000333333	0	0.001	0.454	0.94	-0.486	RSV	Hypo
chr11	73668457	73668659	202	8	0.000375	0	0.001	0.452125	0.888375	-0.43625	RSV	Hypo
chr11	74110526	74110583	57	3	0.00466667	0.001	0.01	0.373667	0.628333	-0.254667	RSV	Hypo
chr11	74173726	74173948	222	3	0.004	0.002	0.008	0.228	0.0376667	0.190333	RSV	Hyper
chr11	75037256	75037407	151	3	0.00133333	0	0.004	0.552667	0.863667	-0.311	RSV	Hypo
chr11	75245368	75245463	95	6	0.0015	0	0.009	0.366167	0.7145	-0.348333	RSV	Hypo
chr11	75276971	75277124	153	3	0.000666667	0	0.002	0.665333	0.414333	0.251	RSV	Hyper
chr11	75945786	75945841	55	4	0.0005	0	0.002	0.053	0.25275	-0.19975	RSV	Hypo
chr11	76368494	76368537	43	4	0	0	0	0.4495	0.9555	-0.506	RSV	Hypo
chr11	76514847	76515051	204	4	0.0025	0.001	0.006	0.64275	0.894	-0.25125	RSV	Hypo
chr11	77168387	77168514	127	3	0.000333333	0	0.001	0.532333	0.0906667	0.441667	RSV	Hyper
chr11	77184037	77184194	157	3	0.00233333	0	0.004	0.152667	0.385333	-0.232667	RSV	Hypo
chr11	77589386	77589733	347	5	0.0014	0	0.005	0.7474	0.9798	-0.2324	RSV	Hypo
chr11	77907288	77907428	140	8	0.00075	0	0.003	0.547125	0.94	-0.392875	RSV	Hypo
chr11	78176279	78176361	82	3	0.000666667	0	0.002	0.623333	0.952	-0.328667	RSV	Hypo
chr11	78563109	78563193	84	3	0.00733333	0.003	0.01	0.610667	0.793667	-0.183	RSV	Hypo
chr11	80235446	80235829	383	4	0.00175	0	0.007	0.4805	0.874	-0.3935	RSV	Hypo
chr11	82114841	82114991	150	7	0.00242857	0	0.007	0.929286	0.632	0.297286	RSV	Hyper
chr11	82268507	82268594	87	3	0	0	0	0.176333	0.643	-0.466667	RSV	Hypo
chr11	82441871	82441998	127	3	0.00266667	0.001	0.004	0.667333	0.420667	0.246667	RSV	Hyper
chr11	82682886	82683086	200	3	0.004	0.001	0.006	0.399	0.153333	0.245667	RSV	Hyper
chr11	82903385	82903451	66	3	0	0	0	0.458333	0.039	0.419333	RSV	Hyper
chr11	84015320	84015402	82	4	0.003	0	0.006	0.69175	0.9395	-0.24775	RSV	Hypo
chr11	85393498	85393607	109	5	0.002	0	0.007	0.2008	0.5174	-0.3166	RSV	Hypo
chr11	86133592	86133683	91	4	0.00025	0	0.001	0.758	0.2615	0.4965	RSV	Hyper
chr11	86644911	86645024	113	3	0.00633333	0.003	0.01	0.744667	0.944333	-0.199667	RSV	Hypo
chr11	93478004	93478496	492	8	0.00025	0	0.002	0.427	0.83725	-0.41025	RSV	Hypo
chr11	94278120	94278126	6	3	0.001	0	0.002	0.252667	0.014	0.238667	RSV	Hyper
chr11	94278249	94278316	67	6	0.00116667	0	0.002	0.276167	0.043	0.233167	RSV	Hyper
chr11	94278451	94278466	15	4	0.0055	0.001	0.01	0.20875	0.0315	0.17725	RSV	Hyper
chr11	94278546	94278609	63	8	0.004625	0	0.01	0.249375	0.06325	0.186125	RSV	Hyper
chr11	94278728	94278738	10	3	0.004	0.001	0.007	0.26	0.0486667	0.211333	RSV	Hyper
chr11	94278749	94278775	26	4	0.002	0	0.007	0.2345	0.02325	0.21125	RSV	Hyper
chr11	94279258	94279299	41	3	0.000333333	0	0.001	0.307	0.0403333	0.266667	RSV	Hyper
chr11	94380972	94381085	113	3	0.001	0	0.002	0.874	0.557	0.317	RSV	Hyper
chr11	94770503	94770762	259	8	0.00025	0	0.002	0.2595	0.63	-0.3705	RSV	Hypo
chr11	94770834	94770870	36	5	0	0	0	0.1624	0.5478	-0.3854	RSV	Hypo
chr11	94771048	94771123	75	5	0	0	0	0.2782	0.7378	-0.4596	RSV	Hypo
chr11	94896232	94896375	143	3	0.000333333	0	0.001	0.591333	0.829	-0.237667	RSV	Hypo
chr11	95187028	95187281	253	4	0.0005	0	0.001	0.6865	0.95975	-0.27325	RSV	Hypo
chr11	95433839	95433959	120	3	0.000333333	0	0.001	0.586667	0.912333	-0.325667	RSV	Hypo
chr11	95899640	95899745	105	3	0.008	0.006	0.01	0.165333	0.0146667	0.150667	RSV	Hyper
chr11	96039963	96040126	163	3	0.001	0.001	0.001	0.567	0.836	-0.269	RSV	Hypo
chr11	96040688	96040991	303	6	0.000166667	0	0.001	0.434	0.884	-0.45	RSV	Hypo
chr11	96074547	96074592	45	3	0	0	0	0.519667	0.934667	-0.415	RSV	Hypo
chr11	96074881	96074951	70	6	0	0	0	0.166167	0.678	-0.511833	RSV	Hypo
chr11	99187537	99187574	37	3	0	0	0	0.595333	0.948	-0.352667	RSV	Hypo
chr11	99187645	99187992	347	5	0.0002	0	0.001	0.5582	0.8692	-0.311	RSV	Hypo
chr11	100647584	100647638	54	3	0.000333333	0	0.001	0.637667	0.951333	-0.313667	RSV	Hypo
chr11	101315072	101315237	165	4	0.00075	0	0.002	0.11025	0.44175	-0.3315	RSV	Hypo
chr11	102153648	102153743	95	3	0.00233333	0.002	0.003	0.477333	0.185333	0.292	RSV	Hyper
chr11	102188800	102189071	271	3	0.00166667	0	0.005	0.681667	0.96	-0.278333	RSV	Hypo
chr11	102216900	102216940	40	5	0.0032	0	0.007	0.346	0.6182	-0.2722	RSV	Hypo
chr11	102638676	102638790	114	9	0.00211111	0	0.008	0.688222	0.948889	-0.260667	RSV	Hypo
chr11	102678686	102678900	214	10	0.0008	0	0.006	0.4622	0.8608	-0.3986	RSV	Hypo
chr11	102845896	102845948	52	3	0.000333333	0	0.001	0.671	0.969333	-0.298333	RSV	Hypo
chr11	108189624	108189630	6	3	0.00366667	0.001	0.008	0.689	0.943667	-0.254667	RSV	Hypo
chr11	108462756	108462836	80	3	0.00166667	0.001	0.003	0.732	0.972667	-0.240667	RSV	Hypo
chr11	108983410	108983607	197	4	0.00025	0	0.001	0.38025	0.79225	-0.412	RSV	Hypo
chr11	109689097	109689276	179	4	0.003	0	0.008	0.26725	0.601	-0.33375	RSV	Hypo
chr11	110079759	110079951	192	8	0.002875	0	0.009	0.3755	0.726	-0.3505	RSV	Hypo
chr11	110168333	110168424	91	3	0.005	0.003	0.009	0.731	0.948667	-0.217667	RSV	Hypo
chr11	110171029	110171089	60	3	0.00566667	0	0.01	0.837667	0.575333	0.262333	RSV	Hyper
chr11	111101556	111101597	41	3	0.004	0.001	0.006	0.374333	0.713333	-0.339	RSV	Hypo
chr11	111238332	111238528	196	3	0.00366667	0	0.007	0.786	0.994	-0.208	RSV	Hypo
chr11	111385018	111385081	63	3	0.000333333	0	0.001	0.665	0.315	0.35	RSV	Hyper
chr11	111716149	111716191	42	3	0.000666667	0	0.002	0.390667	0.06	0.330667	RSV	Hyper
chr11	111812966	111813040	74	3	0.00266667	0	0.006	0.685	0.955333	-0.270333	RSV	Hypo
chr11	112096625	112096716	91	3	0.002	0	0.003	0.410667	0.749333	-0.338667	RSV	Hypo
chr11	112877303	112877521	218	3	0.00133333	0	0.004	0.507333	0.0746667	0.432667	RSV	Hyper
chr11	112890514	112890767	253	4	0	0	0	0.57375	0.0545	0.51925	RSV	Hyper
chr11	113823006	113823355	349	3	0.00333333	0.001	0.005	0.229	0.0323333	0.196667	RSV	Hyper
chr11	113902279	113902353	74	3	0.00133333	0	0.004	0.674	0.975333	-0.301333	RSV	Hypo
chr11	113944944	113944974	30	3	0.00566667	0.003	0.009	0.388333	0.119	0.269333	RSV	Hyper
chr11	113945393	113945527	134	7	0.00228571	0	0.006	0.208429	0.0241429	0.184286	RSV	Hyper
chr11	113953250	113953355	105	3	0	0	0	0.303	0.0123333	0.290667	RSV	Hyper
chr11	114001980	114002437	457	6	0.00183333	0	0.006	0.457333	0.745833	-0.2885	RSV	Hypo
chr11	114010453	114010727	274	8	0.0005	0	0.003	0.3505	0.74975	-0.39925	RSV	Hypo
chr11	114033660	114033718	58	3	0.00233333	0.002	0.003	0.493667	0.853333	-0.359667	RSV	Hypo
chr11	114490725	114490841	116	3	0.00466667	0.002	0.008	0.81	0.969667	-0.159667	RSV	Hypo
chr11	115582015	115582060	45	4	0.001	0	0.004	0.40175	0.716	-0.31425	RSV	Hypo
chr11	115812167	115812348	181	7	0.000428571	0	0.003	0.846857	0.547	0.299857	RSV	Hyper
chr11	115907254	115907579	325	3	0.003	0.002	0.005	0.541333	0.871667	-0.330333	RSV	Hypo
chr11	116472912	116472966	54	3	0.000666667	0	0.001	0.513667	0.895	-0.381333	RSV	Hypo
chr11	116893385	116893471	86	3	0.005	0	0.008	0.484333	0.817333	-0.333	RSV	Hypo
chr11	116933977	116934176	199	3	0.00133333	0.001	0.002	0.633667	0.904	-0.270333	RSV	Hypo
chr11	117348371	117348751	380	4	0.00025	0	0.001	0.31675	0.66925	-0.3525	RSV	Hypo
chr11	117390531	117390657	126	3	0.00166667	0	0.005	0.352	0.881333	-0.529333	RSV	Hypo
chr11	117406277	117406324	47	3	0.00233333	0	0.007	0.167667	0	0.167667	RSV	Hyper
chr11	117470872	117470941	69	4	0.00025	0	0.001	0.531	0.17775	0.35325	RSV	Hyper
chr11	117497593	117497707	114	3	0.000666667	0	0.001	0.598667	0.213333	0.385333	RSV	Hyper
chr11	117588820	117588896	76	5	0.0032	0.002	0.007	0.7586	0.9744	-0.2158	RSV	Hypo
chr11	117614410	117614608	198	6	0.00166667	0	0.009	0.420167	0.746167	-0.326	RSV	Hypo
chr11	117665611	117665647	36	3	0	0	0	0.852667	0.462	0.390667	RSV	Hyper
chr11	117843376	117843384	8	3	0.007	0.001	0.01	0.708333	0.987667	-0.279333	RSV	Hypo
chr11	117845416	117845645	229	4	0.002	0	0.003	0.5635	0.848	-0.2845	RSV	Hypo
chr11	117952343	117952402	59	4	0.00075	0	0.003	0.66875	0.29425	0.3745	RSV	Hyper
chr11	118087788	118087906	118	4	0.0005	0	0.001	0.35775	0.74825	-0.3905	RSV	Hypo
chr11	118553647	118553694	47	3	0	0	0	0.449667	0.933	-0.483333	RSV	Hypo
chr11	118559916	118559998	82	8	0.002	0	0.007	0.68575	0.96	-0.27425	RSV	Hypo
chr11	118560023	118560032	9	3	0.001	0	0.003	0.696333	0.974333	-0.278	RSV	Hypo
chr11	118560036	118560167	131	6	0	0	0	0.630333	0.964333	-0.334	RSV	Hypo
chr11	118586863	118587105	242	3	0.00533333	0.002	0.009	0.588	0.894333	-0.306333	RSV	Hypo
chr11	118743316	118743423	107	4	0.003	0.001	0.005	0.79075	0.98675	-0.196	RSV	Hypo
chr11	118743463	118743585	122	5	0.0008	0	0.002	0.7102	0.9692	-0.259	RSV	Hypo
chr11	118781145	118781221	76	5	0.0004	0	0.001	0.081	0.6168	-0.5358	RSV	Hypo
chr11	118781442	118781778	336	17	0.000529412	0	0.004	0.344059	0.777882	-0.433824	RSV	Hypo
chr11	118783143	118783210	67	5	0.0014	0	0.003	0.605	0.8602	-0.2552	RSV	Hypo
chr11	118793205	118793251	46	3	0.00466667	0	0.007	0.717333	1	-0.282667	RSV	Hypo
chr11	118972519	118972525	6	3	0.00166667	0.001	0.002	0.013	0.123	-0.11	RSV	Hypo
chr11	119625781	119625821	40	3	0.00233333	0	0.007	0.837333	0.395	0.442333	RSV	Hyper
chr11	119630100	119630407	307	4	0.0005	0	0.002	0.32	0.68025	-0.36025	RSV	Hypo
chr11	119666034	119666067	33	4	0.0005	0	0.002	0.57	0.93975	-0.36975	RSV	Hypo
chr11	119932924	119933028	104	3	0.00433333	0.003	0.007	0.346333	0.713	-0.366667	RSV	Hypo
chr11	119995754	119995993	239	3	0	0	0	0.689	0.961667	-0.272667	RSV	Hypo
chr11	120078765	120078887	122	7	0.00242857	0.001	0.005	0.168	0.00842857	0.159571	RSV	Hyper
chr11	120079632	120079759	127	3	0.00666667	0.005	0.009	0.209667	0.0363333	0.173333	RSV	Hyper
chr11	120504767	120504868	101	3	0.00266667	0	0.008	0.249	0.506333	-0.257333	RSV	Hypo
chr11	120703485	120703604	119	3	0.00133333	0	0.004	0.516	0.848	-0.332	RSV	Hypo
chr11	120775233	120775254	21	3	0	0	0	0.5	0.073	0.427	RSV	Hyper
chr11	120906772	120907002	230	3	0.004	0.002	0.008	0.587333	0.8	-0.212667	RSV	Hypo
chr11	121328009	121328107	98	3	0.002	0	0.006	0.233333	0.0256667	0.207667	RSV	Hyper
chr11	121335331	121335517	186	7	0.000857143	0	0.005	0.195714	0.513	-0.317286	RSV	Hypo
chr11	121358755	121358825	70	3	0.00366667	0.002	0.005	0.762667	0.983333	-0.220667	RSV	Hypo
chr11	121443427	121443669	242	7	0.000428571	0	0.003	0.472286	0.848286	-0.376	RSV	Hypo
chr11	121466481	121466571	90	3	0.003	0.002	0.004	0.608333	0.372333	0.236	RSV	Hyper
chr11	121525613	121525933	320	4	0.0015	0.001	0.002	0.477	0.7485	-0.2715	RSV	Hypo
chr11	121633759	121633802	43	3	0	0	0	0.132	0.517667	-0.385667	RSV	Hypo
chr11	121672777	121672932	155	3	0.00533333	0.001	0.01	0.692333	0.941667	-0.249333	RSV	Hypo
chr11	122029567	122029980	413	6	0.000666667	0	0.004	0.382833	0.810167	-0.427333	RSV	Hypo
chr11	122427545	122427599	54	5	0.0022	0	0.009	0.2752	0.7778	-0.5026	RSV	Hypo
chr11	122539619	122539648	29	3	0	0	0	0.287333	0.706667	-0.419333	RSV	Hypo
chr11	122905405	122905432	27	3	0.004	0.002	0.005	0.232333	0.027	0.205333	RSV	Hyper
chr11	122930510	122930561	51	3	0.000666667	0	0.002	0.622667	0.890333	-0.267667	RSV	Hypo
chr11	123008256	123008408	152	5	0.0006	0	0.002	0.2138	0.5474	-0.3336	RSV	Hypo
chr11	123008468	123008508	40	4	0.00175	0	0.004	0.2055	0.49075	-0.28525	RSV	Hypo
chr11	123114581	123114826	245	3	0.00166667	0	0.004	0.683	0.980333	-0.297333	RSV	Hypo
chr11	123252987	123253333	346	3	0.004	0	0.009	0.775	0.974667	-0.199667	RSV	Hypo
chr11	123349851	123349904	53	4	0.00125	0	0.003	0.2085	0.02475	0.18375	RSV	Hyper
chr11	123429164	123429347	183	3	0.00566667	0.003	0.009	0.744667	0.943	-0.198333	RSV	Hypo
chr11	123500015	123500061	46	3	0.00266667	0	0.008	0.283333	0.663	-0.379667	RSV	Hypo
chr11	124588651	124588890	239	6	0.000333333	0	0.001	0.550833	0.203667	0.347167	RSV	Hyper
chr11	124735496	124735586	90	7	0.00385714	0	0.008	0.0407143	0.196714	-0.156	RSV	Hypo
chr11	124746968	124747172	204	6	0.003	0	0.009	0.150667	0.447667	-0.297	RSV	Hypo
chr11	125038970	125039061	91	3	0.00233333	0	0.006	0.675667	0.226	0.449667	RSV	Hyper
chr11	125106098	125106132	34	3	0.00566667	0.001	0.009	0.902667	0.706333	0.196333	RSV	Hyper
chr11	125252317	125252352	35	3	0.00266667	0	0.007	0.524667	0.922	-0.397333	RSV	Hypo
chr11	125756894	125757065	171	7	0.000571429	0	0.003	0.0778571	0.365	-0.287143	RSV	Hypo
chr11	125805939	125805951	12	3	0.00266667	0	0.008	0.675	0.958667	-0.283667	RSV	Hypo
chr11	125826654	125826845	191	3	0.000333333	0	0.001	0.683667	0.973333	-0.289667	RSV	Hypo
chr11	126174581	126174593	12	3	0.002	0	0.003	0.582333	0.909	-0.326667	RSV	Hypo
chr11	126188366	126188475	109	3	0.00166667	0	0.004	0.293667	0.064	0.229667	RSV	Hyper
chr11	126206875	126207112	237	3	0.001	0	0.002	0.406667	0.113333	0.293333	RSV	Hyper
chr11	126216099	126216164	65	3	0.004	0.003	0.006	0.151333	0	0.151333	RSV	Hyper
chr11	126289934	126290232	298	4	0	0	0	0.20775	0.63525	-0.4275	RSV	Hypo
chr11	126346351	126346391	40	3	0.00466667	0.002	0.007	0.831667	0.496333	0.335333	RSV	Hyper
chr11	126471367	126471887	520	5	0.0048	0	0.01	0.6164	0.9372	-0.3208	RSV	Hypo
chr11	127907686	127907702	16	3	0.003	0.001	0.006	0.458	0.126	0.332	RSV	Hyper
chr11	128194714	128194941	227	6	0.001	0	0.005	0.698333	0.940333	-0.242	RSV	Hypo
chr11	128339967	128340119	152	3	0.000666667	0	0.001	0.745667	0.976	-0.230333	RSV	Hypo
chr11	128343836	128344181	345	3	0.00266667	0	0.007	0.810333	0.983333	-0.173	RSV	Hypo
chr11	128367010	128367172	162	3	0.003	0	0.006	0.627333	0.867667	-0.240333	RSV	Hypo
chr11	128369630	128369758	128	3	0.00433333	0	0.01	0.784333	0.984	-0.199667	RSV	Hypo
chr11	128373223	128373346	123	3	0.002	0	0.006	0.725	0.924	-0.199	RSV	Hypo
chr11	128375468	128375538	70	4	0.001	0	0.003	0.7545	0.97125	-0.21675	RSV	Hypo
chr11	128382347	128382434	87	5	0.002	0	0.007	0.746	0.9744	-0.2284	RSV	Hypo
chr11	128383964	128384243	279	4	0.00225	0.001	0.004	0.7235	0.9055	-0.182	RSV	Hypo
chr11	128419492	128419512	20	4	0	0	0	0.4925	0.923	-0.4305	RSV	Hypo
chr11	128518569	128518591	22	3	0.004	0.002	0.006	0.216333	0.043	0.173333	RSV	Hyper
chr11	128554667	128555354	687	18	5.55556e-05	0	0.001	0.0550556	0.622	-0.566944	RSV	Hypo
chr11	128555749	128555789	40	3	0.000666667	0	0.001	0.0556667	0.269333	-0.213667	RSV	Hypo
chr11	128556152	128556741	589	25	0.00012	0	0.001	0.06776	0.53204	-0.46428	RSV	Hypo
chr11	128577202	128577374	172	3	0.003	0	0.009	0.355333	0.0616667	0.293667	RSV	Hyper
chr11	129488016	129488079	63	7	0.00371429	0	0.008	0.151286	0.406143	-0.254857	RSV	Hypo
chr11	129685613	129685626	13	3	0.00166667	0.001	0.003	0.0316667	0.276333	-0.244667	RSV	Hypo
chr11	129724173	129724415	242	4	0.004	0	0.008	0.6765	0.9455	-0.269	RSV	Hypo
chr11	129793108	129793225	117	7	0	0	0	0.433714	0.791571	-0.357857	RSV	Hypo
chr11	129992359	129992475	116	4	0.00025	0	0.001	0.493	0.81475	-0.32175	RSV	Hypo
chr11	130178156	130178221	65	3	0.003	0	0.007	0.363333	0.0806667	0.282667	RSV	Hyper
chr11	130319614	130319619	5	3	0.00333333	0	0.009	0.00533333	0.123667	-0.118333	RSV	Hypo
chr11	130319936	130319991	55	3	0.000333333	0	0.001	0.074	0.314333	-0.240333	RSV	Hypo
chr11	130523984	130524188	204	3	0.00633333	0	0.01	0.755667	0.955667	-0.2	RSV	Hypo
chr11	131630593	131630779	186	6	0.0005	0	0.003	0.679333	0.226167	0.453167	RSV	Hyper
chr11	131674588	131674767	179	3	0.002	0.001	0.004	0.878667	0.533333	0.345333	RSV	Hyper
chr11	131694828	131694872	44	3	0	0	0	0.530333	0.0806667	0.449667	RSV	Hyper
chr11	131711923	131712317	394	6	0	0	0	0.547167	0.110833	0.436333	RSV	Hyper
chr11	131720723	131720889	166	3	0.004	0	0.01	0.752	0.964	-0.212	RSV	Hypo
chr11	131940528	131940580	52	3	0.002	0	0.003	0.773	0.940333	-0.167333	RSV	Hypo
chr11	132115530	132115545	15	3	0.003	0	0.009	0.642	0.917667	-0.275667	RSV	Hypo
chr11	132294370	132294469	99	3	0.00433333	0	0.009	0.651667	0.877	-0.225333	RSV	Hypo
chr11	132662857	132662968	111	4	0.0015	0	0.003	0.7875	0.431	0.3565	RSV	Hyper
chr11	132951933	132951983	50	4	0.0005	0	0.001	0.477	0.902	-0.425	RSV	Hypo
chr11	132952012	132952067	55	3	0.000666667	0	0.001	0.535333	0.905333	-0.37	RSV	Hypo
chr11	132952101	132952116	15	4	0	0	0	0.5465	0.9465	-0.4	RSV	Hypo
chr11	132952161	132952227	66	3	0.000666667	0	0.002	0.550667	0.988667	-0.438	RSV	Hypo
chr11	133446198	133446462	264	3	0.00266667	0.001	0.005	0.595667	0.944333	-0.348667	RSV	Hypo
chr11	133488751	133488992	241	3	0.00366667	0.001	0.005	0.758	0.958	-0.2	RSV	Hypo
chr11	133511066	133511121	55	3	0.001	0	0.002	0.392667	0.963	-0.570333	RSV	Hypo
chr11	133702493	133702710	217	16	0.0004375	0	0.005	0.39625	0.959875	-0.563625	RSV	Hypo
chr11	133703109	133703181	72	3	0.000666667	0	0.001	0.514	0.959	-0.445	RSV	Hypo
chr11	133703297	133703318	21	3	0.00433333	0.002	0.006	0.622333	1	-0.377667	RSV	Hypo
chr11	133797982	133798008	26	3	0.00266667	0	0.008	0.068	0.282333	-0.214333	RSV	Hypo
chr11	133815097	133815416	319	10	0.0002	0	0.001	0.4965	0.932	-0.4355	RSV	Hypo
chr11	133820978	133821372	394	8	0.000375	0	0.002	0.524625	0.11625	0.408375	RSV	Hyper
chr11	133821640	133821711	71	5	0.0006	0	0.003	0.7136	0.2926	0.421	RSV	Hyper
chr11	133896652	133896884	232	9	0.00155556	0	0.008	0.367444	0.0764444	0.291	RSV	Hyper
chr11	133902671	133902746	75	4	0.0035	0	0.007	0.41375	0.78975	-0.376	RSV	Hypo
chr11	133911045	133911084	39	3	0.00266667	0	0.007	0.741667	0.971333	-0.229667	RSV	Hypo
chr11	133930021	133930237	216	3	0.00333333	0	0.008	0.514333	0.233	0.281333	RSV	Hyper
chr11	134126284	134126504	220	3	0.00166667	0.001	0.002	0.428333	0.170667	0.257667	RSV	Hyper
chr11	134231728	134231815	87	5	0.0028	0	0.006	0.7268	0.3398	0.387	RSV	Hyper
chr11	134367640	134367708	68	3	0.000333333	0	0.001	0.323333	0.026	0.297333	RSV	Hyper
chr11	134633494	134633519	25	3	0.004	0	0.01	0.794	0.983333	-0.189333	RSV	Hypo
chr11	134671754	134672178	424	6	0.001	0	0.005	0.212667	0.578333	-0.365667	RSV	Hypo
chr12	193345	193514	169	4	0.00075	0	0.002	0.47	0.8175	-0.3475	RSV	Hypo
chr12	248170	248217	47	5	0.0058	0	0.01	0.117	0.411	-0.294	RSV	Hypo
chr12	249081	249109	28	3	0.00266667	0	0.005	0.471667	0.783	-0.311333	RSV	Hypo
chr12	253648	253686	38	3	0.00333333	0.001	0.008	0.369333	0.767333	-0.398	RSV	Hypo
chr12	294401	294442	41	3	0.000333333	0	0.001	0.312667	0.62	-0.307333	RSV	Hypo
chr12	297505	297556	51	8	0.002125	0	0.007	0.52225	0.261	0.26125	RSV	Hyper
chr12	297838	297866	28	3	0.00333333	0.001	0.006	0.695333	0.412333	0.283	RSV	Hyper
chr12	298137	298204	67	4	0.00375	0.001	0.01	0.4355	0.1405	0.295	RSV	Hyper
chr12	299687	299767	80	3	0.00233333	0	0.006	0.750667	0.990333	-0.239667	RSV	Hypo
chr12	329349	329369	20	3	0.00333333	0.001	0.008	0.044	0.270333	-0.226333	RSV	Hypo
chr12	618105	618294	189	3	0	0	0	0.597	0.967333	-0.370333	RSV	Hypo
chr12	630807	630828	21	3	0.00433333	0.002	0.006	0.796667	0.983333	-0.186667	RSV	Hypo
chr12	648261	648437	176	3	0	0	0	0.316333	0.785	-0.468667	RSV	Hypo
chr12	672409	672573	164	3	0	0	0	0.325	0.0266667	0.298333	RSV	Hyper
chr12	672930	672982	52	3	0.00366667	0	0.007	0.179333	0	0.179333	RSV	Hyper
chr12	740267	740404	137	4	0.003	0	0.006	0.40175	0.15725	0.2445	RSV	Hyper
chr12	776050	776221	171	3	0.00166667	0	0.004	0.761667	0.969	-0.207333	RSV	Hypo
chr12	1025669	1025772	103	8	0.003125	0	0.009	0.579375	0.901625	-0.32225	RSV	Hypo
chr12	1575266	1575288	22	3	0.00266667	0	0.008	0.785333	0.433333	0.352	RSV	Hyper
chr12	1611859	1611893	34	3	0.000333333	0	0.001	0.484333	0.869667	-0.385333	RSV	Hypo
chr12	1614409	1614439	30	4	0	0	0	0.4645	0.86675	-0.40225	RSV	Hypo
chr12	1628187	1628225	38	3	0.004	0.001	0.009	0.538333	0.866667	-0.328333	RSV	Hypo
chr12	1702483	1702644	161	6	0.00116667	0	0.005	0.336667	0.612833	-0.276167	RSV	Hypo
chr12	1702651	1702724	73	5	0.003	0	0.009	0.148	0.3646	-0.2166	RSV	Hypo
chr12	1973744	1973812	68	5	0.0026	0	0.009	0.5614	0.8782	-0.3168	RSV	Hypo
chr12	1973864	1973962	98	5	0.0036	0.001	0.009	0.5702	0.8508	-0.2806	RSV	Hypo
chr12	1974050	1974081	31	3	0	0	0	0.180667	0.698	-0.517333	RSV	Hypo
chr12	2017344	2017365	21	3	0.00366667	0	0.007	0.125667	0.37	-0.244333	RSV	Hypo
chr12	2017396	2017417	21	4	0.003	0	0.01	0.2195	0.48	-0.2605	RSV	Hypo
chr12	2017480	2017508	28	3	0.00166667	0	0.005	0.225333	0.540333	-0.315	RSV	Hypo
chr12	2031226	2031337	111	11	0.00136364	0	0.007	0.791182	0.501636	0.289545	RSV	Hyper
chr12	2031546	2031681	135	5	0.0028	0	0.009	0.9626	0.6174	0.3452	RSV	Hyper
chr12	2041407	2041711	304	11	9.09091e-05	0	0.001	0.387545	0.762364	-0.374818	RSV	Hypo
chr12	2145051	2145153	102	3	0.00266667	0	0.005	0.407	0.109333	0.297667	RSV	Hyper
chr12	2349706	2349783	77	3	0.000666667	0	0.001	0.889333	0.518667	0.370667	RSV	Hyper
chr12	2362723	2362889	166	3	0.00233333	0	0.006	0.503333	0.836667	-0.333333	RSV	Hypo
chr12	2403890	2404029	139	6	0.003	0	0.009	0.269833	0.0563333	0.2135	RSV	Hyper
chr12	2432223	2432311	88	3	0.004	0.001	0.009	0.188	0	0.188	RSV	Hyper
chr12	2451114	2451335	221	5	0.0034	0	0.009	0.197	0.0376	0.1594	RSV	Hyper
chr12	2512521	2512660	139	6	0	0	0	0.272	0.888833	-0.616833	RSV	Hypo
chr12	2558371	2558505	134	3	0.003	0	0.008	0.57	0.851667	-0.281667	RSV	Hypo
chr12	2563953	2564002	49	4	0.0025	0	0.007	0.19025	0.005	0.18525	RSV	Hyper
chr12	2612807	2613083	276	4	0.00575	0	0.009	0.55175	0.765	-0.21325	RSV	Hypo
chr12	2718485	2718557	72	4	0.0005	0	0.002	0.3365	0.61025	-0.27375	RSV	Hypo
chr12	2728741	2728801	60	3	0.00333333	0.001	0.005	0.296	0.069	0.227	RSV	Hyper
chr12	2794927	2795043	116	5	0	0	0	0.7192	0.1724	0.5468	RSV	Hyper
chr12	2892720	2893061	341	3	0.00566667	0.002	0.008	0.293333	0.585667	-0.292333	RSV	Hypo
chr12	2902093	2902434	341	3	0.000333333	0	0.001	0.770333	0.443	0.327333	RSV	Hyper
chr12	3123767	3124082	315	5	0.0002	0	0.001	0.5442	0.0926	0.4516	RSV	Hyper
chr12	3229028	3229073	45	3	0.00333333	0	0.008	0.168	0.497333	-0.329333	RSV	Hypo
chr12	3427559	3427729	170	4	0.006	0.003	0.01	0.48575	0.282	0.20375	RSV	Hyper
chr12	3836615	3836767	152	3	0	0	0	0.454	0.132	0.322	RSV	Hyper
chr12	3981441	3981607	166	3	0.00566667	0.003	0.008	0.627667	0.867333	-0.239667	RSV	Hypo
chr12	3992219	3992353	134	3	0	0	0	0.343333	0.801333	-0.458	RSV	Hypo
chr12	4140821	4140853	32	3	0.002	0	0.003	0.0796667	0.332333	-0.252667	RSV	Hypo
chr12	4333876	4333972	96	3	0.001	0	0.003	0.397	0.635	-0.238	RSV	Hypo
chr12	4417056	4417142	86	3	0.00133333	0	0.004	0.612667	0.219667	0.393	RSV	Hyper
chr12	4671665	4671703	38	4	0	0	0	0.56575	0.248	0.31775	RSV	Hyper
chr12	4919230	4919331	101	8	0.0035	0	0.01	0.005125	0.207375	-0.20225	RSV	Hypo
chr12	4919540	4919618	78	3	0.003	0	0.007	0.171	0.443	-0.272	RSV	Hypo
chr12	4967742	4967814	72	4	0.002	0	0.007	0.283	0.058	0.225	RSV	Hyper
chr12	5543269	5543377	108	3	0.00366667	0	0.01	0.467333	0.165667	0.301667	RSV	Hyper
chr12	5546814	5547054	240	6	0	0	0	0.375833	0.8935	-0.517667	RSV	Hypo
chr12	5676361	5676438	77	3	0.000333333	0	0.001	0.722667	0.424667	0.298	RSV	Hyper
chr12	5706826	5707227	401	5	0.004	0	0.01	0.648	0.9488	-0.3008	RSV	Hypo
chr12	5828084	5828201	117	3	0	0	0	0.441667	0.942667	-0.501	RSV	Hypo
chr12	5935052	5935153	101	3	0.002	0	0.005	0.537	0.898333	-0.361333	RSV	Hypo
chr12	6053969	6054094	125	3	0.00333333	0	0.006	0.554667	0.819667	-0.265	RSV	Hypo
chr12	6308719	6308730	11	3	0	0	0	0.556667	0.171667	0.385	RSV	Hyper
chr12	6387310	6387419	109	4	0	0	0	0.42575	0.779	-0.35325	RSV	Hypo
chr12	6462612	6462698	86	3	0.001	0	0.003	0.330667	0.0723333	0.258333	RSV	Hyper
chr12	6493973	6494180	207	4	0.0005	0	0.001	0.50975	0.82675	-0.317	RSV	Hypo
chr12	6535132	6535354	222	3	0.000666667	0	0.002	0.463	0.172667	0.290333	RSV	Hyper
chr12	6560162	6560251	89	3	0.00166667	0	0.004	0.114333	0.461	-0.346667	RSV	Hypo
chr12	6578406	6578511	105	3	0.00633333	0	0.01	0.687333	0.902667	-0.215333	RSV	Hypo
chr12	6659764	6659860	96	4	0.003	0	0.009	0.23625	0.0265	0.20975	RSV	Hyper
chr12	6664208	6664258	50	3	0.00466667	0.004	0.006	0.0686667	0.232	-0.163333	RSV	Hypo
chr12	6876858	6876991	133	5	0.0002	0	0.001	0.4424	0.8968	-0.4544	RSV	Hypo
chr12	6882709	6882772	63	3	0.00166667	0	0.004	0.622667	0.926667	-0.304	RSV	Hypo
chr12	6883029	6883035	6	3	0.005	0.002	0.009	0.04	0.299	-0.259	RSV	Hypo
chr12	6887422	6887660	238	8	0.001375	0	0.006	0.69925	0.273	0.42625	RSV	Hyper
chr12	6894177	6894204	27	3	0.00433333	0.001	0.01	0.276333	0.083	0.193333	RSV	Hyper
chr12	6945645	6945798	153	4	0.005	0	0.01	0.9285	0.63775	0.29075	RSV	Hyper
chr12	7046361	7046568	207	7	0.00157143	0	0.007	0.0248571	0.364714	-0.339857	RSV	Hypo
chr12	7053293	7053307	14	3	0.003	0.001	0.005	0	0.0973333	-0.0973333	RSV	Hypo
chr12	7053646	7053670	24	4	0	0	0	0.00225	0.1835	-0.18125	RSV	Hypo
chr12	7053745	7053762	17	3	0.00466667	0.001	0.007	0.009	0.126667	-0.117667	RSV	Hypo
chr12	7055365	7055458	93	3	0.006	0.004	0.009	0.114667	0.379667	-0.265	RSV	Hypo
chr12	7070558	7070596	38	6	0.000333333	0	0.002	0.3375	0.733333	-0.395833	RSV	Hypo
chr12	7070789	7071075	286	5	0.002	0	0.01	0.1958	0.5792	-0.3834	RSV	Hypo
chr12	7260707	7260794	87	3	0.000333333	0	0.001	0.038	0.34	-0.302	RSV	Hypo
chr12	7262122	7262146	24	3	0.000666667	0	0.002	0.422333	0.810667	-0.388333	RSV	Hypo
chr12	7782291	7782394	103	5	0	0	0	0.5172	0.9572	-0.44	RSV	Hypo
chr12	7792228	7792896	668	26	0.000346154	0	0.008	0.327423	0.826462	-0.499038	RSV	Hypo
chr12	7793563	7793632	69	3	0.005	0.002	0.01	0.688	0.952333	-0.264333	RSV	Hypo
chr12	7848736	7848761	25	3	0	0	0	0.690667	0.955	-0.264333	RSV	Hypo
chr12	7990103	7990182	79	3	0.000333333	0	0.001	0.226667	0.008	0.218667	RSV	Hyper
chr12	8180144	8180234	90	4	0.0005	0	0.001	0.28375	0.7455	-0.46175	RSV	Hypo
chr12	8404007	8404046	39	3	0.000333333	0	0.001	0.958	0.731333	0.226667	RSV	Hyper
chr12	8404127	8404202	75	3	0.004	0	0.01	0.936333	0.740667	0.195667	RSV	Hyper
chr12	8549702	8549742	40	3	0.003	0.001	0.007	0.481333	0.757667	-0.276333	RSV	Hypo
chr12	9437024	9437251	227	5	0	0	0	0.6806	0.2102	0.4704	RSV	Hyper
chr12	9472461	9472543	82	3	0	0	0	0.150667	0.600667	-0.45	RSV	Hypo
chr12	9486663	9486903	240	5	0.0008	0	0.002	0.1948	0.0036	0.1912	RSV	Hyper
chr12	9602990	9603115	125	13	0.00146154	0	0.01	0.652308	0.987154	-0.334846	RSV	Hypo
chr12	9603161	9603267	106	8	0.000375	0	0.001	0.623875	0.98775	-0.363875	RSV	Hypo
chr12	9603288	9603565	277	14	0.00114286	0	0.007	0.582786	0.985357	-0.402571	RSV	Hypo
chr12	9807561	9807844	283	3	0.002	0	0.004	0.843333	0.994667	-0.151333	RSV	Hypo
chr12	9837955	9838162	207	3	0.001	0	0.002	0.628	0.915667	-0.287667	RSV	Hypo
chr12	9860624	9860949	325	3	0.00333333	0.001	0.007	0.508667	0.76	-0.251333	RSV	Hypo
chr12	9892413	9892455	42	4	0.002	0	0.008	0.61975	0.95575	-0.336	RSV	Hypo
chr12	9892477	9892547	70	8	0.00375	0.001	0.008	0.634875	0.9435	-0.308625	RSV	Hypo
chr12	9892631	9892696	65	3	0.000666667	0	0.002	0.754	0.990667	-0.236667	RSV	Hypo
chr12	9949722	9949836	114	3	0.000333333	0	0.001	0.382333	0.686667	-0.304333	RSV	Hypo
chr12	10095561	10095808	247	4	0	0	0	0.8145	0.366	0.4485	RSV	Hyper
chr12	10190130	10190304	174	4	0	0	0	0.4335	0.111	0.3225	RSV	Hyper
chr12	10313232	10313615	383	3	0.003	0	0.009	0.663333	0.956333	-0.293	RSV	Hypo
chr12	10336938	10337070	132	3	0.00566667	0.003	0.009	0.254333	0.037	0.217333	RSV	Hyper
chr12	10821213	10821324	111	4	0.00225	0	0.007	0.4195	0.788	-0.3685	RSV	Hypo
chr12	10824814	10824860	46	5	0	0	0	0.4986	0.8876	-0.389	RSV	Hypo
chr12	10876913	10877089	176	3	0	0	0	0.441	0.839667	-0.398667	RSV	Hypo
chr12	11699957	11700303	346	22	0	0	0	0.892955	0.373773	0.519182	RSV	Hyper
chr12	11700321	11700524	203	6	0	0	0	0.936333	0.442833	0.4935	RSV	Hyper
chr12	11809285	11809450	165	3	0.000666667	0	0.002	0.266667	0.016	0.250667	RSV	Hyper
chr12	11820334	11820414	80	3	0	0	0	0.312	0.0503333	0.261667	RSV	Hyper
chr12	11827044	11827094	50	4	0.00375	0.001	0.007	0.18225	0.0065	0.17575	RSV	Hyper
chr12	11860129	11860318	189	3	0.000333333	0	0.001	0.587333	0.862667	-0.275333	RSV	Hypo
chr12	11950301	11950610	309	3	0.00266667	0.001	0.006	0.167	0.007	0.16	RSV	Hyper
chr12	12037401	12037431	30	3	0	0	0	0.777667	0.352667	0.425	RSV	Hyper
chr12	12212966	12213120	154	3	0.000333333	0	0.001	0.337	0.967667	-0.630667	RSV	Hypo
chr12	12600015	12600279	264	3	0	0	0	0.353	0.0203333	0.332667	RSV	Hyper
chr12	14369642	14369668	26	3	0	0	0	0.701667	0.983667	-0.282	RSV	Hypo
chr12	14412989	14413027	38	3	0.00333333	0.001	0.005	0.206	0.015	0.191	RSV	Hyper
chr12	14595300	14595528	228	3	0.000666667	0	0.001	0.305	0.0486667	0.256333	RSV	Hyper
chr12	15038440	15038731	291	3	0	0	0	0.486667	0.843667	-0.357	RSV	Hypo
chr12	15135118	15135399	281	4	0.00125	0	0.003	0.504	0.104	0.4	RSV	Hyper
chr12	15673916	15674091	175	4	0.0015	0	0.005	0.312	0.04975	0.26225	RSV	Hyper
chr12	15716336	15716633	297	3	0.003	0	0.009	0.42	0.848667	-0.428667	RSV	Hypo
chr12	17169419	17169447	28	3	0.00166667	0	0.005	0.658333	0.934667	-0.276333	RSV	Hypo
chr12	17342875	17343155	280	3	0.00333333	0	0.006	0.78	0.977667	-0.197667	RSV	Hypo
chr12	18662201	18662233	32	3	0.00266667	0	0.006	0.764333	0.992667	-0.228333	RSV	Hypo
chr12	18975760	18975852	92	4	0.0005	0	0.001	0.544	0.84225	-0.29825	RSV	Hypo
chr12	19699618	19699868	250	4	0.00075	0	0.003	0.5665	0.88775	-0.32125	RSV	Hypo
chr12	21713241	21713360	119	3	0.00233333	0	0.005	0.581	0.862333	-0.281333	RSV	Hypo
chr12	22043036	22043215	179	3	0.00433333	0.001	0.006	0.804667	0.987	-0.182333	RSV	Hypo
chr12	24531729	24531862	133	3	0.000666667	0	0.002	0.579333	0.882	-0.302667	RSV	Hypo
chr12	24973585	24973680	95	4	0.003	0	0.009	0.768	0.97325	-0.20525	RSV	Hypo
chr12	25851044	25851247	203	3	0.000666667	0	0.002	0.485	0.886	-0.401	RSV	Hypo
chr12	26254775	26254870	95	3	0	0	0	0.386333	0.0726667	0.313667	RSV	Hyper
chr12	26279994	26280163	169	3	0.000666667	0	0.001	0.694333	0.29	0.404333	RSV	Hyper
chr12	26676779	26676892	113	4	0.00025	0	0.001	0.31225	0.05125	0.261	RSV	Hyper
chr12	28297127	28297186	59	3	0	0	0	0.666667	1	-0.333333	RSV	Hypo
chr12	29321640	29321650	10	3	0	0	0	0.517	0.905667	-0.388667	RSV	Hypo
chr12	29357586	29357779	193	3	0.002	0	0.006	0.274667	0.00766667	0.267	RSV	Hyper
chr12	29683432	29683564	132	3	0.00133333	0.001	0.002	0.835667	0.578	0.257667	RSV	Hyper
chr12	30354663	30354819	156	5	0.0028	0	0.006	0.3882	0.662	-0.2738	RSV	Hypo
chr12	31782808	31782850	42	3	0.00266667	0	0.006	0.529667	0.957333	-0.427667	RSV	Hypo
chr12	32113804	32113889	85	3	0.00366667	0	0.007	0.474	0.723	-0.249	RSV	Hypo
chr12	32287577	32287782	205	4	0.003	0	0.01	0.12525	0.4875	-0.36225	RSV	Hypo
chr12	32292520	32292599	79	4	0.003	0	0.008	0.13875	0.55725	-0.4185	RSV	Hypo
chr12	32292731	32292921	190	8	0	0	0	0.176625	0.72325	-0.546625	RSV	Hypo
chr12	32370623	32370873	250	3	0.00333333	0	0.01	0.233	0.0186667	0.214333	RSV	Hyper
chr12	32553421	32553595	174	5	0	0	0	0.7096	0.294	0.4156	RSV	Hyper
chr12	32626293	32626368	75	3	0	0	0	0.617333	0.945	-0.327667	RSV	Hypo
chr12	33591062	33591321	259	3	0.00333333	0	0.009	0.319333	0.0626667	0.256667	RSV	Hyper
chr12	33759790	33759982	192	4	0.00125	0	0.002	0.82675	0.42225	0.4045	RSV	Hyper
chr12	33916235	33916481	246	3	0.004	0.001	0.01	0.428667	0.132	0.296667	RSV	Hyper
chr12	34175619	34175628	9	3	0	0	0	0.0163333	0.197	-0.180667	RSV	Hypo
chr12	34512932	34513013	81	3	0.00333333	0.002	0.006	0.872667	0.582	0.290667	RSV	Hyper
chr12	39835866	39835970	104	4	0.0015	0	0.003	0.16775	0.47125	-0.3035	RSV	Hypo
chr12	40013436	40013512	76	3	0.000333333	0	0.001	0.027	0.195333	-0.168333	RSV	Hypo
chr12	40013596	40013680	84	3	0.00266667	0	0.007	0.0176667	0.206333	-0.188667	RSV	Hypo
chr12	41087441	41087520	79	3	0.00466667	0	0.008	0.276	0.0606667	0.215333	RSV	Hyper
chr12	41221810	41222081	271	4	0.0005	0	0.002	0.60975	0.18875	0.421	RSV	Hyper
chr12	41412906	41413021	115	4	0.0015	0	0.003	0.662	0.914	-0.252	RSV	Hypo
chr12	41831486	41831611	125	5	0.0002	0	0.001	0.6032	0.9474	-0.3442	RSV	Hypo
chr12	42415650	42415731	81	4	0.001	0	0.003	0.315	0.03325	0.28175	RSV	Hyper
chr12	42724177	42724249	72	4	0.002	0	0.007	0.45225	0.1485	0.30375	RSV	Hyper
chr12	42820749	42820853	104	4	0.00025	0	0.001	0.3745	0.78525	-0.41075	RSV	Hypo
chr12	43004097	43004279	182	5	0.003	0	0.008	0.6862	0.3538	0.3324	RSV	Hyper
chr12	43946493	43946559	66	3	0.00166667	0	0.004	0.506667	0.246333	0.260333	RSV	Hyper
chr12	45268938	45268999	61	4	0.00275	0	0.009	0.00425	0.119	-0.11475	RSV	Hypo
chr12	45782033	45782098	65	4	0.0025	0	0.009	0.70025	0.993	-0.29275	RSV	Hypo
chr12	46781487	46781744	257	3	0.00266667	0	0.007	0.625	0.899	-0.274	RSV	Hypo
chr12	47054602	47054771	169	3	0.001	0.001	0.001	0.197667	0.0123333	0.185333	RSV	Hyper
chr12	47219821	47219887	66	4	0.00175	0	0.005	0.32325	0.0755	0.24775	RSV	Hyper
chr12	47616998	47617166	168	3	0	0	0	0.358667	0.658667	-0.3	RSV	Hypo
chr12	48135499	48135557	58	3	0.004	0.001	0.006	0.0446667	0.23	-0.185333	RSV	Hypo
chr12	48228144	48228154	10	3	0.00266667	0	0.007	0.8	0.992	-0.192	RSV	Hypo
chr12	48394855	48394906	51	3	0.00133333	0	0.004	0.437	0.136333	0.300667	RSV	Hyper
chr12	48399197	48399269	72	6	0.002	0	0.006	0.540667	0.243	0.297667	RSV	Hyper
chr12	48513530	48513544	14	3	0.00466667	0	0.01	0	0.144	-0.144	RSV	Hypo
chr12	48543032	48543146	114	3	0	0	0	0.546333	0.170667	0.375667	RSV	Hyper
chr12	49211827	49211867	40	3	0.001	0	0.002	0.003	0.146333	-0.143333	RSV	Hypo
chr12	49257974	49258201	227	5	0.0012	0	0.005	0.2328	0.6466	-0.4138	RSV	Hypo
chr12	49258205	49258231	26	3	0.00133333	0	0.004	0.244	0.662667	-0.418667	RSV	Hypo
chr12	49327753	49327916	163	3	0.000333333	0	0.001	0.614667	0.876333	-0.261667	RSV	Hypo
chr12	49450454	49450557	103	3	0.00466667	0.001	0.008	0.239333	0.0223333	0.217	RSV	Hyper
chr12	49523412	49523509	97	3	0.00166667	0	0.004	0.642667	0.878667	-0.236	RSV	Hypo
chr12	49627486	49627530	44	3	0.00533333	0.002	0.007	0.175333	0	0.175333	RSV	Hyper
chr12	49659663	49659729	66	3	0.00166667	0	0.004	0.532333	0.897	-0.364667	RSV	Hypo
chr12	49687343	49687613	270	3	0.001	0	0.003	0.474333	0.123667	0.350667	RSV	Hyper
chr12	49687715	49687832	117	4	0	0	0	0.9565	0.65	0.3065	RSV	Hyper
chr12	49729771	49729783	12	3	0.00433333	0	0.008	0.322333	0.0923333	0.23	RSV	Hyper
chr12	49735032	49735258	226	6	0	0	0	0.527	0.0856667	0.441333	RSV	Hyper
chr12	49735599	49735651	52	3	0.00333333	0.001	0.005	0.480667	0.181	0.299667	RSV	Hyper
chr12	50135877	50135895	18	3	0.00166667	0.001	0.003	0.0113333	0.174667	-0.163333	RSV	Hypo
chr12	50236052	50236089	37	4	0.002	0	0.004	0.06175	0.34125	-0.2795	RSV	Hypo
chr12	50236113	50236157	44	4	0.00425	0.002	0.007	0.0895	0.3395	-0.25	RSV	Hypo
chr12	50445127	50445187	60	5	0	0	0	0.7132	0.3434	0.3698	RSV	Hyper
chr12	50668094	50668106	12	3	0.00433333	0	0.009	0.734	0.971667	-0.237667	RSV	Hypo
chr12	50993331	50993355	24	3	0.00466667	0.001	0.008	0.646667	0.346667	0.3	RSV	Hyper
chr12	51139577	51139995	418	5	0.0014	0	0.004	0.267	0.0436	0.2234	RSV	Hyper
chr12	51420461	51420469	8	3	0.002	0.001	0.004	0.0673333	0.260333	-0.193	RSV	Hypo
chr12	51673551	51673591	40	3	0.00433333	0.001	0.008	0.624333	0.324667	0.299667	RSV	Hyper
chr12	51751090	51751141	51	3	0.005	0.003	0.006	0.748667	1	-0.251333	RSV	Hypo
chr12	51786408	51786620	212	12	0.0005	0	0.006	0.415417	0.80575	-0.390333	RSV	Hypo
chr12	52213996	52214099	103	5	0.001	0	0.003	0.1896	0.4558	-0.2662	RSV	Hypo
chr12	52215238	52215269	31	5	0.0046	0	0.01	0.015	0.21	-0.195	RSV	Hypo
chr12	52262508	52262631	123	5	0.0016	0	0.004	0.4888	0.1864	0.3024	RSV	Hyper
chr12	52347158	52347197	39	3	0.004	0.001	0.01	0.546	0.803333	-0.257333	RSV	Hypo
chr12	52348701	52348802	101	3	0.004	0	0.007	0.170667	0.0156667	0.155	RSV	Hyper
chr12	52386748	52386993	245	3	0.005	0.002	0.008	0.301667	0.0956667	0.206	RSV	Hyper
chr12	52401553	52401588	35	3	0.00433333	0.001	0.009	0.012	0.152333	-0.140333	RSV	Hypo
chr12	52445119	52445195	76	4	0.00525	0.002	0.009	0	0.25375	-0.25375	RSV	Hypo
chr12	52445313	52445346	33	5	0.0016	0	0.005	0.0048	0.1894	-0.1846	RSV	Hypo
chr12	52586089	52586211	122	5	0.0006	0	0.003	0.2018	0.5852	-0.3834	RSV	Hypo
chr12	52596451	52596506	55	4	0	0	0	0.305	0.83775	-0.53275	RSV	Hypo
chr12	52643988	52644102	114	6	0.00233333	0	0.006	0.537	0.158167	0.378833	RSV	Hyper
chr12	53382064	53382104	40	4	0.00225	0	0.007	0.787	0.9905	-0.2035	RSV	Hypo
chr12	53613078	53613354	276	9	0.000777778	0	0.004	0.203444	0.595	-0.391556	RSV	Hypo
chr12	53645564	53645623	59	5	0.0006	0	0.003	0.004	0.1838	-0.1798	RSV	Hypo
chr12	53692170	53692248	78	3	0.001	0	0.003	0.266333	0.0283333	0.238	RSV	Hyper
chr12	53693735	53693748	13	4	0.0035	0.001	0.009	0.018	0.1495	-0.1315	RSV	Hypo
chr12	54441476	54441496	20	4	0.00075	0	0.003	0.05925	0.33175	-0.2725	RSV	Hypo
chr12	54554827	54555084	257	3	0.00533333	0.004	0.008	0.695	0.954667	-0.259667	RSV	Hypo
chr12	54826237	54826503	266	3	0.00333333	0	0.01	0.386333	0.792333	-0.406	RSV	Hypo
chr12	55808861	55808933	72	7	0.00242857	0	0.007	0.0641429	0.267286	-0.203143	RSV	Hypo
chr12	56035482	56035537	55	3	0	0	0	0.458333	0.102333	0.356	RSV	Hyper
chr12	56075775	56076019	244	4	0.0025	0.001	0.005	0.57925	0.82375	-0.2445	RSV	Hypo
chr12	56225045	56225170	125	3	0.00366667	0	0.01	0.272	0.540667	-0.268667	RSV	Hypo
chr12	56409241	56409302	61	3	0.000666667	0	0.002	0.675333	0.99	-0.314667	RSV	Hypo
chr12	56730562	56730637	75	3	0	0	0	0.482	0.17	0.312	RSV	Hyper
chr12	56753862	56753884	22	3	0.00133333	0.001	0.002	0.004	0.227667	-0.223667	RSV	Hypo
chr12	57040175	57040248	73	4	0	0	0	0.0355	0.31925	-0.28375	RSV	Hypo
chr12	57083579	57083703	124	8	0	0	0	0.333625	0.83025	-0.496625	RSV	Hypo
chr12	57188768	57188862	94	3	0	0	0	0.779333	0.373333	0.406	RSV	Hyper
chr12	57479824	57479981	157	3	0	0	0	0.195	0.637667	-0.442667	RSV	Hypo
chr12	57612970	57613216	246	3	0	0	0	0.649667	0.166667	0.483	RSV	Hyper
chr12	57869550	57869693	143	10	0.0015	0	0.007	0.238	0.621	-0.383	RSV	Hypo
chr12	57869739	57869790	51	3	0.002	0.001	0.003	0.031	0.234	-0.203	RSV	Hypo
chr12	58011764	58011837	73	3	0	0	0	0.831333	0.365333	0.466	RSV	Hyper
chr12	58022344	58022473	129	3	0.003	0	0.009	0.299	0.0516667	0.247333	RSV	Hyper
chr12	58022525	58022583	58	7	0.00114286	0	0.004	0.426	0.103	0.323	RSV	Hyper
chr12	58166668	58166672	4	3	0.000666667	0	0.002	0	0.123667	-0.123667	RSV	Hypo
chr12	58287578	58287690	112	4	0.001	0	0.003	0.2185	0.0055	0.213	RSV	Hyper
chr12	58606007	58606171	164	3	0.00333333	0	0.009	0.577333	0.889333	-0.312	RSV	Hypo
chr12	58665090	58665390	300	3	0.00166667	0	0.004	0.731	0.968667	-0.237667	RSV	Hypo
chr12	58934426	58934471	45	3	0.001	0	0.003	0.285	0.079	0.206	RSV	Hyper
chr12	58984310	58984425	115	3	0.00433333	0	0.008	0.666333	0.941	-0.274667	RSV	Hypo
chr12	63546146	63546263	117	3	0.002	0	0.006	0.185333	0.358333	-0.173	RSV	Hypo
chr12	64048366	64048638	272	3	0.00233333	0	0.006	0.373667	0.681667	-0.308	RSV	Hypo
chr12	64215500	64215522	22	3	0.002	0	0.005	0.319667	0.620333	-0.300667	RSV	Hypo
chr12	64215598	64215617	19	3	0.00466667	0	0.008	0.418667	0.714333	-0.295667	RSV	Hypo
chr12	64936948	64937117	169	14	0.001	0	0.008	0.5265	0.959714	-0.433214	RSV	Hypo
chr12	65564351	65564395	44	5	0.0044	0	0.008	0.0066	0.1648	-0.1582	RSV	Hypo
chr12	65564951	65565212	261	6	0.00133333	0	0.008	0.476833	0.8925	-0.415667	RSV	Hypo
chr12	66285821	66285859	38	4	0.00025	0	0.001	0.6035	0.99175	-0.38825	RSV	Hypo
chr12	66342226	66342368	142	3	0	0	0	0.588667	0.949667	-0.361	RSV	Hypo
chr12	66455646	66455760	114	4	0.00025	0	0.001	0.37675	0.79025	-0.4135	RSV	Hypo
chr12	66564119	66564210	91	3	0	0	0	0.442333	0.766	-0.323667	RSV	Hypo
chr12	66696458	66696473	15	3	0.006	0.004	0.007	0.007	0.112	-0.105	RSV	Hypo
chr12	67910991	67911550	559	10	0.0004	0	0.003	0.5068	0.9353	-0.4285	RSV	Hypo
chr12	67939065	67939414	349	7	0.000571429	0	0.004	0.445	0.855429	-0.410429	RSV	Hypo
chr12	68113318	68113352	34	3	0.000666667	0	0.001	0.453667	0.859	-0.405333	RSV	Hypo
chr12	68891236	68891462	226	3	0.00266667	0	0.004	0.775	0.971667	-0.196667	RSV	Hypo
chr12	68891882	68891960	78	5	0.0012	0	0.005	0.5402	0.849	-0.3088	RSV	Hypo
chr12	68932618	68932700	82	3	0.00366667	0	0.01	0.393667	0.635333	-0.241667	RSV	Hypo
chr12	68953902	68953948	46	3	0	0	0	0.348333	0.0503333	0.298	RSV	Hyper
chr12	69003926	69003994	68	3	0.00266667	0.002	0.003	0.138333	0.356667	-0.218333	RSV	Hypo
chr12	69262215	69262260	45	3	0.00566667	0.004	0.007	0.734333	0.94	-0.205667	RSV	Hypo
chr12	69447084	69447333	249	3	0.00133333	0	0.002	0.619667	0.877	-0.257333	RSV	Hypo
chr12	70051533	70051604	71	4	0.0025	0	0.004	0.733	0.96125	-0.22825	RSV	Hypo
chr12	70215698	70215868	170	3	0	0	0	0.327	0.787333	-0.460333	RSV	Hypo
chr12	70329901	70329945	44	3	0.00166667	0	0.003	0.706	0.966667	-0.260667	RSV	Hypo
chr12	72233090	72233152	62	4	0.00125	0	0.004	0.409	0.792	-0.383	RSV	Hypo
chr12	72663736	72664048	312	3	0	0	0	0.510667	0.856667	-0.346	RSV	Hypo
chr12	73780221	73780672	451	3	0.00233333	0	0.006	0.316333	0.763	-0.446667	RSV	Hypo
chr12	75962720	75962900	180	3	0.000333333	0	0.001	0.692	0.945667	-0.253667	RSV	Hypo
chr12	77984337	77984447	110	3	0.005	0	0.008	0.78	0.980667	-0.200667	RSV	Hypo
chr12	79198386	79198399	13	3	0.000666667	0	0.002	0.828333	0.994667	-0.166333	RSV	Hypo
chr12	80104649	80104805	156	9	0.001	0	0.003	0.379111	0.722667	-0.343556	RSV	Hypo
chr12	80104996	80105021	25	3	0.00366667	0	0.01	0.565667	0.928333	-0.362667	RSV	Hypo
chr12	80434356	80434523	167	4	0.001	0	0.003	0.47675	0.81075	-0.334	RSV	Hypo
chr12	80907162	80907224	62	4	0.00225	0	0.008	0.40175	0.1255	0.27625	RSV	Hyper
chr12	81241851	81241967	116	3	0.00133333	0	0.003	0.716333	0.947	-0.230667	RSV	Hypo
chr12	81373763	81373995	232	6	0.000833333	0	0.005	0.410333	0.819167	-0.408833	RSV	Hypo
chr12	82673440	82673721	281	3	0.002	0.001	0.003	0.602667	0.873	-0.270333	RSV	Hypo
chr12	83409598	83409839	241	6	0.000666667	0	0.003	0.442333	0.848833	-0.4065	RSV	Hypo
chr12	84902512	84902648	136	3	0.002	0	0.004	0.383667	0.738667	-0.355	RSV	Hypo
chr12	85493892	85493925	33	3	0.00533333	0.001	0.009	0.758	0.974333	-0.216333	RSV	Hypo
chr12	89280527	89280562	35	3	0.000333333	0	0.001	0.858333	0.519333	0.339	RSV	Hyper
chr12	89410783	89410828	45	3	0.003	0	0.006	0.178333	0.481333	-0.303	RSV	Hypo
chr12	89530997	89531123	126	3	0.000333333	0	0.001	0.523333	0.838333	-0.315	RSV	Hypo
chr12	89619283	89619358	75	4	0.00125	0	0.003	0.63775	0.91125	-0.2735	RSV	Hypo
chr12	89675002	89675290	288	3	0.002	0	0.006	0.445333	0.107667	0.337667	RSV	Hyper
chr12	90647139	90647169	30	3	0.002	0.001	0.003	0.334333	0.0506667	0.283667	RSV	Hyper
chr12	92028909	92029074	165	6	0.00316667	0	0.008	0.659167	0.912667	-0.2535	RSV	Hypo
chr12	92458979	92459112	133	4	0.00225	0	0.006	0.71975	0.957	-0.23725	RSV	Hypo
chr12	92464917	92465031	114	3	0.000333333	0	0.001	0.236667	0.031	0.205667	RSV	Hyper
chr12	92735342	92735438	96	3	0.00266667	0.001	0.005	0.166333	0.00666667	0.159667	RSV	Hyper
chr12	92799457	92799645	188	9	0.000666667	0	0.004	0.752222	0.409778	0.342444	RSV	Hyper
chr12	93468472	93468554	82	3	0	0	0	0.663333	0.977667	-0.314333	RSV	Hypo
chr12	93521697	93521763	66	4	0.001	0	0.003	0.19975	0.0225	0.17725	RSV	Hyper
chr12	94064027	94064169	142	3	0.002	0	0.006	0.620667	0.982333	-0.361667	RSV	Hypo
chr12	94539299	94539415	116	3	0.004	0	0.01	0.333667	0.642667	-0.309	RSV	Hypo
chr12	94543149	94543177	28	3	0.00433333	0.001	0.009	0.0156667	0.208	-0.192333	RSV	Hypo
chr12	94568249	94568268	19	3	0.00233333	0	0.007	0.605667	0.246333	0.359333	RSV	Hyper
chr12	94602291	94602316	25	3	0.00266667	0	0.005	0.66	0.908	-0.248	RSV	Hypo
chr12	95043204	95043274	70	3	0.00166667	0	0.004	0.906667	0.658667	0.248	RSV	Hyper
chr12	95163115	95163216	101	3	0.00366667	0.001	0.008	0.326333	0.125	0.201333	RSV	Hyper
chr12	95211985	95212054	69	4	0	0	0	0.52925	0.13225	0.397	RSV	Hyper
chr12	96021951	96022040	89	3	0.00333333	0	0.01	0.608	0.961	-0.353	RSV	Hypo
chr12	96390184	96390366	182	3	0.00266667	0	0.008	0.219333	0.00533333	0.214	RSV	Hyper
chr12	96472092	96472388	296	6	0.000333333	0	0.002	0.447833	0.939667	-0.491833	RSV	Hypo
chr12	96514592	96514873	281	3	0.003	0	0.007	0.335	0.0526667	0.282333	RSV	Hyper
chr12	96618098	96618224	126	4	0.00125	0	0.004	0.58125	0.918	-0.33675	RSV	Hypo
chr12	96795556	96795612	56	3	0.000333333	0	0.001	0.545	0.862667	-0.317667	RSV	Hypo
chr12	97300410	97300503	93	5	0.0014	0	0.007	0.3798	0.7162	-0.3364	RSV	Hypo
chr12	98911531	98911588	57	3	0.001	0	0.002	0.638333	0.915667	-0.277333	RSV	Hypo
chr12	99093295	99093550	255	3	0.000333333	0	0.001	0.342667	0.029	0.313667	RSV	Hyper
chr12	100667480	100667702	222	3	0.00233333	0	0.006	0.662333	0.939333	-0.277	RSV	Hypo
chr12	100750811	100750899	88	3	0.00333333	0	0.006	0.389667	0.122667	0.267	RSV	Hyper
chr12	101696312	101696567	255	3	0.00133333	0	0.003	0.689333	0.95	-0.260667	RSV	Hypo
chr12	103113205	103113209	4	3	0.001	0	0.002	0.568333	0.167	0.401333	RSV	Hyper
chr12	104020365	104020628	263	3	0.00266667	0.001	0.005	0.723	0.423667	0.299333	RSV	Hyper
chr12	104688022	104688052	30	4	0.001	0	0.003	0.51375	0.97225	-0.4585	RSV	Hypo
chr12	104697319	104697362	43	4	0.0045	0	0.009	0.0195	0.1685	-0.149	RSV	Hypo
chr12	104697419	104697449	30	3	0.00333333	0	0.008	0.0276667	0.206333	-0.178667	RSV	Hypo
chr12	104697532	104698090	558	27	0.000444444	0	0.004	0.242444	0.641407	-0.398963	RSV	Hypo
chr12	104941240	104941421	181	3	0.00333333	0.002	0.005	0.778	0.947667	-0.169667	RSV	Hypo
chr12	105062864	105062915	51	4	0.002	0	0.006	0.342	0.04725	0.29475	RSV	Hyper
chr12	105701608	105701903	295	3	0.00533333	0	0.009	0.246	0.498667	-0.252667	RSV	Hypo
chr12	105974997	105975143	146	3	0.00233333	0	0.007	0.587	0.901667	-0.314667	RSV	Hypo
chr12	106458271	106458455	184	3	0.001	0	0.003	0.525667	0.858	-0.332333	RSV	Hypo
chr12	106673216	106673250	34	3	0.000666667	0	0.002	0.509667	0.859	-0.349333	RSV	Hypo
chr12	107147514	107147609	95	3	0.00166667	0.001	0.003	0.755667	0.956333	-0.200667	RSV	Hypo
chr12	107711235	107711378	143	3	0.00666667	0.003	0.009	0.245	0.0753333	0.169667	RSV	Hyper
chr12	107914165	107914406	241	6	0.000833333	0	0.004	0.368167	0.1015	0.266667	RSV	Hyper
chr12	107974897	107975232	335	8	0.001125	0	0.007	0.7025	0.192875	0.509625	RSV	Hyper
chr12	107975698	107975710	12	4	0.004	0	0.01	0.8075	1	-0.1925	RSV	Hypo
chr12	108521138	108521164	26	3	0.00266667	0	0.008	0.198667	0.618333	-0.419667	RSV	Hypo
chr12	108699541	108699624	83	4	0.00025	0	0.001	0.33375	0.6415	-0.30775	RSV	Hypo
chr12	109011202	109011364	162	6	0.000666667	0	0.004	0.546	0.908	-0.362	RSV	Hypo
chr12	109115347	109115647	300	3	0.000666667	0	0.002	0.51	0.921667	-0.411667	RSV	Hypo
chr12	109250607	109250709	102	3	0	0	0	0.162333	0.499667	-0.337333	RSV	Hypo
chr12	109537210	109537353	143	4	0	0	0	0.515	0.83975	-0.32475	RSV	Hypo
chr12	109549097	109549115	18	3	0.00466667	0.002	0.007	0.188333	0.454333	-0.266	RSV	Hypo
chr12	109549521	109549729	208	3	0.00266667	0	0.006	0.216333	0.547	-0.330667	RSV	Hypo
chr12	109687050	109687399	349	4	0.00175	0	0.005	0.218	0.02275	0.19525	RSV	Hyper
chr12	109889320	109889419	99	4	0.0005	0	0.001	0.78625	0.40175	0.3845	RSV	Hyper
chr12	109903825	109904020	195	3	0.00466667	0	0.008	0.796333	0.981667	-0.185333	RSV	Hypo
chr12	110303169	110303206	37	4	0.00275	0	0.005	0.6785	0.9645	-0.286	RSV	Hypo
chr12	110440375	110440660	285	3	0.00333333	0	0.005	0.507333	0.758	-0.250667	RSV	Hypo
chr12	110704953	110705329	376	4	0.00325	0	0.009	0.3875	0.739	-0.3515	RSV	Hypo
chr12	110783240	110783689	449	5	0.0018	0	0.003	0.344	0.1216	0.2224	RSV	Hyper
chr12	111483488	111483525	37	3	0	0	0	0.262333	0.016	0.246333	RSV	Hyper
chr12	111640176	111640329	153	5	0.0008	0	0.004	0.2718	0.6738	-0.402	RSV	Hypo
chr12	111654239	111654385	146	4	0.0005	0	0.002	0.64775	0.27825	0.3695	RSV	Hyper
chr12	111686492	111686547	55	3	0.00266667	0	0.008	0.298	0.0646667	0.233333	RSV	Hyper
chr12	111807434	111807533	99	3	0	0	0	0.440667	0.811	-0.370333	RSV	Hypo
chr12	111831685	111831732	47	4	0.00425	0.001	0.008	0.21725	0	0.21725	RSV	Hyper
chr12	111864907	111864917	10	3	0.002	0.001	0.003	0.45	0.167333	0.282667	RSV	Hyper
chr12	112450372	112450382	10	3	0.00133333	0	0.003	0.125333	0.395667	-0.270333	RSV	Hypo
chr12	112574895	112574981	86	3	0.006	0.002	0.009	0.705	0.915	-0.21	RSV	Hypo
chr12	113338851	113338879	28	3	0.000333333	0	0.001	0.68	0.983	-0.303	RSV	Hypo
chr12	113416055	113416145	90	3	0.00566667	0.003	0.01	0.006	0.085	-0.079	RSV	Hypo
chr12	113568343	113568373	30	3	0.00533333	0.002	0.01	0.776667	0.966	-0.189333	RSV	Hypo
chr12	113624038	113624138	100	3	0	0	0	0.444667	0.756	-0.311333	RSV	Hypo
chr12	113655841	113656002	161	3	0.00266667	0	0.004	0.743667	0.445333	0.298333	RSV	Hyper
chr12	113671177	113671399	222	7	0	0	0	0.157857	0.571143	-0.413286	RSV	Hypo
chr12	113683778	113683991	213	8	0.00125	0	0.009	0.5255	0.902125	-0.376625	RSV	Hypo
chr12	113770753	113770888	135	3	0.00266667	0	0.008	0.501	0.146	0.355	RSV	Hyper
chr12	113787237	113787273	36	3	0.001	0	0.003	0.775667	0.449	0.326667	RSV	Hyper
chr12	113798079	113798112	33	3	0.000666667	0	0.001	0.288333	0.562333	-0.274	RSV	Hypo
chr12	113984889	113984909	20	3	0.00566667	0.001	0.009	0.388667	0.0833333	0.305333	RSV	Hyper
chr12	114298934	114299041	107	5	0.0012	0	0.004	0.2594	0.0636	0.1958	RSV	Hyper
chr12	114364624	114364826	202	4	0.0025	0	0.006	0.69825	0.34875	0.3495	RSV	Hyper
chr12	115025967	115026033	66	3	0	0	0	0.507	0.890667	-0.383667	RSV	Hypo
chr12	115651814	115651842	28	3	0	0	0	0.279667	0.699	-0.419333	RSV	Hypo
chr12	115911113	115911344	231	3	0	0	0	0.641	0.956667	-0.315667	RSV	Hypo
chr12	116722241	116722449	208	5	0.0042	0.001	0.009	0.2884	0.0644	0.224	RSV	Hyper
chr12	116819370	116819539	169	8	0.002125	0	0.008	0.231375	0.032375	0.199	RSV	Hyper
chr12	116944138	116944222	84	5	0.0008	0	0.002	0.4286	0.1152	0.3134	RSV	Hyper
chr12	116944239	116944278	39	3	0.00366667	0.001	0.008	0.420667	0.126667	0.294	RSV	Hyper
chr12	117423114	117423449	335	4	0.001	0	0.004	0.6355	0.30175	0.33375	RSV	Hyper
chr12	117580752	117580844	92	3	0.00133333	0	0.003	0.763	0.992333	-0.229333	RSV	Hypo
chr12	117808115	117808127	12	3	0	0	0	0.772333	0.34	0.432333	RSV	Hyper
chr12	117959134	117959456	322	7	0.00228571	0	0.009	0.258429	0.0534286	0.205	RSV	Hyper
chr12	118124896	118124940	44	3	0.002	0	0.006	0.539	0.782	-0.243	RSV	Hypo
chr12	118497996	118498204	208	3	0	0	0	0.474	0.853	-0.379	RSV	Hypo
chr12	119049248	119049302	54	3	0.003	0	0.005	0.225667	0.600333	-0.374667	RSV	Hypo
chr12	119592094	119592145	51	8	0.002875	0	0.008	0.444625	0.128625	0.316	RSV	Hyper
chr12	119614124	119614252	128	3	0.00366667	0.001	0.008	0.522667	0.759333	-0.236667	RSV	Hypo
chr12	119712513	119712595	82	3	0.00166667	0.001	0.002	0.658667	1	-0.341333	RSV	Hypo
chr12	119726459	119726510	51	3	0.004	0.001	0.01	0.189333	0.423	-0.233667	RSV	Hypo
chr12	120386959	120387233	274	4	0.00125	0	0.004	0.599	0.903	-0.304	RSV	Hypo
chr12	120450060	120450183	123	3	0.002	0	0.004	0.717667	0.969667	-0.252	RSV	Hypo
chr12	120517374	120517612	238	3	0.00666667	0.005	0.01	0.571333	0.851333	-0.28	RSV	Hypo
chr12	120527258	120527343	85	3	0.00166667	0	0.005	0.528333	0.151	0.377333	RSV	Hyper
chr12	120535241	120535260	19	3	0.00133333	0	0.003	0.884	0.593333	0.290667	RSV	Hyper
chr12	120539228	120539350	122	3	0.000333333	0	0.001	0.487	0.809667	-0.322667	RSV	Hypo
chr12	120670816	120670889	73	3	0.004	0.001	0.007	0.157333	0.016	0.141333	RSV	Hyper
chr12	120763619	120763652	33	3	0.003	0	0.008	0.0203333	0.218667	-0.198333	RSV	Hypo
chr12	120763793	120763818	25	4	0.00075	0	0.002	0.0225	0.228	-0.2055	RSV	Hypo
chr12	120983403	120983499	96	3	0.00633333	0.002	0.009	0.793333	0.976	-0.182667	RSV	Hypo
chr12	121036762	121036832	70	3	0	0	0	0.633333	0.231333	0.402	RSV	Hyper
chr12	121148396	121148424	28	7	0.00328571	0	0.009	0.00771429	0.150143	-0.142429	RSV	Hypo
chr12	121339117	121339161	44	3	0.00233333	0	0.006	0.441667	0.0896667	0.352	RSV	Hyper
chr12	121397703	121397937	234	4	0.0065	0	0.01	0.62625	0.87	-0.24375	RSV	Hypo
chr12	121452781	121452995	214	3	0.001	0	0.002	0.602	0.240667	0.361333	RSV	Hyper
chr12	121479774	121479981	207	3	0	0	0	0.711667	0.323	0.388667	RSV	Hyper
chr12	121564235	121564289	54	3	0.003	0	0.008	0.214333	0.036	0.178333	RSV	Hyper
chr12	121888720	121888902	182	6	0.00183333	0	0.008	0.294	0.0668333	0.227167	RSV	Hyper
chr12	122071238	122071265	27	3	0.003	0	0.006	0.773	1	-0.227	RSV	Hypo
chr12	122207997	122208026	29	3	0.00333333	0.003	0.004	0.315333	0.107667	0.207667	RSV	Hyper
chr12	122219748	122219817	69	3	0.004	0	0.009	0.41	0.748667	-0.338667	RSV	Hypo
chr12	122243763	122243971	208	6	0.003	0	0.01	0.046	0.287167	-0.241167	RSV	Hypo
chr12	122269852	122270089	237	6	0.003	0	0.01	0.290833	0.0473333	0.2435	RSV	Hyper
chr12	122287742	122287774	32	4	0.00275	0	0.007	0.3395	0.05475	0.28475	RSV	Hyper
chr12	122356117	122356144	27	3	0.00166667	0	0.004	0.527	0.809667	-0.282667	RSV	Hypo
chr12	122369510	122369581	71	3	0.001	0	0.002	0.357	0.041	0.316	RSV	Hyper
chr12	122461575	122461621	46	4	0.00225	0	0.008	0.15325	0.42875	-0.2755	RSV	Hypo
chr12	122502934	122503030	96	3	0.00333333	0	0.006	0.524	0.813	-0.289	RSV	Hypo
chr12	122837160	122837218	58	3	0.004	0	0.009	0.775	0.523	0.252	RSV	Hyper
chr12	123144306	123144607	301	4	0.00275	0	0.006	0.44925	0.75175	-0.3025	RSV	Hypo
chr12	123284289	123284383	94	4	0.00025	0	0.001	0.31975	0.054	0.26575	RSV	Hyper
chr12	123303873	123303928	55	3	0	0	0	0.942667	0.403667	0.539	RSV	Hyper
chr12	123310471	123311061	590	7	0.000857143	0	0.006	0.210143	0.646286	-0.436143	RSV	Hypo
chr12	123376596	123376848	252	3	0.00366667	0.002	0.006	0.165	0	0.165	RSV	Hyper
chr12	123386269	123386368	99	3	0.00333333	0	0.008	0.695667	0.941	-0.245333	RSV	Hypo
chr12	123389279	123389549	270	5	0.0036	0	0.009	0.4952	0.1	0.3952	RSV	Hyper
chr12	123469338	123469415	77	5	0	0	0	0.3224	0.7388	-0.4164	RSV	Hypo
chr12	123509374	123509672	298	3	0.00666667	0.001	0.01	0.71	0.905	-0.195	RSV	Hypo
chr12	123548949	123549129	180	5	0.0018	0	0.007	0.5358	0.9034	-0.3676	RSV	Hypo
chr12	123552530	123552553	23	3	0.001	0	0.002	0.287667	0.038	0.249667	RSV	Hyper
chr12	123560558	123560753	195	6	0.0015	0	0.007	0.669667	0.956333	-0.286667	RSV	Hypo
chr12	123619540	123619647	107	3	0.00266667	0	0.005	0.759	0.967667	-0.208667	RSV	Hypo
chr12	123753603	123753682	79	3	0.003	0.002	0.004	0.257667	0.0393333	0.218333	RSV	Hyper
chr12	123943538	123943552	14	4	0.002	0	0.005	0.10275	0.39975	-0.297	RSV	Hypo
chr12	124070206	124070297	91	4	0.00375	0	0.006	0.21775	0.01825	0.1995	RSV	Hyper
chr12	124247272	124247403	131	5	0.0002	0	0.001	0.3526	0.7116	-0.359	RSV	Hypo
chr12	124412956	124412967	11	3	0.00333333	0.001	0.008	0.683667	0.293	0.390667	RSV	Hyper
chr12	124416433	124416550	117	3	0.001	0	0.002	0.768	0.967	-0.199	RSV	Hypo
chr12	124422372	124422578	206	4	0.002	0	0.005	0.47475	0.80375	-0.329	RSV	Hypo
chr12	124429295	124429319	24	3	0.001	0	0.002	0.383333	0.0653333	0.318	RSV	Hyper
chr12	124569997	124570148	151	4	0.003	0	0.008	0.5885	0.27475	0.31375	RSV	Hyper
chr12	124865226	124865296	70	4	0.00175	0	0.004	0.25975	0.01475	0.245	RSV	Hyper
chr12	124866472	124866516	44	8	0.000375	0	0.002	0.253625	0.029875	0.22375	RSV	Hyper
chr12	124983369	124983730	361	3	0.00133333	0	0.004	0.330667	0.0666667	0.264	RSV	Hyper
chr12	125001863	125002244	381	12	0.00208333	0	0.009	0.273667	0.63725	-0.363583	RSV	Hypo
chr12	125002904	125003100	196	11	0.000181818	0	0.002	0.287818	0.775364	-0.487545	RSV	Hypo
chr12	125039940	125039968	28	3	0.00166667	0	0.005	0.448333	0.787	-0.338667	RSV	Hypo
chr12	125056830	125056915	85	4	0.0025	0	0.007	0.7155	0.9725	-0.257	RSV	Hypo
chr12	125095315	125095365	50	4	0.00325	0	0.009	0.707	0.944	-0.237	RSV	Hypo
chr12	125167348	125167409	61	3	0.00366667	0	0.01	0.571333	0.863	-0.291667	RSV	Hypo
chr12	125219038	125219157	119	5	0.0024	0	0.006	0.2222	0	0.2222	RSV	Hyper
chr12	125312623	125312727	104	4	0.00125	0	0.005	0.7335	0.97775	-0.24425	RSV	Hypo
chr12	125323903	125323963	60	6	0.00183333	0	0.004	0.38	0.0973333	0.282667	RSV	Hyper
chr12	125383282	125383388	106	3	0.004	0	0.01	0.194	0.411667	-0.217667	RSV	Hypo
chr12	125429586	125429724	138	3	0.002	0	0.006	0.419	0.870667	-0.451667	RSV	Hypo
chr12	125430554	125430606	52	3	0.00333333	0	0.008	0.261667	0.0543333	0.207333	RSV	Hyper
chr12	125482773	125482828	55	4	0.0015	0	0.004	0.911	0.5535	0.3575	RSV	Hyper
chr12	125582062	125582149	87	7	0.00214286	0	0.006	0.519857	0.0985714	0.421286	RSV	Hyper
chr12	125583480	125583859	379	5	0.0016	0	0.006	0.3866	0.0562	0.3304	RSV	Hyper
chr12	125725415	125725446	31	3	0.00233333	0	0.006	0.680667	0.937	-0.256333	RSV	Hypo
chr12	126877541	126877812	271	4	0.00075	0	0.003	0.611	0.95375	-0.34275	RSV	Hypo
chr12	126994933	126995134	201	3	0.000333333	0	0.001	0.936333	0.626667	0.309667	RSV	Hyper
chr12	127216251	127216523	272	3	0.00366667	0	0.01	0.57	0.913	-0.343	RSV	Hypo
chr12	127420920	127421211	291	5	0	0	0	0.3714	0.8646	-0.4932	RSV	Hypo
chr12	127485040	127485273	233	4	0.00075	0	0.002	0.48525	0.151	0.33425	RSV	Hyper
chr12	127913140	127913264	124	4	0.0005	0	0.002	0.4815	0.785	-0.3035	RSV	Hypo
chr12	128143875	128144071	196	3	0.00466667	0.002	0.008	0.809	0.978667	-0.169667	RSV	Hypo
chr12	128254916	128255048	132	3	0.00233333	0	0.006	0.283333	0.593333	-0.31	RSV	Hypo
chr12	128446501	128446554	53	3	0	0	0	0.522333	0.897	-0.374667	RSV	Hypo
chr12	129227717	129227764	47	3	0.004	0.001	0.009	0.559333	0.846333	-0.287	RSV	Hypo
chr12	129391530	129391554	24	3	0.00533333	0.004	0.008	0.759667	1	-0.240333	RSV	Hypo
chr12	130209911	130210169	258	3	0.00233333	0	0.007	0.269667	0.62	-0.350333	RSV	Hypo
chr12	130357981	130358103	122	3	0.003	0	0.009	0.385333	0.761	-0.375667	RSV	Hypo
chr12	130396404	130396720	316	3	0.000666667	0	0.002	0.349	0.582333	-0.233333	RSV	Hypo
chr12	130502309	130502377	68	3	0.00233333	0	0.006	0.725	0.989	-0.264	RSV	Hypo
chr12	130502468	130502623	155	7	0.00185714	0	0.004	0.476286	0.772571	-0.296286	RSV	Hypo
chr12	130529218	130529394	176	4	0.0045	0.001	0.009	0.43625	0.21475	0.2215	RSV	Hyper
chr12	130819474	130819521	47	3	0	0	0	0.625333	0.930667	-0.305333	RSV	Hypo
chr12	130824505	130824644	139	4	0.0015	0	0.003	0.4365	0.765	-0.3285	RSV	Hypo
chr12	130950295	130950336	41	5	0	0	0	0.8158	0.2882	0.5276	RSV	Hyper
chr12	130961445	130961453	8	3	0.00233333	0	0.006	0.605	0.912667	-0.307667	RSV	Hypo
chr12	131040282	131040437	155	3	0	0	0	0.600667	0.219333	0.381333	RSV	Hyper
chr12	131055828	131055933	105	4	0	0	0	0.56275	0.187	0.37575	RSV	Hyper
chr12	131063623	131063735	112	3	0.00133333	0	0.003	0.643667	0.952	-0.308333	RSV	Hypo
chr12	131080689	131080863	174	5	0.0002	0	0.001	0.5606	0.961	-0.4004	RSV	Hypo
chr12	131117938	131118032	94	3	0.001	0	0.003	0.524667	0.920333	-0.395667	RSV	Hypo
chr12	131118313	131118698	385	11	0.000181818	0	0.001	0.172818	0.639	-0.466182	RSV	Hypo
chr12	131118792	131118877	85	3	0.004	0	0.008	0.564	0.862	-0.298	RSV	Hypo
chr12	131124378	131124710	332	4	0.00025	0	0.001	0.437	0.84325	-0.40625	RSV	Hypo
chr12	131165059	131165210	151	6	0.000333333	0	0.001	0.532833	0.163167	0.369667	RSV	Hyper
chr12	131204112	131204370	258	5	0.0034	0	0.007	0.6194	0.885	-0.2656	RSV	Hypo
chr12	131237724	131237765	41	3	0.00366667	0	0.01	0.672667	0.953667	-0.281	RSV	Hypo
chr12	131245517	131245687	170	4	0.00425	0	0.01	0.9895	0.64375	0.34575	RSV	Hyper
chr12	131305830	131306146	316	3	0.00266667	0	0.005	0.635333	0.323667	0.311667	RSV	Hyper
chr12	131310926	131311103	177	10	0.0023	0	0.009	0.5478	0.1928	0.355	RSV	Hyper
chr12	131502870	131502911	41	3	0.00333333	0	0.007	0.562	0.873667	-0.311667	RSV	Hypo
chr12	131559197	131559542	345	3	0.003	0	0.005	0.505333	0.775333	-0.27	RSV	Hypo
chr12	131577997	131578397	400	10	0.0016	0	0.008	0.1218	0.4544	-0.3326	RSV	Hypo
chr12	131616910	131617117	207	7	0.000142857	0	0.001	0.240286	0.609571	-0.369286	RSV	Hypo
chr12	131618240	131618370	130	3	0.00333333	0.002	0.005	0.156667	0.012	0.144667	RSV	Hyper
chr12	131627655	131627844	189	6	0.000166667	0	0.001	0.21	0.660167	-0.450167	RSV	Hypo
chr12	131719343	131719452	109	3	0.00133333	0	0.003	0.414667	0.784	-0.369333	RSV	Hypo
chr12	131728770	131729024	254	3	0.000666667	0	0.002	0.534667	0.987667	-0.453	RSV	Hypo
chr12	131972335	131972479	144	3	0.003	0	0.007	0.47	0.750667	-0.280667	RSV	Hypo
chr12	132048922	132048960	38	4	0.0045	0	0.009	0.41675	0.8135	-0.39675	RSV	Hypo
chr12	132091240	132091437	197	5	0.002	0	0.008	0.2394	0.0206	0.2188	RSV	Hyper
chr12	132352158	132352216	58	4	0.0025	0	0.006	0.236	0.043	0.193	RSV	Hyper
chr12	132356909	132357155	246	3	0.00566667	0.004	0.007	0.267333	0.07	0.197333	RSV	Hyper
chr12	132357302	132357468	166	5	0.0006	0	0.003	0.3678	0.0644	0.3034	RSV	Hyper
chr12	132378415	132378452	37	3	0.000333333	0	0.001	0.475333	0.778333	-0.303	RSV	Hypo
chr12	132409318	132409464	146	5	0	0	0	0.471	0.1606	0.3104	RSV	Hyper
chr12	132410820	132410858	38	3	0.00233333	0.001	0.005	0.833333	0.381	0.452333	RSV	Hyper
chr12	132469930	132469946	16	4	0.0015	0	0.004	0.28875	0.0645	0.22425	RSV	Hyper
chr12	132469978	132470145	167	6	0.00283333	0	0.009	0.210167	0.028	0.182167	RSV	Hyper
chr12	132509684	132509780	96	3	0.000333333	0	0.001	0.752	0.528333	0.223667	RSV	Hyper
chr12	132670276	132670412	136	6	0	0	0	0.506	0.887667	-0.381667	RSV	Hypo
chr12	132671184	132671194	10	3	0.006	0.001	0.01	0.111	0.306333	-0.195333	RSV	Hypo
chr12	132671272	132671473	201	4	0.00125	0	0.005	0.0675	0.34225	-0.27475	RSV	Hypo
chr12	132671535	132671578	43	3	0.000333333	0	0.001	0.159667	0.527	-0.367333	RSV	Hypo
chr12	132673844	132673875	31	3	0.00166667	0	0.005	0.0333333	0.227	-0.193667	RSV	Hypo
chr12	132676745	132676796	51	5	0.0018	0	0.006	0.6782	0.9444	-0.2662	RSV	Hypo
chr12	132688807	132688984	177	3	0.000666667	0	0.002	0.429667	0.109333	0.320333	RSV	Hyper
chr12	132962602	132962701	99	4	0	0	0	0.54375	0.93125	-0.3875	RSV	Hypo
chr12	133010569	133010617	48	4	0.00125	0	0.003	0.497	0.799	-0.302	RSV	Hypo
chr12	133022171	133022438	267	8	0.001375	0	0.008	0.550625	0.119875	0.43075	RSV	Hyper
chr12	133050804	133050910	106	6	0.000333333	0	0.001	0.62	0.906	-0.286	RSV	Hypo
chr12	133055777	133055994	217	4	0.00125	0	0.003	0.8185	0.41325	0.40525	RSV	Hyper
chr12	133071198	133071374	176	3	0.003	0	0.005	0.498	0.264	0.234	RSV	Hyper
chr12	133071553	133071566	13	3	0.001	0	0.002	0.326667	0.088	0.238667	RSV	Hyper
chr12	133081777	133081808	31	5	0.0014	0	0.005	0.2652	0.045	0.2202	RSV	Hyper
chr12	133124373	133124441	68	3	0.00266667	0	0.004	0.643333	1	-0.356667	RSV	Hypo
chr12	133180029	133180224	195	14	0.000428571	0	0.006	0.261357	0.793571	-0.532214	RSV	Hypo
chr12	133180594	133180795	201	13	0.000384615	0	0.004	0.199615	0.701615	-0.502	RSV	Hypo
chr12	133181052	133181102	50	3	0.001	0	0.002	0.423	0.782333	-0.359333	RSV	Hypo
chr12	133181119	133181150	31	3	0	0	0	0.412333	0.789333	-0.377	RSV	Hypo
chr12	133185603	133185630	27	3	0.000333333	0	0.001	0.62	0.200333	0.419667	RSV	Hyper
chr12	133215200	133215290	90	4	0.001	0	0.002	0.5935	0.2685	0.325	RSV	Hyper
chr12	133217682	133217821	139	3	0.00433333	0.001	0.007	0.835667	0.570667	0.265	RSV	Hyper
chr12	133234359	133234458	99	3	0.00233333	0.001	0.004	0.328667	0.084	0.244667	RSV	Hyper
chr12	133248929	133249016	87	4	0.002	0	0.006	0.45775	0.07975	0.378	RSV	Hyper
chr12	133265795	133266074	279	7	0.00157143	0	0.006	0.848	0.465286	0.382714	RSV	Hyper
chr12	133386113	133386149	36	3	0.00133333	0	0.004	0.318667	0.731667	-0.413	RSV	Hypo
chr12	133410730	133410880	150	4	0	0	0	0.761	0.342	0.419	RSV	Hyper
chr12	133411184	133411340	156	3	0.004	0	0.006	0.634333	0.203667	0.430667	RSV	Hyper
chr12	133413029	133413686	657	18	0.000333333	0	0.003	0.705611	0.198111	0.5075	RSV	Hyper
chr12	133414497	133414661	164	5	0	0	0	0.7224	0.156	0.5664	RSV	Hyper
chr13	19206096	19206341	245	3	0.00333333	0	0.005	0.508	0.785667	-0.277667	RSV	Hypo
chr13	19919098	19919119	21	4	0.001	0	0.002	0.3105	0.0555	0.255	RSV	Hyper
chr13	19919139	19919188	49	6	0.00166667	0	0.006	0.305167	0.0508333	0.254333	RSV	Hyper
chr13	19957393	19957431	38	3	0.004	0	0.006	0.907667	0.662	0.245667	RSV	Hyper
chr13	20139014	20139051	37	3	0	0	0	0.584	0.185333	0.398667	RSV	Hyper
chr13	20139166	20139225	59	7	0.000714286	0	0.002	0.391429	0.0261429	0.365286	RSV	Hyper
chr13	20692481	20692525	44	3	0.00533333	0.002	0.01	0.071	0.246	-0.175	RSV	Hypo
chr13	20736224	20736375	151	5	0.0002	0	0.001	0.6512	0.3276	0.3236	RSV	Hyper
chr13	20749137	20749150	13	3	0.000666667	0	0.001	0.0793333	0.328	-0.248667	RSV	Hypo
chr13	20796216	20796388	172	3	0	0	0	0.284667	0.039	0.245667	RSV	Hyper
chr13	20989040	20989164	124	8	0.00175	0	0.01	0.489125	0.1275	0.361625	RSV	Hyper
chr13	21291501	21291572	71	3	0.00133333	0	0.003	0.750667	0.986667	-0.236	RSV	Hypo
chr13	21295859	21295878	19	4	0.004	0	0.009	0.0455	0.24475	-0.19925	RSV	Hypo
chr13	21648961	21649049	88	3	0.00533333	0.001	0.008	0.216667	0.0296667	0.187	RSV	Hyper
chr13	21653928	21654146	218	5	0.0026	0	0.009	0.24	0.0052	0.2348	RSV	Hyper
chr13	21654291	21654360	69	3	0.00233333	0.001	0.005	0.252333	0.0533333	0.199	RSV	Hyper
chr13	21900270	21900636	366	25	0	0	0	0.1384	0.632	-0.4936	RSV	Hypo
chr13	21919062	21919170	108	4	0.006	0	0.01	0.02925	0.149	-0.11975	RSV	Hypo
chr13	22468397	22468440	43	3	0.00133333	0	0.004	0.183333	0.518333	-0.335	RSV	Hypo
chr13	22512997	22513182	185	4	0.002	0.001	0.005	0.6485	0.938	-0.2895	RSV	Hypo
chr13	22615240	22615282	42	3	0.003	0	0.008	0.734667	0.95	-0.215333	RSV	Hypo
chr13	22615408	22615418	10	3	0.00266667	0	0.008	0.759333	0.977667	-0.218333	RSV	Hypo
chr13	23386991	23387495	504	4	0.001	0	0.002	0.6075	0.90925	-0.30175	RSV	Hypo
chr13	23387778	23387899	121	3	0.00166667	0	0.003	0.287	0.613333	-0.326333	RSV	Hypo
chr13	23412233	23412314	81	7	0.000142857	0	0.001	0.129286	0.558143	-0.428857	RSV	Hypo
chr13	23412332	23412385	53	5	0	0	0	0.057	0.4648	-0.4078	RSV	Hypo
chr13	23456031	23456206	175	3	0.00166667	0	0.005	0.608667	0.262667	0.346	RSV	Hyper
chr13	23501247	23501280	33	3	0.003	0	0.008	0.155333	0.418667	-0.263333	RSV	Hypo
chr13	23875089	23875171	82	3	0.00233333	0	0.007	0.586	0.955333	-0.369333	RSV	Hypo
chr13	23958358	23958380	22	3	0.003	0.001	0.007	0.776	0.962	-0.186	RSV	Hypo
chr13	24423136	24423233	97	4	0	0	0	0.34825	0.791	-0.44275	RSV	Hypo
chr13	24671976	24672003	27	3	0.00333333	0	0.005	0.609	0.316333	0.292667	RSV	Hyper
chr13	24825911	24825976	65	5	0.002	0	0.004	0.7586	0.985	-0.2264	RSV	Hypo
chr13	25061785	25061971	186	3	0.000666667	0	0.002	1	0.686667	0.313333	RSV	Hyper
chr13	25101594	25101709	115	3	0.000333333	0	0.001	0.680333	0.966667	-0.286333	RSV	Hypo
chr13	25116463	25116491	28	3	0.00233333	0	0.006	0.226	0.052	0.174	RSV	Hyper
chr13	25133867	25134054	187	8	0.000125	0	0.001	0.457125	0.075375	0.38175	RSV	Hyper
chr13	25154908	25155009	101	3	0	0	0	0.873667	0.495667	0.378	RSV	Hyper
chr13	25158439	25158490	51	3	0.00533333	0	0.01	0.264333	0.597	-0.332667	RSV	Hypo
chr13	25165620	25165716	96	3	0.004	0.003	0.005	0.735667	0.975	-0.239333	RSV	Hypo
chr13	25322102	25322108	6	3	0.007	0.006	0.008	0	0.096	-0.096	RSV	Hypo
chr13	25506021	25506131	110	4	0.00425	0	0.01	0.1025	0.3935	-0.291	RSV	Hypo
chr13	25506301	25506383	82	6	0.001	0	0.004	0.197333	0.520833	-0.3235	RSV	Hypo
chr13	25643832	25643912	80	3	0.005	0.003	0.008	0.443667	0.686333	-0.242667	RSV	Hypo
chr13	25670365	25670420	55	4	0	0	0	0.1465	0.54025	-0.39375	RSV	Hypo
chr13	25874957	25875071	114	7	0.000857143	0	0.005	0.430571	0.135	0.295571	RSV	Hyper
chr13	26093528	26093598	70	3	0.00433333	0.002	0.009	0.925667	0.59	0.335667	RSV	Hyper
chr13	26419621	26419661	40	3	0	0	0	0.799	0.265333	0.533667	RSV	Hyper
chr13	26449308	26449568	260	4	0.0005	0	0.002	0.4775	0.19	0.2875	RSV	Hyper
chr13	26456285	26456339	54	3	0.006	0	0.009	0.589333	0.862667	-0.273333	RSV	Hypo
chr13	26501307	26501352	45	4	0.0015	0	0.005	0.42025	0.83675	-0.4165	RSV	Hypo
chr13	26623014	26623152	138	3	0.00166667	0	0.003	0.528333	0.897	-0.368667	RSV	Hypo
chr13	26647680	26647732	52	4	0.0015	0	0.006	0.26925	0.02175	0.2475	RSV	Hyper
chr13	26761149	26761205	56	3	0.00266667	0	0.006	0.240333	0.604667	-0.364333	RSV	Hypo
chr13	27295824	27296293	469	13	0.000384615	0	0.003	0.307231	0.662923	-0.355692	RSV	Hypo
chr13	27359738	27359846	108	4	0.001	0	0.004	0.185	0.55375	-0.36875	RSV	Hypo
chr13	27608768	27608984	216	7	0.000428571	0	0.003	0.383143	0.805571	-0.422429	RSV	Hypo
chr13	27786836	27786958	122	3	0.000666667	0	0.001	0.621667	0.294667	0.327	RSV	Hyper
chr13	27787100	27787332	232	5	0.0022	0	0.007	0.7494	0.4608	0.2886	RSV	Hyper
chr13	27883329	27883374	45	3	0.00166667	0	0.005	0.569667	0.235	0.334667	RSV	Hyper
chr13	27947213	27947303	90	5	0.0022	0.001	0.005	0.5298	0.262	0.2678	RSV	Hyper
chr13	28095846	28095878	32	3	0.00266667	0.001	0.006	0.757	0.958667	-0.201667	RSV	Hypo
chr13	28555249	28555766	517	9	0.000222222	0	0.002	0.657222	0.229	0.428222	RSV	Hyper
chr13	28607076	28607135	59	3	0.00333333	0	0.01	0.73	0.197	0.533	RSV	Hyper
chr13	29164655	29164801	146	6	0.000666667	0	0.003	0.3385	0.0703333	0.268167	RSV	Hyper
chr13	29196597	29196711	114	5	0	0	0	0.3228	0.0426	0.2802	RSV	Hyper
chr13	29233505	29233538	33	3	0.001	0	0.002	0.00766667	0.150333	-0.142667	RSV	Hypo
chr13	29437642	29437775	133	3	0.00233333	0	0.007	0.586333	0.954	-0.367667	RSV	Hypo
chr13	29802332	29802425	93	3	0.000666667	0	0.002	0.641333	0.945	-0.303667	RSV	Hypo
chr13	30014040	30014103	63	3	0.000333333	0	0.001	0.674667	0.974	-0.299333	RSV	Hypo
chr13	30098747	30098914	167	4	0.00075	0	0.002	0.5645	0.9295	-0.365	RSV	Hypo
chr13	30277251	30277424	173	4	0.00225	0	0.009	0.30275	0.73	-0.42725	RSV	Hypo
chr13	30528657	30528680	23	3	0.00333333	0	0.008	0.403333	0.153667	0.249667	RSV	Hyper
chr13	30681765	30681913	148	3	0.00166667	0	0.005	0.243	0.0353333	0.207667	RSV	Hyper
chr13	30689528	30689605	77	4	0.002	0	0.005	0.464	0.68875	-0.22475	RSV	Hypo
chr13	30929192	30929292	100	3	0	0	0	0.66	0.089	0.571	RSV	Hyper
chr13	30982971	30983006	35	3	0.00233333	0	0.006	0.21	0.0183333	0.191667	RSV	Hyper
chr13	30995258	30995388	130	7	0.00142857	0	0.005	0.516286	0.856	-0.339714	RSV	Hypo
chr13	31018561	31018657	96	3	0.00166667	0	0.004	0.322	0.0816667	0.240333	RSV	Hyper
chr13	31020292	31020468	176	5	0.002	0	0.01	0.464	0.8158	-0.3518	RSV	Hypo
[truncated: 11,277,328 more chars]
